# Consensus guidelines for eligibility assessment of pathogenic variants to antisense oligonucleotide treatments

**DOI:** 10.1101/2024.09.27.24314122

**Authors:** David Cheerie, Margaret Meserve, Danique Beijer, Charu Kaiwar, Logan Newton, Ana Lisa Taylor Tavares, Aubrie Soucy Verran, Emma Sherrill, Stefanie Leonard, Stephan J. Sanders, Emily Blake, Nour Elkhateeb, Aastha Gandhi, Nicole S. Y. Liang, Jack T. Morgan, Anna Verwillow, Jan Verheijen, Andrew Giles, Sean Williams, Maya Chopra, Laura Croft, Hormos Salimi Dafsari, Alice E. Davidson, Jennifer Friedman, Anne Gregor, Bushra Haque, Rosan Lechner, Kylie-Ann Montgomery, Mina Ryten, Emil Schober, Gabriele Siegel, Patricia Sullivan, Bianca Zardetto, Timothy Yu, Matthis Synofzik, Annemieke Aartsma-Rus, Gregory Costain, Marlen C. Lauffer, the N=1 Collaborative

## Abstract

Of the around 7,000 known rare diseases worldwide, disease-modifying treatments are available for fewer than 5%, leaving millions of individuals without specialized therapeutic strategies. In recent years, antisense oligonucleotides (ASOs) have shown promise as individualized genetic interventions for rare genetic diseases. However, there is currently no consensus on which disease-causing DNA variants are suitable candidates for this type of genetic therapy. The Patient Identification Working Group of the N=1 Collaborative (N1C), alongside an international group of volunteer assessors, has developed and piloted consensus guidelines for assessing the eligibility of pathogenic variants towards ASO treatments. We herein present the N1C VARIANT (**V**ariant **A**ssessments towa**r**ds El**i**gibility for **An**tisense Oligonucleotide **T**reatment) guidelines, including the guiding scientific principles and our approach to consensus building. Pathogenic, disease-causing variants can be assessed for the three currently best-established ASO treatment approaches: splice correction, exon skipping, and downregulation of RNA transcripts. A genetic variant is classified as either “eligible”, “likely eligible”, “unlikely eligible”, or “not eligible” in relation to the different approaches, or “unable to assess”. We also review key considerations for assessment for upregulation of transcripts from the wildtype allele, an emerging ASO therapeutic strategy. We provide additional tools and training material to enable clinicians and researchers to use these guidelines for their eligibility assessments. With this initial edition of our N1C VARIANT guidelines, we provide the rare genetic disease community with guidance on how to identify suitable candidates for variant-specific ASO-based therapies and the possibility of integrating such assessments into routine clinical practice.

## Supplemental File 4 for "Consensus guidelines for eligibility assessment of pathogenic variants to antisense oligonucleotide treatments" (part 1 of 3)

### Sheet: Info
Column Name	Source	Description	Data Representation
Gene	Unique genes found in all 4 papers	Gene name	Gene name
pLI Score	gnomAD v4.1.0	Probability of being loss-of-function intolerant (pLI) gene constraint score	Indicated as a numerical value. If not in the databaase, indicated as N/A.
ClinGen HI Score	ClinGen Dosage Sensitivity Curations (Aug 14 2024)	Dosage score (0-3, 30, 40) used to classify evidence supporting or refuting haploinsufficiency for individual genes	Indicated as a numerical value. If not in the databaase, indicated as N/A.
uORF	Mittal et al., 2022	Presence of a targetable upstream open reading fame (uORF) in a gene	Indicated as either Y or N. If not in the database, indicated as N/A
NAT	Mittal et al., 2022	Presence of targetable naturally-occuring antisense transctipts (NATs) that are complementary to sense transcripts of a gene	Indicated as either Y or N. If not in the database, indicated as N/A
PE	Mittal et al., 2022	Presense of poison exon (PE) in a gene	Indicated as either Y or N. If not in the database, indicated as N/A
A3_NMD	Lim et al., 2020	Genomic coordinates of a non-productive alternative splicing event at an alternative 3′ splice site that results in NMD	Indicated as coordinates (in hg38) of the alternative splicing event (comma seperated). If not in the database, indicated as N/A
A5_NMD	Lim et al., 2020	Genomic coordinates of a non-productive alternative splicing event at an alternative 5′ splice site that results in NMD	Indicated as coordinates (in hg38) of the alternative splicing event (comma seperated). If not in the database, indicated as N/A
AI_NMD	Lim et al., 2020	Genomic coordinates of a non-productive alternative splicing event involving an alternative intron (or exitron) junction that results in NMD	Indicated as coordinates (in hg38) of the alternative splicing event (comma seperated). If not in the database, indicated as N/A
EI_NMD	Lim et al., 2020	Genomic coordinates of a non-productive alternative splicing event that includes an exon with a premature stop codon (poison exon) and results in NMD	Indicated as coordinates (in hg38) of the alternative splicing event (comma seperated). If not in the database, indicated as N/A
ES_NMD	Lim et al., 2020	Genomic coordinates of a non-productive alternative splicing event involving exon skipping that results in NMD	Indicated as coordinates (in hg38) of the alternative splicing event (comma seperated). If not in the database, indicated as N/A
NMD_in	Felker et al., 2023	Poison exon coordinates that result in NMD upon inclusion in gene	Indicated as coordinates (in hg38) of the poison exon (comma seperated). If not in the database, indicated as N/A
UTR5 length	Liu et al., 2023	Length of 5'UTR for canonical transcript of gene	Indicated as a numerical value. If not in the databaase, indicated as N/A.
uORF Candidates	Liu et al., 2023	All potential uORFs with start-stop codon combinations for canonical transcript of gene	Indicated as a numerical value. If not in the databaase, indicated as N/A.
Active uORF	Liu et al., 2023	Active translated uORFs supported by Ribo-seq data for canonical transcript of gene	Indicated as a numerical value. If not in the databaase, indicated as N/A.
Gene Unique uORF candidates	Liu et al., 2023	All potential uORFs uniquified by genomic coordinate for all the transcripts of gene	Indicated as a numerical value. If not in the databaase, indicated as N/A.
Active gene unique uORF	Liu et al., 2023	Active translated unique uORFs supported by Ribo-seq data for all the transcripts of the gene	Indicated as a numerical value. If not in the databaase, indicated as N/A.

### Sheet: Supp Table
			Mittal			Lim					Felker	Liu
Gene	pLI Score (gnomAD v4)	ClinGen HI Score	uORF	NAT	PE	A3_NMD	A5_NMD	AI_NMD	EI_NMD	ES_NMD	NMD_in	UTR5 length	uORF Candidates	Active uORF	Gene Unique uORF candidates	Active gene unique uORF	Notes
45354	N/A	N/A	Y	N	N	N/A	N/A	N/A	N/A	N/A	N/A	N/A	N/A	N/A	N/A	N/A
45359	N/A	N/A	Y	N	N	N/A	N/A	N/A	N/A	N/A	N/A	N/A	N/A	N/A	N/A	N/A
45544	N/A	N/A	Y	N	N	N/A	N/A	N/A	N/A	N/A	N/A	N/A	N/A	N/A	N/A	N/A
A1BG	1.7706e-16	N/A	N	Y	N	N/A	N/A	N/A	N/A	N/A	N/A	N/A	N/A	N/A	N/A	N/A
A1BG-AS1	N/A	N/A	N/A	N/A	N/A	chr19:58353475-58353713:+	chr19:58353321-58353474:+,chr19:58353379-58353474:+	N/A	N/A	N/A	N/A	N/A	N/A	N/A	N/A	N/A
A1CF	7.656e-10	N/A	N/A	N/A	N/A	N/A	N/A	N/A	N/A	N/A	N/A	140	10	3	29	8
A2M	9.7568e-20	N/A	Y	Y	N	N/A	N/A	N/A	N/A	N/A	N/A	308	22	9	28	9
A2ML1	1.7127e-40	N/A	N	Y	N	N/A	N/A	N/A	N/A	N/A	N/A	N/A	N/A	N/A	N/A	N/A
A2MP1	N/A	N/A	N/A	N/A	N/A	chr12:9232581-9233385:-	N/A	N/A	N/A	N/A	N/A	N/A	N/A	N/A	N/A	N/A
A4GALT	0.075507	30	Y	N	N	N/A	N/A	N/A	N/A	N/A	N/A	261	26	15	72	27
AAAS	8.7657e-16	N/A	N/A	N/A	N/A	N/A	N/A	N/A	N/A	N/A	N/A	145	12	4	143	8
AACS	1.9163e-18	N/A	N/A	N/A	N/A	N/A	N/A	N/A	N/A	N/A	N/A	150	4	1	4	1
AACSP1	N/A	N/A	N/A	N/A	N/A	N/A	chr5:178768470-178768664:-,chr5:178768470-178768667:-	N/A	N/A	N/A	N/A	N/A	N/A	N/A	N/A	N/A
AADACL2	6.9637e-08	N/A	N	Y	N	N/A	N/A	N/A	N/A	N/A	N/A	N/A	N/A	N/A	N/A	N/A
AADACP1	N/A	N/A	N/A	N/A	N/A	N/A	chr3:151775695-151775764:+	chr3:151773430-151773652:+,chr3:151776804-151776975:+	N/A	N/A	N/A	N/A	N/A	N/A	N/A	N/A
AADAT	0.23967	N/A	N/A	N/A	N/A	N/A	N/A	N/A	N/A	N/A	N/A	266	14	7	44	8
AAGAB	4.3781e-07	3	N/A	N/A	N/A	N/A	N/A	N/A	N/A	N/A	N/A	30	2	2	46	2
AAK1	0.99999	N/A	Y	N	N	N/A	N/A	N/A	N/A	N/A	N/A	399	18	9	18	9
AAMDC	1.0899e-05	N/A	N/A	N/A	N/A	N/A	chr11:77884780-77884916:+	N/A	N/A	N/A	N/A	116	8	2	20	2
AAMP	0.99998	N/A	N/A	N/A	N/A	N/A	N/A	N/A	N/A	N/A	N/A	171	11	3	25	6
AANAT	0.00068842	N/A	N	N	Y	N/A	N/A	N/A	N/A	N/A	N/A	N/A	N/A	N/A	N/A	N/A
AAR2	5.4204e-12	N/A	N/A	N/A	N/A	N/A	N/A	N/A	N/A	N/A	N/A	74	6	2	38	14
AARS	N/A	N/A	N/A	N/A	N/A	N/A	N/A	N/A	N/A	N/A	N/A	144	10	6	10	6
AARSD1	2.3928e-14	N/A	N	N	Y	N/A	chr17:42951800-42951894:-,chr17:42962175-42962272:-,chr17:42962175-42962295:-	chr17:42953724-42953778:-	chr17:42956505-42957137:-,chr17:42979686-42980045:-	N/A	chr17:42963839-42963915	14	2	1	32	1
AASDH	3.038e-15	N/A	N/A	N/A	N/A	N/A	N/A	N/A	N/A	N/A	N/A	172	13	7	44	9
AASDHPPT	0.021762	N/A	N/A	N/A	N/A	N/A	N/A	chr11:106090557-106090678:+	N/A	N/A	N/A	49	1	1	8	1
AASS	4.5131e-21	N/A	N	N	Y	chr7:122098577-122098748:-	chr7:122079149-122079327:-,chr7:122082788-122082891:-,chr7:122098749-122098866:-	chr7:122081500-122081595:-	chr7:122079691-122081499:-	N/A	N/A	104	3	1	11	1
AATBC	N/A	N/A	N/A	N/A	N/A	chr21:43806589-43808800:-	N/A	chr21:43806964-43807239:-	N/A	N/A	N/A	N/A	N/A	N/A	N/A	N/A
AATF	2.9704e-13	N/A	N	N	Y	N/A	N/A	N/A	N/A	N/A	chr17:37005219-37005344	172	12	5	12	5
AATK	5.3635e-39	N/A	N	N	Y	N/A	N/A	N/A	N/A	chr17:81120401-81120826:-	N/A	229	12	4	105	9
ABALON	N/A	N/A	N	Y	N	N/A	N/A	N/A	N/A	N/A	N/A	N/A	N/A	N/A	N/A	N/A
ABAT	1.1757e-10	30	N	N	Y	N/A	N/A	N/A	N/A	N/A	N/A	N/A	N/A	N/A	N/A	N/A
ABCA1	2.3118e-12	N/A	N/A	N/A	N/A	N/A	N/A	N/A	N/A	N/A	N/A	313	19	16	38	17
ABCA10	8.7244e-43	N/A	N	N	Y	chr17:69271290-69273942:-	chr17:69178920-69179008:-,chr17:69196246-69196483:-,chr17:69196286-69196483:-,chr17:69285388-69285420:-	chr17:69153471-69153546:-,chr17:69201500-69201668:-,chr17:69221792-69221895:-,chr17:69251747-69251866:-	N/A	chr17:69153401-69153829:-	N/A	N/A	N/A	N/A	N/A	N/A
ABCA11P	N/A	N/A	N/A	N/A	N/A	N/A	chr4:437446-437511:-	N/A	chr4:426974-472574:-	N/A	N/A	N/A	N/A	N/A	N/A	N/A
ABCA12	4.7015e-11	N/A	N/A	N/A	N/A	N/A	N/A	N/A	N/A	N/A	N/A	418	30	8	40	8
ABCA13	3.0027e-140	N/A	N	N	Y	chr7:48234228-48239240:+	N/A	N/A	N/A	N/A	N/A	N/A	N/A	N/A	N/A	N/A
ABCA17P	N/A	N/A	N/A	N/A	N/A	chr16:2425087-2425558:+	N/A	chr16:2375343-2375455:+	N/A	N/A	N/A	N/A	N/A	N/A	N/A	N/A
ABCA2	0.99999	N/A	N	N	Y	N/A	N/A	N/A	chr9:137016698-137016919:-	N/A	N/A	97	4	3	8	4
ABCA3	1.0831e-10	N/A	N/A	N/A	N/A	N/A	N/A	N/A	N/A	N/A	N/A	694	47	24	48	25
ABCA4	3.4822e-43	N/A	N/A	N/A	N/A	N/A	N/A	N/A	N/A	N/A	chr1:94031185-94031255	N/A	N/A	N/A	N/A	N/A
ABCA5	1.7677e-24	N/A	N	N	Y	chr17:69271290-69273942:-	chr17:69178920-69179008:-,chr17:69196246-69196483:-,chr17:69196286-69196483:-,chr17:69285388-69285420:-	chr17:69153471-69153546:-,chr17:69201500-69201668:-,chr17:69221792-69221895:-,chr17:69251747-69251866:-	N/A	chr17:69153401-69153829:-	chr17:69287219-69287349	97	6	3	129	14
ABCA6	2.9592e-33	N/A	N/A	N/A	N/A	N/A	N/A	N/A	N/A	N/A	N/A	196	10	6	10	6
ABCA7	7.922e-103	N/A	N	N	Y	N/A	N/A	chr19:1054570-1054694:+,chr19:1057969-1058059:+	N/A	N/A	N/A	231	14	6	23	9
ABCA8	9.1537e-44	N/A	Y	N	N	N/A	N/A	N/A	N/A	N/A	N/A	340	15	6	111	6
ABCA9	1.1383e-40	N/A	N	Y	N	N/A	N/A	N/A	N/A	N/A	N/A	75	5	1	26	1
ABCB1	1.891e-05	N/A	N/A	N/A	N/A	N/A	N/A	N/A	N/A	N/A	chr7:87555888-87555920	325	15	3	23	3
ABCB10	3.0297e-17	N/A	N/A	N/A	N/A	N/A	N/A	N/A	N/A	N/A	N/A	55	5	5	5	5
ABCB11	9.5597e-15	30	N	N	Y	N/A	N/A	N/A	chr2:168970357-168971846:-	N/A	N/A	127	10	2	10	2
ABCB4	1.7893e-08	3	N	N	Y	N/A	chr7:87448634-87448706:-	N/A	chr7:87451811-87452943:-	N/A	chr7:87448610-87448705	32	3	1	123	1
ABCB5	2.1065e-45	N/A	N	N	Y	N/A	N/A	N/A	N/A	N/A	N/A	N/A	N/A	N/A	N/A	N/A
ABCB6	2.0017e-25	N/A	N	N	Y	chr2:219223765-219223927:-	N/A	chr2:219215997-219216180:-,chr2:219216652-219216832:-	chr2:219210850-219210933:-,chr2:219216466-219217669:-	N/A	N/A	285	22	14	24	16
ABCB7	N/A	N/A	N	N	Y	N/A	N/A	N/A	N/A	N/A	N/A	N/A	N/A	N/A	N/A	N/A
ABCB8	7.4398e-13	N/A	N	N	Y	chr7:151028853-151033604:+,chr7:151040645-151040827:+	chr7:151028780-151028852:+,chr7:151028780-151028911:+,chr7:151032844-151033061:+	chr7:151033605-151033917:+,chr7:151034273-151034428:+	chr7:151028611-151028779:+	N/A	N/A	N/A	N/A	N/A	N/A	N/A
ABCB9	2.9429e-07	N/A	Y	N	Y	N/A	N/A	N/A	chr12:122949905-122950450:-	N/A	N/A	264	16	6	550	31
ABCC1	1.2436e-06	N/A	N	N	Y	N/A	N/A	N/A	N/A	N/A	N/A	N/A	N/A	N/A	N/A	N/A
ABCC10	1.7526e-29	N/A	N/A	N/A	N/A	N/A	N/A	chr6:43445125-43445314:+	N/A	N/A	N/A	228	11	5	33	6
ABCC11	1.6358e-37	N/A	N/A	N/A	N/A	N/A	N/A	N/A	N/A	N/A	N/A	99	5	1	36	2
ABCC12	9.7791e-42	N/A	N	N	Y	chr16:48086820-48087939:-	N/A	chr16:48086741-48086819:-	N/A	N/A	N/A	N/A	N/A	N/A	N/A	N/A
ABCC2	1.5473e-45	N/A	N	N	Y	N/A	N/A	N/A	N/A	N/A	N/A	205	12	6	12	7
ABCC3	2.7122e-28	N/A	N	N	Y	N/A	N/A	chr17:50660923-50661114:+	chr17:50658497-50659181:+	N/A	N/A	56	3	2	5	3
ABCC4	7.0811e-11	N/A	N	N	Y	N/A	chr13:95161765-95161792:-,chr13:95266099-95266264:-,chr13:95266112-95266264:-	N/A	N/A	N/A	N/A	137	4	3	5	4
ABCC5	0.99932	N/A	Y	Y	Y	N/A	chr3:183985304-183985455:-	N/A	chr3:183985456-183987769:-	N/A	chr3:183985304-183985378	110	9	5	17	8
ABCC6	1.2351e-33	N/A	N	N	Y	N/A	chr16:16220273-16220388:-	N/A	N/A	N/A	N/A	N/A	N/A	N/A	N/A	N/A
ABCC6P1	N/A	N/A	N/A	N/A	N/A	chr16:18571312-18572876:+	N/A	chr16:18574320-18574435:+	N/A	N/A	N/A	N/A	N/A	N/A	N/A	N/A
ABCC8	9.5344e-33	30	N	N	Y	chr11:17461826-17463458:-	chr11:17428565-17428670:-,chr11:17428565-17428702:-	chr11:17395090-17395275:-,chr11:17395172-17395275:-,chr11:17395172-17395470:-,chr11:17397684-17397797:-,chr11:17407354-17407453:-,chr11:17442720-17442882:-	chr11:17395639-17395851:-,chr11:17397314-17398338:-,chr11:17407176-17407353:-,chr11:17407210-17407353:-,chr11:17428398-17428564:-,chr11:17428641-17430813:-,chr11:17428703-17430813:-,chr11:17430483-17430813:-,chr11:17431033-17432203:-	N/A	N/A	N/A	N/A	N/A	N/A	N/A
ABCC9	7.2745e-06	N/A	N/A	N/A	N/A	N/A	N/A	N/A	N/A	N/A	N/A	N/A	N/A	N/A	N/A	N/A	Canonical transcript not found for gene
ABCD1	N/A	3	N/A	N/A	N/A	N/A	N/A	N/A	N/A	N/A	N/A	411	21	13	21	13
ABCD2	7.7494e-05	N/A	N/A	N/A	N/A	N/A	N/A	N/A	N/A	N/A	N/A	188	15	6	15	6
ABCD3	0.81659	N/A	N/A	N/A	N/A	N/A	N/A	N/A	N/A	N/A	N/A	90	3	2	3	2
ABCD4	4.0217e-10	N/A	N	N	Y	chr14:74292870-74293158:-,chr14:74296450-74297975:-	chr14:74293154-74293279:-,chr14:74293154-74293310:-,chr14:74293159-74293248:-,chr14:74297639-74298069:-,chr14:74297976-74298069:-	chr14:74290027-74290118:-	chr14:74293280-74295147:-,chr14:74293311-74295147:-	chr14:74292871-74293157:-,chr14:74296451-74297637:-,chr14:74296451-74297974:-	N/A	N/A	N/A	N/A	N/A	N/A
ABCE1	0.99654	N/A	N	N	Y	N/A	N/A	chr4:145110968-145111064:+	N/A	N/A	N/A	136	11	9	14	12
ABCF1	7.1408e-12	N/A	N/A	N/A	N/A	N/A	N/A	N/A	N/A	N/A	N/A	46	1	1	11	1
ABCF2	0.0033779	N/A	N/A	N/A	N/A	N/A	N/A	N/A	N/A	N/A	N/A	46	2	1	2	1
ABCF3	3.7086e-09	N/A	N	N	Y	N/A	N/A	N/A	N/A	N/A	N/A	185	7	2	7	2
ABCG1	0.88986	N/A	N/A	N/A	N/A	N/A	N/A	N/A	N/A	N/A	N/A	145	1	1	42	1
ABCG2	3.0618e-25	N/A	N/A	N/A	N/A	N/A	N/A	N/A	N/A	N/A	N/A	273	21	2	93	7
ABCG4	3.483e-05	N/A	N/A	N/A	N/A	N/A	N/A	N/A	N/A	N/A	N/A	324	11	1	28	2
ABCG5	8.1322e-20	30	N/A	N/A	N/A	N/A	N/A	N/A	N/A	N/A	N/A	160	14	2	14	2
ABCG8	2.2301e-32	30	N/A	N/A	N/A	N/A	N/A	N/A	N/A	N/A	N/A	83	7	1	52	2
ABHD1	1.8338e-17	N/A	N/A	N/A	N/A	chr2:27129128-27129513:+	N/A	chr2:27129316-27129361:+	N/A	N/A	N/A	N/A	N/A	N/A	N/A	N/A
ABHD10	1.2175e-05	N/A	N/A	N/A	N/A	N/A	N/A	chr3:111981784-111981967:+,chr3:111986264-111986375:+	N/A	N/A	N/A	N/A	N/A	N/A	N/A	N/A
ABHD11	1.8944e-08	N/A	N	N	Y	N/A	chr7:73736929-73737220:-,chr7:73737221-73737360:-,chr7:73737876-73738072:-,chr7:73737876-73738142:-	N/A	chr7:73737221-73737561:-,chr7:73737361-73737561:-,chr7:73738073-73738327:-	chr7:73737362-73737560:-	N/A	70	5	1	5	1
ABHD12	7.5081e-10	30	N	N	Y	N/A	chr20:25338885-25339004:-	N/A	N/A	N/A	N/A	132	9	7	88	10
ABHD13	0.97685	N/A	Y	N	N	N/A	N/A	N/A	N/A	N/A	N/A	288	19	8	19	8
ABHD14A	1.3328e-05	N/A	N	N	Y	N/A	N/A	chr3:51984061-51984158:+,chr3:51985207-51985271:+,chr3:51985401-51985465:+	chr3:51978375-51984060:+,chr3:51984159-51985360:+,chr3:51986662-51986952:+	N/A	N/A	72	2	2	35	5
ABHD14A-ACY1	1.3188e-12	N/A	N/A	N/A	N/A	N/A	N/A	chr3:51984061-51984158:+,chr3:51985207-51985271:+,chr3:51985401-51985465:+	chr3:51978375-51984060:+,chr3:51984159-51985360:+,chr3:51986662-51986952:+	N/A	N/A	76	3	3	31	4
ABHD14B	7.686e-09	N/A	N/A	N/A	N/A	N/A	N/A	N/A	chr3:51960638-51960865:-	chr3:51960639-51960864:-	N/A	N/A	N/A	N/A	N/A	N/A
ABHD15	2.9886e-13	N/A	N	Y	N	N/A	N/A	N/A	N/A	N/A	N/A	71	2	1	2	1
ABHD16A	4.0184e-07	N/A	N/A	N/A	N/A	N/A	N/A	chr6:31701274-31701340:-,chr6:31702074-31702130:-	N/A	N/A	N/A	43	3	1	26	2
ABHD17A	0.21099	N/A	Y	N	Y	chr19:1877688-1878663:-	N/A	N/A	N/A	chr19:1877689-1878662:-	N/A	434	34	2	34	2
ABHD17B	0.85835	N/A	N/A	N/A	N/A	N/A	N/A	N/A	N/A	N/A	N/A	112	6	3	14	9
ABHD17C	0.012876	N/A	N/A	N/A	N/A	N/A	N/A	N/A	N/A	N/A	N/A	120	2	1	17	1
ABHD18	1.0028e-06	N/A	N/A	N/A	N/A	N/A	N/A	N/A	N/A	N/A	chr4:127985018-127985056	318	25	6	95	17
ABHD2	0.5507	N/A	Y	N	N	N/A	N/A	N/A	N/A	N/A	N/A	214	13	10	63	19
ABHD3	5.8377e-12	N/A	N/A	N/A	N/A	N/A	N/A	N/A	N/A	N/A	N/A	109	2	1	73	1
ABHD4	9.7984e-10	N/A	N	N	Y	N/A	N/A	N/A	N/A	N/A	N/A	70	6	1	20	2
ABHD5	3.4236e-07	N/A	N	N	Y	N/A	N/A	chr3:43714947-43715058:+	N/A	N/A	chr3:43697923-43697972	55	2	1	58	2
ABHD6	1.7139e-08	N/A	N	N	Y	N/A	N/A	N/A	N/A	N/A	chr3:58283473-58283576	215	10	8	54	26
ABHD8	0.25012	N/A	N/A	N/A	N/A	N/A	N/A	N/A	N/A	N/A	N/A	N/A	N/A	N/A	N/A	N/A	Canonical transcript not found for gene
ABI1	0.9998	N/A	N/A	N/A	N/A	N/A	chr10:26764510-26764639:-	N/A	N/A	N/A	N/A	N/A	N/A	N/A	N/A	N/A
ABI2	0.44932	N/A	Y	N	Y	N/A	chr2:203351555-203351678:+,chr2:203355154-203355324:+,chr2:203374820-203374852:+	N/A	chr2:203328632-203366883:+	N/A	chr2:203390108-203390146	276	11	7	35	7
ABI3	1.6666e-07	N/A	N/A	N/A	N/A	N/A	N/A	N/A	N/A	N/A	N/A	N/A	N/A	N/A	N/A	N/A	Canonical transcript not found for gene
ABI3BP	9.7143e-43	N/A	N	N	Y	N/A	N/A	N/A	N/A	N/A	N/A	110	7	2	7	3
ABITRAM	8.0601e-05	N/A	N/A	N/A	N/A	N/A	N/A	N/A	N/A	N/A	N/A	87	5	1	5	1
ABL1	1	N/A	N/A	N/A	N/A	N/A	N/A	N/A	N/A	N/A	N/A	193	9	3	96	38
ABL2	0.022435	N/A	N/A	N/A	N/A	N/A	N/A	N/A	N/A	N/A	N/A	280	12	6	15	7
ABLIM1	0.99749	N/A	N/A	N/A	N/A	N/A	N/A	N/A	N/A	N/A	N/A	302	24	6	87	27
ABLIM2	7.759e-10	N/A	N/A	N/A	N/A	N/A	N/A	N/A	N/A	N/A	chr4:8141444-8141475	124	5	3	35	4
ABLIM3	7.7214e-10	N/A	N/A	N/A	N/A	N/A	N/A	N/A	N/A	N/A	N/A	239	15	8	174	21
ABR	0.99996	0	N	N	Y	chr17:1057103-1057843:-	chr17:1012474-1012557:-	N/A	N/A	N/A	N/A	147	5	4	159	27
ABRACL	0.11384	N/A	N/A	N/A	N/A	N/A	N/A	N/A	N/A	N/A	N/A	137	4	4	4	4
ABRAXAS1	4.4645e-05	0	N	N	Y	N/A	chr4:83483992-83484166:-	N/A	N/A	N/A	N/A	28	1	1	34	1
ABTB1	1.4524e-12	N/A	N	N	Y	N/A	chr3:127679573-127679679:+	N/A	N/A	N/A	N/A	74	2	2	63	2
ABTB2	3.5697e-10	N/A	N/A	N/A	N/A	N/A	N/A	N/A	N/A	N/A	N/A	427	31	16	31	16
AC000032	N/A	N/A	N	Y	N	N/A	N/A	N/A	N/A	N/A	N/A	N/A	N/A	N/A	N/A	N/A
AC000035	N/A	N/A	N	Y	N	N/A	N/A	N/A	N/A	N/A	N/A	N/A	N/A	N/A	N/A	N/A
AC000061	N/A	N/A	N	Y	N	N/A	N/A	N/A	N/A	N/A	N/A	N/A	N/A	N/A	N/A	N/A
AC000065	N/A	N/A	N	Y	N	N/A	N/A	N/A	N/A	N/A	N/A	N/A	N/A	N/A	N/A	N/A
AC000068	N/A	N/A	N	Y	N	N/A	N/A	N/A	N/A	N/A	N/A	N/A	N/A	N/A	N/A	N/A
AC000072	N/A	N/A	N	Y	N	N/A	N/A	N/A	N/A	N/A	N/A	N/A	N/A	N/A	N/A	N/A
AC000082	N/A	N/A	N	Y	N	N/A	N/A	N/A	N/A	N/A	N/A	N/A	N/A	N/A	N/A	N/A
AC000093.1	N/A	N/A	N/A	N/A	N/A	N/A	N/A	N/A	N/A	N/A	N/A	1518	108	13	121	13
AC000120.2	N/A	N/A	N/A	N/A	N/A	N/A	N/A	N/A	N/A	N/A	N/A	466	20	2	20	2
AC000120.3	N/A	N/A	N/A	N/A	N/A	N/A	N/A	N/A	N/A	N/A	N/A	N/A	N/A	N/A	N/A	N/A	Canonical transcript not found for gene
AC001228	N/A	N/A	N	Y	N	N/A	N/A	N/A	N/A	N/A	N/A	N/A	N/A	N/A	N/A	N/A
AC002057	N/A	N/A	N	Y	N	N/A	N/A	N/A	N/A	N/A	N/A	N/A	N/A	N/A	N/A	N/A
AC002074	N/A	N/A	N	Y	N	N/A	N/A	N/A	N/A	N/A	N/A	N/A	N/A	N/A	N/A	N/A
AC002094	N/A	N/A	N	Y	N	N/A	N/A	N/A	N/A	N/A	N/A	N/A	N/A	N/A	N/A	N/A
AC002101	N/A	N/A	N	Y	N	N/A	N/A	N/A	N/A	N/A	N/A	N/A	N/A	N/A	N/A	N/A
AC002306	N/A	N/A	N	Y	N	N/A	N/A	N/A	N/A	N/A	N/A	N/A	N/A	N/A	N/A	N/A
AC002310	N/A	N/A	N	Y	N	N/A	N/A	N/A	N/A	N/A	N/A	N/A	N/A	N/A	N/A	N/A
AC002310.4	N/A	N/A	N/A	N/A	N/A	N/A	N/A	N/A	N/A	N/A	N/A	173	10	7	10	7
AC002347	N/A	N/A	N	Y	N	N/A	N/A	N/A	N/A	N/A	N/A	N/A	N/A	N/A	N/A	N/A
AC002401	N/A	N/A	N	Y	N	N/A	N/A	N/A	N/A	N/A	N/A	N/A	N/A	N/A	N/A	N/A
AC002458	N/A	N/A	N	Y	N	N/A	N/A	N/A	N/A	N/A	N/A	N/A	N/A	N/A	N/A	N/A
AC002464	N/A	N/A	N	Y	N	N/A	N/A	N/A	N/A	N/A	N/A	N/A	N/A	N/A	N/A	N/A
AC002467	N/A	N/A	N	Y	N	N/A	N/A	N/A	N/A	N/A	N/A	N/A	N/A	N/A	N/A	N/A
AC002480	N/A	N/A	N	Y	N	N/A	N/A	N/A	N/A	N/A	N/A	N/A	N/A	N/A	N/A	N/A
AC002542	N/A	N/A	N	Y	N	N/A	N/A	N/A	N/A	N/A	N/A	N/A	N/A	N/A	N/A	N/A
AC002550	N/A	N/A	N	Y	N	N/A	N/A	N/A	N/A	N/A	N/A	N/A	N/A	N/A	N/A	N/A
AC002553	N/A	N/A	N	Y	N	N/A	N/A	N/A	N/A	N/A	N/A	N/A	N/A	N/A	N/A	N/A
AC002558	N/A	N/A	N	Y	N	N/A	N/A	N/A	N/A	N/A	N/A	N/A	N/A	N/A	N/A	N/A
AC002563	N/A	N/A	N	Y	N	N/A	N/A	N/A	N/A	N/A	N/A	N/A	N/A	N/A	N/A	N/A
AC003002.3	N/A	N/A	N/A	N/A	N/A	N/A	N/A	N/A	N/A	N/A	N/A	92	4	2	15	6
AC003005.1	N/A	N/A	N/A	N/A	N/A	N/A	N/A	N/A	N/A	N/A	N/A	233	14	6	14	6
AC003006.1	N/A	N/A	N/A	N/A	N/A	N/A	N/A	N/A	N/A	N/A	N/A	167	9	1	9	1
AC003009	N/A	N/A	N	Y	N	N/A	N/A	N/A	N/A	N/A	N/A	N/A	N/A	N/A	N/A	N/A
AC003070	N/A	N/A	N	Y	N	N/A	N/A	N/A	N/A	N/A	N/A	N/A	N/A	N/A	N/A	N/A
AC003077	N/A	N/A	N	Y	N	N/A	N/A	N/A	N/A	N/A	N/A	N/A	N/A	N/A	N/A	N/A
AC003098	N/A	N/A	N	Y	N	N/A	N/A	N/A	N/A	N/A	N/A	N/A	N/A	N/A	N/A	N/A
AC003102	N/A	N/A	N	Y	N	N/A	N/A	N/A	N/A	N/A	N/A	N/A	N/A	N/A	N/A	N/A
AC003103	N/A	N/A	N	Y	N	N/A	N/A	N/A	N/A	N/A	N/A	N/A	N/A	N/A	N/A	N/A
AC003681	N/A	N/A	N	Y	N	N/A	N/A	N/A	N/A	N/A	N/A	N/A	N/A	N/A	N/A	N/A
AC003688	N/A	N/A	N	Y	N	N/A	N/A	N/A	N/A	N/A	N/A	N/A	N/A	N/A	N/A	N/A
AC003956	N/A	N/A	N	Y	N	N/A	N/A	N/A	N/A	N/A	N/A	N/A	N/A	N/A	N/A	N/A
AC003965	N/A	N/A	N	Y	N	N/A	N/A	N/A	N/A	N/A	N/A	N/A	N/A	N/A	N/A	N/A
AC003976	N/A	N/A	N	Y	N	N/A	N/A	N/A	N/A	N/A	N/A	N/A	N/A	N/A	N/A	N/A
AC003986	N/A	N/A	N	Y	N	N/A	N/A	N/A	N/A	N/A	N/A	N/A	N/A	N/A	N/A	N/A
AC003991	N/A	N/A	N	Y	N	N/A	N/A	N/A	N/A	N/A	N/A	N/A	N/A	N/A	N/A	N/A
AC004034	N/A	N/A	N	Y	N	N/A	N/A	N/A	N/A	N/A	N/A	N/A	N/A	N/A	N/A	N/A
AC004039	N/A	N/A	N	Y	N	N/A	N/A	N/A	N/A	N/A	N/A	N/A	N/A	N/A	N/A	N/A
AC004067	N/A	N/A	N	Y	N	N/A	N/A	N/A	N/A	N/A	N/A	N/A	N/A	N/A	N/A	N/A
AC004076.1	N/A	N/A	N/A	N/A	N/A	N/A	N/A	N/A	N/A	N/A	N/A	194	17	9	17	9
AC004080.3	N/A	N/A	N/A	N/A	N/A	N/A	N/A	N/A	N/A	N/A	N/A	358	16	9	16	9
AC004112	N/A	N/A	N	Y	N	N/A	N/A	N/A	N/A	N/A	N/A	N/A	N/A	N/A	N/A	N/A
AC004130	N/A	N/A	N	Y	N	N/A	N/A	N/A	N/A	N/A	N/A	N/A	N/A	N/A	N/A	N/A
AC004147	N/A	N/A	N	Y	N	N/A	N/A	N/A	N/A	N/A	N/A	N/A	N/A	N/A	N/A	N/A
AC004148	N/A	N/A	N	Y	N	N/A	N/A	N/A	N/A	N/A	N/A	N/A	N/A	N/A	N/A	N/A
AC004160	N/A	N/A	N	Y	N	N/A	N/A	N/A	N/A	N/A	N/A	N/A	N/A	N/A	N/A	N/A
AC004223	N/A	N/A	N	Y	N	N/A	N/A	N/A	N/A	N/A	N/A	N/A	N/A	N/A	N/A	N/A
AC004231	N/A	N/A	N	Y	N	N/A	N/A	N/A	N/A	N/A	N/A	N/A	N/A	N/A	N/A	N/A
AC004241	N/A	N/A	N	Y	N	N/A	N/A	N/A	N/A	N/A	N/A	N/A	N/A	N/A	N/A	N/A
AC004263	N/A	N/A	N	Y	N	N/A	N/A	N/A	N/A	N/A	N/A	N/A	N/A	N/A	N/A	N/A
AC004264	N/A	N/A	N	Y	N	N/A	N/A	N/A	N/A	N/A	N/A	N/A	N/A	N/A	N/A	N/A
AC004381	N/A	N/A	N	Y	N	N/A	N/A	N/A	N/A	N/A	N/A	N/A	N/A	N/A	N/A	N/A
AC004408	N/A	N/A	N	Y	N	N/A	N/A	N/A	N/A	N/A	N/A	N/A	N/A	N/A	N/A	N/A
AC004448	N/A	N/A	N	Y	N	N/A	N/A	N/A	N/A	N/A	N/A	N/A	N/A	N/A	N/A	N/A
AC004466	N/A	N/A	N	Y	N	N/A	N/A	N/A	N/A	N/A	N/A	N/A	N/A	N/A	N/A	N/A
AC004477	N/A	N/A	N	Y	N	N/A	N/A	N/A	N/A	N/A	N/A	N/A	N/A	N/A	N/A	N/A
AC004490	N/A	N/A	N	Y	N	N/A	N/A	N/A	N/A	N/A	N/A	N/A	N/A	N/A	N/A	N/A
AC004492	N/A	N/A	N	Y	N	N/A	N/A	N/A	N/A	N/A	N/A	N/A	N/A	N/A	N/A	N/A
AC004494	N/A	N/A	N	Y	N	N/A	N/A	N/A	N/A	N/A	N/A	N/A	N/A	N/A	N/A	N/A
AC004522	N/A	N/A	N	Y	N	N/A	N/A	N/A	N/A	N/A	N/A	N/A	N/A	N/A	N/A	N/A
AC004528	N/A	N/A	N	Y	N	N/A	N/A	N/A	N/A	N/A	N/A	N/A	N/A	N/A	N/A	N/A
AC004549	N/A	N/A	N	Y	N	N/A	N/A	N/A	N/A	N/A	N/A	N/A	N/A	N/A	N/A	N/A
AC004551	N/A	N/A	N	Y	N	N/A	N/A	N/A	N/A	N/A	N/A	N/A	N/A	N/A	N/A	N/A
AC004584	N/A	N/A	N	Y	N	N/A	N/A	N/A	N/A	N/A	N/A	N/A	N/A	N/A	N/A	N/A
AC004590	N/A	N/A	N	Y	N	N/A	N/A	N/A	N/A	N/A	N/A	N/A	N/A	N/A	N/A	N/A
AC004593.3	N/A	N/A	N/A	N/A	N/A	N/A	N/A	N/A	N/A	N/A	N/A	N/A	N/A	N/A	N/A	N/A	Canonical transcript not found for gene
AC004594	N/A	N/A	N	Y	N	N/A	N/A	N/A	N/A	N/A	N/A	N/A	N/A	N/A	N/A	N/A
AC004596	N/A	N/A	N	Y	N	N/A	N/A	N/A	N/A	N/A	N/A	N/A	N/A	N/A	N/A	N/A
AC004637	N/A	N/A	N	Y	N	N/A	N/A	N/A	N/A	N/A	N/A	N/A	N/A	N/A	N/A	N/A
AC004675	N/A	N/A	N	Y	N	N/A	N/A	N/A	N/A	N/A	N/A	N/A	N/A	N/A	N/A	N/A
AC004687	N/A	N/A	N	Y	N	N/A	N/A	N/A	N/A	N/A	N/A	N/A	N/A	N/A	N/A	N/A
AC004687.2	N/A	N/A	N/A	N/A	N/A	N/A	N/A	N/A	N/A	N/A	N/A	2018	133	26	133	26
AC004707	N/A	N/A	N	Y	N	N/A	N/A	N/A	N/A	N/A	N/A	N/A	N/A	N/A	N/A	N/A
AC004765	N/A	N/A	N	Y	N	N/A	N/A	N/A	N/A	N/A	N/A	N/A	N/A	N/A	N/A	N/A
AC004771	N/A	N/A	N	Y	N	N/A	N/A	N/A	N/A	N/A	N/A	N/A	N/A	N/A	N/A	N/A
AC004784	N/A	N/A	N	Y	N	N/A	N/A	N/A	N/A	N/A	N/A	N/A	N/A	N/A	N/A	N/A
AC004801	N/A	N/A	N	Y	N	N/A	N/A	N/A	N/A	N/A	N/A	N/A	N/A	N/A	N/A	N/A
AC004812	N/A	N/A	N	Y	N	N/A	N/A	N/A	N/A	N/A	N/A	N/A	N/A	N/A	N/A	N/A
AC004825	N/A	N/A	N	Y	N	N/A	N/A	N/A	N/A	N/A	N/A	N/A	N/A	N/A	N/A	N/A
AC004828	N/A	N/A	N	Y	N	N/A	N/A	N/A	N/A	N/A	N/A	N/A	N/A	N/A	N/A	N/A
AC004830	N/A	N/A	N	Y	N	N/A	N/A	N/A	N/A	N/A	N/A	N/A	N/A	N/A	N/A	N/A
AC004832	N/A	N/A	N	Y	N	N/A	N/A	N/A	N/A	N/A	N/A	N/A	N/A	N/A	N/A	N/A
AC004839	N/A	N/A	N	Y	N	N/A	N/A	N/A	N/A	N/A	N/A	N/A	N/A	N/A	N/A	N/A
AC004846	N/A	N/A	N	Y	N	N/A	N/A	N/A	N/A	N/A	N/A	N/A	N/A	N/A	N/A	N/A
AC004854	N/A	N/A	N	Y	N	N/A	N/A	N/A	N/A	N/A	N/A	N/A	N/A	N/A	N/A	N/A
AC004862	N/A	N/A	N	Y	N	N/A	N/A	N/A	N/A	N/A	N/A	N/A	N/A	N/A	N/A	N/A
AC004877	N/A	N/A	N	Y	N	N/A	N/A	N/A	N/A	N/A	N/A	N/A	N/A	N/A	N/A	N/A
AC004882	N/A	N/A	N	Y	N	N/A	N/A	N/A	N/A	N/A	N/A	N/A	N/A	N/A	N/A	N/A
AC004893	N/A	N/A	N	Y	N	N/A	N/A	N/A	N/A	N/A	N/A	N/A	N/A	N/A	N/A	N/A
AC004900	N/A	N/A	N	Y	N	N/A	N/A	N/A	N/A	N/A	N/A	N/A	N/A	N/A	N/A	N/A
AC004908	N/A	N/A	N	Y	N	N/A	N/A	N/A	N/A	N/A	N/A	N/A	N/A	N/A	N/A	N/A
AC004918	N/A	N/A	N	Y	N	N/A	N/A	N/A	N/A	N/A	N/A	N/A	N/A	N/A	N/A	N/A
AC004922.1	N/A	N/A	N/A	N/A	N/A	N/A	N/A	N/A	N/A	N/A	N/A	155	6	3	6	3
AC004943	N/A	N/A	N	Y	N	N/A	N/A	N/A	N/A	N/A	N/A	N/A	N/A	N/A	N/A	N/A
AC004974	N/A	N/A	N	Y	N	N/A	N/A	N/A	N/A	N/A	N/A	N/A	N/A	N/A	N/A	N/A
AC005005	N/A	N/A	N	Y	N	N/A	N/A	N/A	N/A	N/A	N/A	N/A	N/A	N/A	N/A	N/A
AC005014	N/A	N/A	N	Y	N	N/A	N/A	N/A	N/A	N/A	N/A	N/A	N/A	N/A	N/A	N/A
AC005020.2	N/A	N/A	N/A	N/A	N/A	N/A	N/A	N/A	N/A	N/A	N/A	120	9	6	9	6
AC005021	N/A	N/A	N	Y	N	N/A	N/A	N/A	N/A	N/A	N/A	N/A	N/A	N/A	N/A	N/A
AC005034	N/A	N/A	N	Y	N	N/A	N/A	N/A	N/A	N/A	N/A	N/A	N/A	N/A	N/A	N/A
AC005041	N/A	N/A	N	Y	N	N/A	N/A	N/A	N/A	N/A	N/A	N/A	N/A	N/A	N/A	N/A
AC005046	N/A	N/A	N	Y	N	N/A	N/A	N/A	N/A	N/A	N/A	N/A	N/A	N/A	N/A	N/A
AC005052	N/A	N/A	N	Y	N	N/A	N/A	N/A	N/A	N/A	N/A	N/A	N/A	N/A	N/A	N/A
AC005064	N/A	N/A	N	Y	N	N/A	N/A	N/A	N/A	N/A	N/A	N/A	N/A	N/A	N/A	N/A
AC005070	N/A	N/A	N	Y	N	N/A	N/A	N/A	N/A	N/A	N/A	N/A	N/A	N/A	N/A	N/A
AC005071	N/A	N/A	N	Y	N	N/A	N/A	N/A	N/A	N/A	N/A	N/A	N/A	N/A	N/A	N/A
AC005076	N/A	N/A	N	Y	N	N/A	N/A	N/A	N/A	N/A	N/A	N/A	N/A	N/A	N/A	N/A
AC005082	N/A	N/A	N	Y	N	N/A	N/A	N/A	N/A	N/A	N/A	N/A	N/A	N/A	N/A	N/A
AC005086	N/A	N/A	N	Y	N	N/A	N/A	N/A	N/A	N/A	N/A	N/A	N/A	N/A	N/A	N/A
AC005091	N/A	N/A	N	Y	N	N/A	N/A	N/A	N/A	N/A	N/A	N/A	N/A	N/A	N/A	N/A
AC005096	N/A	N/A	N	Y	N	N/A	N/A	N/A	N/A	N/A	N/A	N/A	N/A	N/A	N/A	N/A
AC005104	N/A	N/A	N	Y	N	N/A	N/A	N/A	N/A	N/A	N/A	N/A	N/A	N/A	N/A	N/A
AC005153	N/A	N/A	N	Y	N	N/A	N/A	N/A	N/A	N/A	N/A	N/A	N/A	N/A	N/A	N/A
AC005162	N/A	N/A	N	Y	N	N/A	N/A	N/A	N/A	N/A	N/A	N/A	N/A	N/A	N/A	N/A
AC005197	N/A	N/A	N	Y	N	N/A	N/A	N/A	N/A	N/A	N/A	N/A	N/A	N/A	N/A	N/A
AC005209	N/A	N/A	N	Y	N	N/A	N/A	N/A	N/A	N/A	N/A	N/A	N/A	N/A	N/A	N/A
AC005225	N/A	N/A	N	Y	N	N/A	N/A	N/A	N/A	N/A	N/A	N/A	N/A	N/A	N/A	N/A
AC005229	N/A	N/A	N	Y	N	N/A	N/A	N/A	N/A	N/A	N/A	N/A	N/A	N/A	N/A	N/A
AC005232	N/A	N/A	N	Y	N	N/A	N/A	N/A	N/A	N/A	N/A	N/A	N/A	N/A	N/A	N/A
AC005234	N/A	N/A	N	Y	N	N/A	N/A	N/A	N/A	N/A	N/A	N/A	N/A	N/A	N/A	N/A
AC005253	N/A	N/A	N	Y	N	N/A	N/A	N/A	N/A	N/A	N/A	N/A	N/A	N/A	N/A	N/A
AC005258.1	N/A	N/A	N/A	N/A	N/A	N/A	N/A	N/A	N/A	N/A	N/A	74	3	1	3	1
AC005261	N/A	N/A	N	Y	N	N/A	N/A	N/A	N/A	N/A	N/A	N/A	N/A	N/A	N/A	N/A
AC005262	N/A	N/A	N	Y	N	N/A	N/A	N/A	N/A	N/A	N/A	N/A	N/A	N/A	N/A	N/A
AC005264	N/A	N/A	N	Y	N	N/A	N/A	N/A	N/A	N/A	N/A	N/A	N/A	N/A	N/A	N/A
AC005277	N/A	N/A	N	Y	N	N/A	N/A	N/A	N/A	N/A	N/A	N/A	N/A	N/A	N/A	N/A
AC005280	N/A	N/A	N	Y	N	N/A	N/A	N/A	N/A	N/A	N/A	N/A	N/A	N/A	N/A	N/A
AC005288	N/A	N/A	N	Y	N	N/A	N/A	N/A	N/A	N/A	N/A	N/A	N/A	N/A	N/A	N/A
AC005291	N/A	N/A	N	Y	N	N/A	N/A	N/A	N/A	N/A	N/A	N/A	N/A	N/A	N/A	N/A
AC005293	N/A	N/A	N	Y	N	N/A	N/A	N/A	N/A	N/A	N/A	N/A	N/A	N/A	N/A	N/A
AC005306	N/A	N/A	N	Y	N	N/A	N/A	N/A	N/A	N/A	N/A	N/A	N/A	N/A	N/A	N/A
AC005323	N/A	N/A	N	Y	N	N/A	N/A	N/A	N/A	N/A	N/A	N/A	N/A	N/A	N/A	N/A
AC005324.4	N/A	N/A	N/A	N/A	N/A	N/A	N/A	N/A	N/A	N/A	N/A	319	16	1	22	2
AC005329	N/A	N/A	N	Y	N	N/A	N/A	N/A	N/A	N/A	N/A	N/A	N/A	N/A	N/A	N/A
AC005332	N/A	N/A	N	Y	N	N/A	N/A	N/A	N/A	N/A	N/A	N/A	N/A	N/A	N/A	N/A
AC005339	N/A	N/A	N	Y	N	N/A	N/A	N/A	N/A	N/A	N/A	N/A	N/A	N/A	N/A	N/A
AC005343	N/A	N/A	N	Y	N	N/A	N/A	N/A	N/A	N/A	N/A	N/A	N/A	N/A	N/A	N/A
AC005344	N/A	N/A	N	Y	N	N/A	N/A	N/A	N/A	N/A	N/A	N/A	N/A	N/A	N/A	N/A
AC005358	N/A	N/A	N	Y	N	N/A	N/A	N/A	N/A	N/A	N/A	N/A	N/A	N/A	N/A	N/A
AC005379	N/A	N/A	N	Y	N	N/A	N/A	N/A	N/A	N/A	N/A	N/A	N/A	N/A	N/A	N/A
AC005383	N/A	N/A	N	Y	N	N/A	N/A	N/A	N/A	N/A	N/A	N/A	N/A	N/A	N/A	N/A
AC005387	N/A	N/A	N	Y	N	N/A	N/A	N/A	N/A	N/A	N/A	N/A	N/A	N/A	N/A	N/A
AC005392	N/A	N/A	N	Y	N	N/A	N/A	N/A	N/A	N/A	N/A	N/A	N/A	N/A	N/A	N/A
AC005400	N/A	N/A	N	Y	N	N/A	N/A	N/A	N/A	N/A	N/A	N/A	N/A	N/A	N/A	N/A
AC005410	N/A	N/A	N	Y	N	N/A	N/A	N/A	N/A	N/A	N/A	N/A	N/A	N/A	N/A	N/A
AC005414	N/A	N/A	N	Y	N	N/A	N/A	N/A	N/A	N/A	N/A	N/A	N/A	N/A	N/A	N/A
AC005476	N/A	N/A	N	Y	N	N/A	N/A	N/A	N/A	N/A	N/A	N/A	N/A	N/A	N/A	N/A
AC005480	N/A	N/A	N	Y	N	N/A	N/A	N/A	N/A	N/A	N/A	N/A	N/A	N/A	N/A	N/A
AC005481	N/A	N/A	N	Y	N	N/A	N/A	N/A	N/A	N/A	N/A	N/A	N/A	N/A	N/A	N/A
AC005495	N/A	N/A	N	Y	N	N/A	N/A	N/A	N/A	N/A	N/A	N/A	N/A	N/A	N/A	N/A
AC005498	N/A	N/A	N	Y	N	N/A	N/A	N/A	N/A	N/A	N/A	N/A	N/A	N/A	N/A	N/A
AC005520	N/A	N/A	N	Y	N	N/A	N/A	N/A	N/A	N/A	N/A	N/A	N/A	N/A	N/A	N/A
AC005520.1	N/A	N/A	N/A	N/A	N/A	N/A	N/A	N/A	N/A	N/A	N/A	193	10	6	10	6
AC005522	N/A	N/A	N	Y	N	N/A	N/A	N/A	N/A	N/A	N/A	N/A	N/A	N/A	N/A	N/A
AC005523	N/A	N/A	N	Y	N	N/A	N/A	N/A	N/A	N/A	N/A	N/A	N/A	N/A	N/A	N/A
AC005538	N/A	N/A	N	Y	N	N/A	N/A	N/A	N/A	N/A	N/A	N/A	N/A	N/A	N/A	N/A
AC005548	N/A	N/A	N	Y	N	N/A	N/A	N/A	N/A	N/A	N/A	N/A	N/A	N/A	N/A	N/A
AC005550	N/A	N/A	N	Y	N	N/A	N/A	N/A	N/A	N/A	N/A	N/A	N/A	N/A	N/A	N/A
AC005594	N/A	N/A	N	Y	N	N/A	N/A	N/A	N/A	N/A	N/A	N/A	N/A	N/A	N/A	N/A
AC005597	N/A	N/A	N	Y	N	N/A	N/A	N/A	N/A	N/A	N/A	N/A	N/A	N/A	N/A	N/A
AC005599	N/A	N/A	N	Y	N	N/A	N/A	N/A	N/A	N/A	N/A	N/A	N/A	N/A	N/A	N/A
AC005609	N/A	N/A	N	Y	N	N/A	N/A	N/A	N/A	N/A	N/A	N/A	N/A	N/A	N/A	N/A
AC005614	N/A	N/A	N	Y	N	N/A	N/A	N/A	N/A	N/A	N/A	N/A	N/A	N/A	N/A	N/A
AC005618	N/A	N/A	N	Y	N	N/A	N/A	N/A	N/A	N/A	N/A	N/A	N/A	N/A	N/A	N/A
AC005625	N/A	N/A	N	Y	N	N/A	N/A	N/A	N/A	N/A	N/A	N/A	N/A	N/A	N/A	N/A
AC005670.2	N/A	N/A	N/A	N/A	N/A	N/A	N/A	N/A	N/A	N/A	N/A	60	5	2	5	2
AC005674	N/A	N/A	N	Y	N	N/A	N/A	N/A	N/A	N/A	N/A	N/A	N/A	N/A	N/A	N/A
AC005692	N/A	N/A	N	Y	N	N/A	N/A	N/A	N/A	N/A	N/A	N/A	N/A	N/A	N/A	N/A
AC005695	N/A	N/A	N	Y	N	N/A	N/A	N/A	N/A	N/A	N/A	N/A	N/A	N/A	N/A	N/A
AC005696	N/A	N/A	N	Y	N	N/A	N/A	N/A	N/A	N/A	N/A	N/A	N/A	N/A	N/A	N/A
AC005697	N/A	N/A	N	Y	N	N/A	N/A	N/A	N/A	N/A	N/A	N/A	N/A	N/A	N/A	N/A
AC005697.1	N/A	N/A	N/A	N/A	N/A	N/A	N/A	N/A	N/A	N/A	N/A	67	4	1	4	1
AC005703	N/A	N/A	N	Y	N	N/A	N/A	N/A	N/A	N/A	N/A	N/A	N/A	N/A	N/A	N/A
AC005722	N/A	N/A	N	Y	N	N/A	N/A	N/A	N/A	N/A	N/A	N/A	N/A	N/A	N/A	N/A
AC005726	N/A	N/A	N	Y	N	N/A	N/A	N/A	N/A	N/A	N/A	N/A	N/A	N/A	N/A	N/A
AC005730	N/A	N/A	N	Y	N	N/A	N/A	N/A	N/A	N/A	N/A	N/A	N/A	N/A	N/A	N/A
AC005736	N/A	N/A	N	Y	N	N/A	N/A	N/A	N/A	N/A	N/A	N/A	N/A	N/A	N/A	N/A
AC005740	N/A	N/A	N	Y	N	N/A	N/A	N/A	N/A	N/A	N/A	N/A	N/A	N/A	N/A	N/A
AC005746	N/A	N/A	N	Y	N	N/A	N/A	N/A	N/A	N/A	N/A	N/A	N/A	N/A	N/A	N/A
AC005757	N/A	N/A	N	Y	N	N/A	N/A	N/A	N/A	N/A	N/A	N/A	N/A	N/A	N/A	N/A
AC005759	N/A	N/A	N	Y	N	N/A	N/A	N/A	N/A	N/A	N/A	N/A	N/A	N/A	N/A	N/A
AC005774	N/A	N/A	N	Y	N	N/A	N/A	N/A	N/A	N/A	N/A	N/A	N/A	N/A	N/A	N/A
AC005775	N/A	N/A	N	Y	N	N/A	N/A	N/A	N/A	N/A	N/A	N/A	N/A	N/A	N/A	N/A
AC005785	N/A	N/A	N	Y	N	N/A	N/A	N/A	N/A	N/A	N/A	N/A	N/A	N/A	N/A	N/A
AC005786	N/A	N/A	N	Y	N	N/A	N/A	N/A	N/A	N/A	N/A	N/A	N/A	N/A	N/A	N/A
AC005789	N/A	N/A	N	Y	N	N/A	N/A	N/A	N/A	N/A	N/A	N/A	N/A	N/A	N/A	N/A
AC005790	N/A	N/A	N	Y	N	N/A	N/A	N/A	N/A	N/A	N/A	N/A	N/A	N/A	N/A	N/A
AC005803	N/A	N/A	N	Y	N	N/A	N/A	N/A	N/A	N/A	N/A	N/A	N/A	N/A	N/A	N/A
AC005821	N/A	N/A	N	Y	N	N/A	N/A	N/A	N/A	N/A	N/A	N/A	N/A	N/A	N/A	N/A
AC005828	N/A	N/A	N	Y	N	N/A	N/A	N/A	N/A	N/A	N/A	N/A	N/A	N/A	N/A	N/A
AC005833.1	N/A	N/A	N/A	N/A	N/A	N/A	N/A	N/A	N/A	N/A	N/A	26	4	1	4	1
AC005837	N/A	N/A	N	Y	N	N/A	N/A	N/A	N/A	N/A	N/A	N/A	N/A	N/A	N/A	N/A
AC005840	N/A	N/A	N	Y	N	N/A	N/A	N/A	N/A	N/A	N/A	N/A	N/A	N/A	N/A	N/A
AC005841	N/A	N/A	N	Y	N	N/A	N/A	N/A	N/A	N/A	N/A	N/A	N/A	N/A	N/A	N/A
AC005856	N/A	N/A	N	Y	N	N/A	N/A	N/A	N/A	N/A	N/A	N/A	N/A	N/A	N/A	N/A
AC005884	N/A	N/A	N	Y	N	N/A	N/A	N/A	N/A	N/A	N/A	N/A	N/A	N/A	N/A	N/A
AC005899	N/A	N/A	N	Y	N	N/A	N/A	N/A	N/A	N/A	N/A	N/A	N/A	N/A	N/A	N/A
AC005901	N/A	N/A	N	Y	N	N/A	N/A	N/A	N/A	N/A	N/A	N/A	N/A	N/A	N/A	N/A
AC005921	N/A	N/A	N	Y	N	N/A	N/A	N/A	N/A	N/A	N/A	N/A	N/A	N/A	N/A	N/A
AC005943.1	N/A	N/A	N/A	N/A	N/A	N/A	N/A	N/A	N/A	N/A	N/A	36	2	1	2	1
AC005944	N/A	N/A	N	Y	N	N/A	N/A	N/A	N/A	N/A	N/A	N/A	N/A	N/A	N/A	N/A
AC005954	N/A	N/A	N	Y	N	N/A	N/A	N/A	N/A	N/A	N/A	N/A	N/A	N/A	N/A	N/A
AC005962	N/A	N/A	N	Y	N	N/A	N/A	N/A	N/A	N/A	N/A	N/A	N/A	N/A	N/A	N/A
AC006027	N/A	N/A	N	Y	N	N/A	N/A	N/A	N/A	N/A	N/A	N/A	N/A	N/A	N/A	N/A
AC006059	N/A	N/A	N	Y	N	N/A	N/A	N/A	N/A	N/A	N/A	N/A	N/A	N/A	N/A	N/A
AC006064	N/A	N/A	N	Y	N	N/A	N/A	N/A	N/A	N/A	N/A	N/A	N/A	N/A	N/A	N/A
AC006064.6	N/A	N/A	N/A	N/A	N/A	N/A	N/A	N/A	N/A	N/A	N/A	146	5	4	5	4
AC006111	N/A	N/A	N	Y	N	N/A	N/A	N/A	N/A	N/A	N/A	N/A	N/A	N/A	N/A	N/A
AC006116	N/A	N/A	N	Y	N	N/A	N/A	N/A	N/A	N/A	N/A	N/A	N/A	N/A	N/A	N/A
AC006130	N/A	N/A	N	Y	N	N/A	N/A	N/A	N/A	N/A	N/A	N/A	N/A	N/A	N/A	N/A
AC006146	N/A	N/A	N	Y	N	N/A	N/A	N/A	N/A	N/A	N/A	N/A	N/A	N/A	N/A	N/A
AC006160	N/A	N/A	N	Y	N	N/A	N/A	N/A	N/A	N/A	N/A	N/A	N/A	N/A	N/A	N/A
AC006207	N/A	N/A	N	Y	N	N/A	N/A	N/A	N/A	N/A	N/A	N/A	N/A	N/A	N/A	N/A
AC006213	N/A	N/A	N	Y	N	N/A	N/A	N/A	N/A	N/A	N/A	N/A	N/A	N/A	N/A	N/A
AC006230	N/A	N/A	N	Y	N	N/A	N/A	N/A	N/A	N/A	N/A	N/A	N/A	N/A	N/A	N/A
AC006238	N/A	N/A	N	Y	N	N/A	N/A	N/A	N/A	N/A	N/A	N/A	N/A	N/A	N/A	N/A
AC006252	N/A	N/A	N	Y	N	N/A	N/A	N/A	N/A	N/A	N/A	N/A	N/A	N/A	N/A	N/A
AC006262	N/A	N/A	N	Y	N	N/A	N/A	N/A	N/A	N/A	N/A	N/A	N/A	N/A	N/A	N/A
AC006270	N/A	N/A	N	Y	N	N/A	N/A	N/A	N/A	N/A	N/A	N/A	N/A	N/A	N/A	N/A
AC006299	N/A	N/A	N	Y	N	N/A	N/A	N/A	N/A	N/A	N/A	N/A	N/A	N/A	N/A	N/A
AC006355	N/A	N/A	N	Y	N	N/A	N/A	N/A	N/A	N/A	N/A	N/A	N/A	N/A	N/A	N/A
AC006435	N/A	N/A	N	Y	N	N/A	N/A	N/A	N/A	N/A	N/A	N/A	N/A	N/A	N/A	N/A
AC006441	N/A	N/A	N	Y	N	N/A	N/A	N/A	N/A	N/A	N/A	N/A	N/A	N/A	N/A	N/A
AC006449	N/A	N/A	N	Y	N	N/A	N/A	N/A	N/A	N/A	N/A	N/A	N/A	N/A	N/A	N/A
AC006450	N/A	N/A	N	Y	N	N/A	N/A	N/A	N/A	N/A	N/A	N/A	N/A	N/A	N/A	N/A
AC006460	N/A	N/A	N	Y	N	N/A	N/A	N/A	N/A	N/A	N/A	N/A	N/A	N/A	N/A	N/A
AC006483	N/A	N/A	N	Y	N	N/A	N/A	N/A	N/A	N/A	N/A	N/A	N/A	N/A	N/A	N/A
AC006486.1	N/A	N/A	N/A	N/A	N/A	N/A	N/A	N/A	N/A	N/A	N/A	133	4	3	4	3
AC006517	N/A	N/A	N	Y	N	N/A	N/A	N/A	N/A	N/A	N/A	N/A	N/A	N/A	N/A	N/A
AC006538.2	N/A	N/A	N/A	N/A	N/A	N/A	N/A	N/A	N/A	N/A	N/A	226	11	9	11	9
AC006547	N/A	N/A	N	Y	N	N/A	N/A	N/A	N/A	N/A	N/A	N/A	N/A	N/A	N/A	N/A
AC006557	N/A	N/A	N	Y	N	N/A	N/A	N/A	N/A	N/A	N/A	N/A	N/A	N/A	N/A	N/A
AC006566	N/A	N/A	N	Y	N	N/A	N/A	N/A	N/A	N/A	N/A	N/A	N/A	N/A	N/A	N/A
AC006581	N/A	N/A	N	Y	N	N/A	N/A	N/A	N/A	N/A	N/A	N/A	N/A	N/A	N/A	N/A
AC006942	N/A	N/A	N	Y	N	N/A	N/A	N/A	N/A	N/A	N/A	N/A	N/A	N/A	N/A	N/A
AC006960	N/A	N/A	N	Y	N	N/A	N/A	N/A	N/A	N/A	N/A	N/A	N/A	N/A	N/A	N/A
AC007009	N/A	N/A	N	Y	N	N/A	N/A	N/A	N/A	N/A	N/A	N/A	N/A	N/A	N/A	N/A
AC007014	N/A	N/A	N	Y	N	N/A	N/A	N/A	N/A	N/A	N/A	N/A	N/A	N/A	N/A	N/A
AC007032	N/A	N/A	N	Y	N	N/A	N/A	N/A	N/A	N/A	N/A	N/A	N/A	N/A	N/A	N/A
AC007036	N/A	N/A	N	Y	N	N/A	N/A	N/A	N/A	N/A	N/A	N/A	N/A	N/A	N/A	N/A
AC007038	N/A	N/A	N	Y	N	N/A	N/A	N/A	N/A	N/A	N/A	N/A	N/A	N/A	N/A	N/A
AC007040.2	N/A	N/A	N/A	N/A	N/A	N/A	N/A	N/A	N/A	N/A	N/A	579	34	3	34	3
AC007066	N/A	N/A	N	Y	N	N/A	N/A	N/A	N/A	N/A	N/A	N/A	N/A	N/A	N/A	N/A
AC007098	N/A	N/A	N	Y	N	N/A	N/A	N/A	N/A	N/A	N/A	N/A	N/A	N/A	N/A	N/A
AC007099	N/A	N/A	N	Y	N	N/A	N/A	N/A	N/A	N/A	N/A	N/A	N/A	N/A	N/A	N/A
AC007114	N/A	N/A	N	Y	N	N/A	N/A	N/A	N/A	N/A	N/A	N/A	N/A	N/A	N/A	N/A
AC007128	N/A	N/A	N	Y	N	N/A	N/A	N/A	N/A	N/A	N/A	N/A	N/A	N/A	N/A	N/A
AC007130	N/A	N/A	N	Y	N	N/A	N/A	N/A	N/A	N/A	N/A	N/A	N/A	N/A	N/A	N/A
AC007182	N/A	N/A	N	Y	N	N/A	N/A	N/A	N/A	N/A	N/A	N/A	N/A	N/A	N/A	N/A
AC007192	N/A	N/A	N	Y	N	N/A	N/A	N/A	N/A	N/A	N/A	N/A	N/A	N/A	N/A	N/A
AC007192.1	N/A	N/A	N/A	N/A	N/A	N/A	N/A	N/A	N/A	N/A	N/A	560	45	33	45	33
AC007193	N/A	N/A	N	Y	N	N/A	N/A	N/A	N/A	N/A	N/A	N/A	N/A	N/A	N/A	N/A
AC007216	N/A	N/A	N	Y	N	N/A	N/A	N/A	N/A	N/A	N/A	N/A	N/A	N/A	N/A	N/A
AC007218	N/A	N/A	N	Y	N	N/A	N/A	N/A	N/A	N/A	N/A	N/A	N/A	N/A	N/A	N/A
AC007220	N/A	N/A	N	Y	N	N/A	N/A	N/A	N/A	N/A	N/A	N/A	N/A	N/A	N/A	N/A
AC007222	N/A	N/A	N	Y	N	N/A	N/A	N/A	N/A	N/A	N/A	N/A	N/A	N/A	N/A	N/A
AC007244.1	N/A	N/A	N/A	N/A	N/A	N/A	N/A	N/A	N/A	N/A	N/A	N/A	N/A	N/A	N/A	N/A	Canonical transcript not found for gene
AC007255	N/A	N/A	N	Y	N	N/A	N/A	N/A	N/A	N/A	N/A	N/A	N/A	N/A	N/A	N/A
AC007262	N/A	N/A	N	Y	N	N/A	N/A	N/A	N/A	N/A	N/A	N/A	N/A	N/A	N/A	N/A
AC007269	N/A	N/A	N	Y	N	N/A	N/A	N/A	N/A	N/A	N/A	N/A	N/A	N/A	N/A	N/A
AC007277	N/A	N/A	N	Y	N	N/A	N/A	N/A	N/A	N/A	N/A	N/A	N/A	N/A	N/A	N/A
AC007279	N/A	N/A	N	Y	N	N/A	N/A	N/A	N/A	N/A	N/A	N/A	N/A	N/A	N/A	N/A
AC007292	N/A	N/A	N	Y	N	N/A	N/A	N/A	N/A	N/A	N/A	N/A	N/A	N/A	N/A	N/A
AC007298	N/A	N/A	N	Y	N	N/A	N/A	N/A	N/A	N/A	N/A	N/A	N/A	N/A	N/A	N/A
AC007308	N/A	N/A	N	Y	N	N/A	N/A	N/A	N/A	N/A	N/A	N/A	N/A	N/A	N/A	N/A
AC007319	N/A	N/A	N	Y	N	N/A	N/A	N/A	N/A	N/A	N/A	N/A	N/A	N/A	N/A	N/A
AC007326.4	N/A	N/A	N/A	N/A	N/A	N/A	N/A	N/A	N/A	N/A	N/A	137	5	1	5	1
AC007347	N/A	N/A	N	Y	N	N/A	N/A	N/A	N/A	N/A	N/A	N/A	N/A	N/A	N/A	N/A
AC007350	N/A	N/A	N	Y	N	N/A	N/A	N/A	N/A	N/A	N/A	N/A	N/A	N/A	N/A	N/A
AC007375	N/A	N/A	N	Y	N	N/A	N/A	N/A	N/A	N/A	N/A	N/A	N/A	N/A	N/A	N/A
AC007375.2	N/A	N/A	N/A	N/A	N/A	N/A	N/A	N/A	N/A	N/A	N/A	103	8	4	8	4
AC007391	N/A	N/A	N	Y	N	N/A	N/A	N/A	N/A	N/A	N/A	N/A	N/A	N/A	N/A	N/A
AC007405	N/A	N/A	N	Y	N	N/A	N/A	N/A	N/A	N/A	N/A	N/A	N/A	N/A	N/A	N/A
AC007431	N/A	N/A	N	Y	N	N/A	N/A	N/A	N/A	N/A	N/A	N/A	N/A	N/A	N/A	N/A
AC007448	N/A	N/A	N	Y	N	N/A	N/A	N/A	N/A	N/A	N/A	N/A	N/A	N/A	N/A	N/A
AC007485	N/A	N/A	N	Y	N	N/A	N/A	N/A	N/A	N/A	N/A	N/A	N/A	N/A	N/A	N/A
AC007493	N/A	N/A	N	Y	N	N/A	N/A	N/A	N/A	N/A	N/A	N/A	N/A	N/A	N/A	N/A
AC007494	N/A	N/A	N	Y	N	N/A	N/A	N/A	N/A	N/A	N/A	N/A	N/A	N/A	N/A	N/A
AC007496	N/A	N/A	N	Y	N	N/A	N/A	N/A	N/A	N/A	N/A	N/A	N/A	N/A	N/A	N/A
AC007527	N/A	N/A	N	Y	N	N/A	N/A	N/A	N/A	N/A	N/A	N/A	N/A	N/A	N/A	N/A
AC007533	N/A	N/A	N	Y	N	N/A	N/A	N/A	N/A	N/A	N/A	N/A	N/A	N/A	N/A	N/A
AC007535	N/A	N/A	N	Y	N	N/A	N/A	N/A	N/A	N/A	N/A	N/A	N/A	N/A	N/A	N/A
AC007540	N/A	N/A	N	Y	N	N/A	N/A	N/A	N/A	N/A	N/A	N/A	N/A	N/A	N/A	N/A
AC007541	N/A	N/A	N	Y	N	N/A	N/A	N/A	N/A	N/A	N/A	N/A	N/A	N/A	N/A	N/A
AC007563	N/A	N/A	N	Y	N	N/A	N/A	N/A	N/A	N/A	N/A	N/A	N/A	N/A	N/A	N/A
AC007566	N/A	N/A	N	Y	N	N/A	N/A	N/A	N/A	N/A	N/A	N/A	N/A	N/A	N/A	N/A
AC007569	N/A	N/A	N	Y	N	N/A	N/A	N/A	N/A	N/A	N/A	N/A	N/A	N/A	N/A	N/A
AC007570	N/A	N/A	N	Y	N	N/A	N/A	N/A	N/A	N/A	N/A	N/A	N/A	N/A	N/A	N/A
AC007595	N/A	N/A	N	Y	N	N/A	N/A	N/A	N/A	N/A	N/A	N/A	N/A	N/A	N/A	N/A
AC007598	N/A	N/A	N	Y	N	N/A	N/A	N/A	N/A	N/A	N/A	N/A	N/A	N/A	N/A	N/A
AC007601	N/A	N/A	N	Y	N	N/A	N/A	N/A	N/A	N/A	N/A	N/A	N/A	N/A	N/A	N/A
AC007608	N/A	N/A	N	Y	N	N/A	N/A	N/A	N/A	N/A	N/A	N/A	N/A	N/A	N/A	N/A
AC007610	N/A	N/A	N	Y	N	N/A	N/A	N/A	N/A	N/A	N/A	N/A	N/A	N/A	N/A	N/A
AC007613	N/A	N/A	N	Y	N	N/A	N/A	N/A	N/A	N/A	N/A	N/A	N/A	N/A	N/A	N/A
AC007614	N/A	N/A	N	Y	N	N/A	N/A	N/A	N/A	N/A	N/A	N/A	N/A	N/A	N/A	N/A
AC007620	N/A	N/A	N	Y	N	N/A	N/A	N/A	N/A	N/A	N/A	N/A	N/A	N/A	N/A	N/A
AC007622	N/A	N/A	N	Y	N	N/A	N/A	N/A	N/A	N/A	N/A	N/A	N/A	N/A	N/A	N/A
AC007638	N/A	N/A	N	Y	N	N/A	N/A	N/A	N/A	N/A	N/A	N/A	N/A	N/A	N/A	N/A
AC007666	N/A	N/A	N	Y	N	N/A	N/A	N/A	N/A	N/A	N/A	N/A	N/A	N/A	N/A	N/A
AC007679	N/A	N/A	N	Y	N	N/A	N/A	N/A	N/A	N/A	N/A	N/A	N/A	N/A	N/A	N/A
AC007681	N/A	N/A	N	Y	N	N/A	N/A	N/A	N/A	N/A	N/A	N/A	N/A	N/A	N/A	N/A
AC007682	N/A	N/A	N	Y	N	N/A	N/A	N/A	N/A	N/A	N/A	N/A	N/A	N/A	N/A	N/A
AC007686	N/A	N/A	N	Y	N	N/A	N/A	N/A	N/A	N/A	N/A	N/A	N/A	N/A	N/A	N/A
AC007695	N/A	N/A	N	Y	N	N/A	N/A	N/A	N/A	N/A	N/A	N/A	N/A	N/A	N/A	N/A
AC007728	N/A	N/A	N	Y	N	N/A	N/A	N/A	N/A	N/A	N/A	N/A	N/A	N/A	N/A	N/A
AC007736	N/A	N/A	N	Y	N	N/A	N/A	N/A	N/A	N/A	N/A	N/A	N/A	N/A	N/A	N/A
AC007743	N/A	N/A	N	Y	N	N/A	N/A	N/A	N/A	N/A	N/A	N/A	N/A	N/A	N/A	N/A
AC007773	N/A	N/A	N	Y	N	N/A	N/A	N/A	N/A	N/A	N/A	N/A	N/A	N/A	N/A	N/A
AC007787	N/A	N/A	N	Y	N	N/A	N/A	N/A	N/A	N/A	N/A	N/A	N/A	N/A	N/A	N/A
AC007846.2	N/A	N/A	N/A	N/A	N/A	N/A	N/A	N/A	N/A	N/A	N/A	625	45	12	45	12
AC007877	N/A	N/A	N	Y	N	N/A	N/A	N/A	N/A	N/A	N/A	N/A	N/A	N/A	N/A	N/A
AC007881	N/A	N/A	N	Y	N	N/A	N/A	N/A	N/A	N/A	N/A	N/A	N/A	N/A	N/A	N/A
AC007906.2	N/A	N/A	N/A	N/A	N/A	N/A	N/A	N/A	N/A	N/A	N/A	273	21	5	21	5
AC007920	N/A	N/A	N	Y	N	N/A	N/A	N/A	N/A	N/A	N/A	N/A	N/A	N/A	N/A	N/A
AC007938	N/A	N/A	N	Y	N	N/A	N/A	N/A	N/A	N/A	N/A	N/A	N/A	N/A	N/A	N/A
AC007952	N/A	N/A	N	Y	N	N/A	N/A	N/A	N/A	N/A	N/A	N/A	N/A	N/A	N/A	N/A
AC007991	N/A	N/A	N	Y	N	N/A	N/A	N/A	N/A	N/A	N/A	N/A	N/A	N/A	N/A	N/A
AC007993	N/A	N/A	N	Y	N	N/A	N/A	N/A	N/A	N/A	N/A	N/A	N/A	N/A	N/A	N/A
AC007998.2	N/A	N/A	N/A	N/A	N/A	N/A	N/A	N/A	N/A	N/A	N/A	66	3	2	3	2
AC008011	N/A	N/A	N	Y	N	N/A	N/A	N/A	N/A	N/A	N/A	N/A	N/A	N/A	N/A	N/A
AC008012.1	N/A	N/A	N/A	N/A	N/A	N/A	N/A	N/A	N/A	N/A	N/A	N/A	N/A	N/A	N/A	N/A	Canonical transcript not found for gene
AC008040	N/A	N/A	N	Y	N	N/A	N/A	N/A	N/A	N/A	N/A	N/A	N/A	N/A	N/A	N/A
AC008056	N/A	N/A	N	Y	N	N/A	N/A	N/A	N/A	N/A	N/A	N/A	N/A	N/A	N/A	N/A
AC008060	N/A	N/A	N	Y	N	N/A	N/A	N/A	N/A	N/A	N/A	N/A	N/A	N/A	N/A	N/A
AC008079	N/A	N/A	N	Y	N	N/A	N/A	N/A	N/A	N/A	N/A	N/A	N/A	N/A	N/A	N/A
AC008083	N/A	N/A	N	Y	N	N/A	N/A	N/A	N/A	N/A	N/A	N/A	N/A	N/A	N/A	N/A
AC008105	N/A	N/A	N	Y	N	N/A	N/A	N/A	N/A	N/A	N/A	N/A	N/A	N/A	N/A	N/A
AC008114	N/A	N/A	N	Y	N	N/A	N/A	N/A	N/A	N/A	N/A	N/A	N/A	N/A	N/A	N/A
AC008119	N/A	N/A	N	Y	N	N/A	N/A	N/A	N/A	N/A	N/A	N/A	N/A	N/A	N/A	N/A
AC008121	N/A	N/A	N	Y	N	N/A	N/A	N/A	N/A	N/A	N/A	N/A	N/A	N/A	N/A	N/A
AC008127	N/A	N/A	N	Y	N	N/A	N/A	N/A	N/A	N/A	N/A	N/A	N/A	N/A	N/A	N/A
AC008133	N/A	N/A	N	Y	N	N/A	N/A	N/A	N/A	N/A	N/A	N/A	N/A	N/A	N/A	N/A
AC008147	N/A	N/A	N	Y	N	N/A	N/A	N/A	N/A	N/A	N/A	N/A	N/A	N/A	N/A	N/A
AC008149	N/A	N/A	N	Y	N	N/A	N/A	N/A	N/A	N/A	N/A	N/A	N/A	N/A	N/A	N/A
AC008180	N/A	N/A	N	Y	N	N/A	N/A	N/A	N/A	N/A	N/A	N/A	N/A	N/A	N/A	N/A
AC008264	N/A	N/A	N	Y	N	N/A	N/A	N/A	N/A	N/A	N/A	N/A	N/A	N/A	N/A	N/A
AC008273	N/A	N/A	N	Y	N	N/A	N/A	N/A	N/A	N/A	N/A	N/A	N/A	N/A	N/A	N/A
AC008277	N/A	N/A	N	Y	N	N/A	N/A	N/A	N/A	N/A	N/A	N/A	N/A	N/A	N/A	N/A
AC008397.2	N/A	N/A	N/A	N/A	N/A	N/A	N/A	N/A	N/A	N/A	N/A	872	83	1	83	1
AC008403	N/A	N/A	N	Y	N	N/A	N/A	N/A	N/A	N/A	N/A	N/A	N/A	N/A	N/A	N/A
AC008406	N/A	N/A	N	Y	N	N/A	N/A	N/A	N/A	N/A	N/A	N/A	N/A	N/A	N/A	N/A
AC008429	N/A	N/A	N	Y	N	N/A	N/A	N/A	N/A	N/A	N/A	N/A	N/A	N/A	N/A	N/A
AC008453	N/A	N/A	N	Y	N	N/A	N/A	N/A	N/A	N/A	N/A	N/A	N/A	N/A	N/A	N/A
AC008474	N/A	N/A	N	Y	N	N/A	N/A	N/A	N/A	N/A	N/A	N/A	N/A	N/A	N/A	N/A
AC008494	N/A	N/A	N	Y	N	N/A	N/A	N/A	N/A	N/A	N/A	N/A	N/A	N/A	N/A	N/A
AC008496	N/A	N/A	N	Y	N	N/A	N/A	N/A	N/A	N/A	N/A	N/A	N/A	N/A	N/A	N/A
AC008522	N/A	N/A	N	Y	N	N/A	N/A	N/A	N/A	N/A	N/A	N/A	N/A	N/A	N/A	N/A
AC008537	N/A	N/A	N	Y	N	N/A	N/A	N/A	N/A	N/A	N/A	N/A	N/A	N/A	N/A	N/A
AC008543	N/A	N/A	N	Y	N	N/A	N/A	N/A	N/A	N/A	N/A	N/A	N/A	N/A	N/A	N/A
AC008551	N/A	N/A	N	Y	N	N/A	N/A	N/A	N/A	N/A	N/A	N/A	N/A	N/A	N/A	N/A
AC008569	N/A	N/A	N	Y	N	N/A	N/A	N/A	N/A	N/A	N/A	N/A	N/A	N/A	N/A	N/A
AC008571	N/A	N/A	N	Y	N	N/A	N/A	N/A	N/A	N/A	N/A	N/A	N/A	N/A	N/A	N/A
AC008622	N/A	N/A	N	Y	N	N/A	N/A	N/A	N/A	N/A	N/A	N/A	N/A	N/A	N/A	N/A
AC008635	N/A	N/A	N	Y	N	N/A	N/A	N/A	N/A	N/A	N/A	N/A	N/A	N/A	N/A	N/A
AC008649	N/A	N/A	N	Y	N	N/A	N/A	N/A	N/A	N/A	N/A	N/A	N/A	N/A	N/A	N/A
AC008655	N/A	N/A	N	Y	N	N/A	N/A	N/A	N/A	N/A	N/A	N/A	N/A	N/A	N/A	N/A
AC008676	N/A	N/A	N	Y	N	N/A	N/A	N/A	N/A	N/A	N/A	N/A	N/A	N/A	N/A	N/A
AC008676.3	N/A	N/A	N/A	N/A	N/A	N/A	N/A	N/A	N/A	N/A	N/A	2325	164	1	164	1
AC008686	N/A	N/A	N	Y	N	N/A	N/A	N/A	N/A	N/A	N/A	N/A	N/A	N/A	N/A	N/A
AC008687	N/A	N/A	N	Y	N	N/A	N/A	N/A	N/A	N/A	N/A	N/A	N/A	N/A	N/A	N/A
AC008728	N/A	N/A	N	Y	N	N/A	N/A	N/A	N/A	N/A	N/A	N/A	N/A	N/A	N/A	N/A
AC008731	N/A	N/A	N	Y	N	N/A	N/A	N/A	N/A	N/A	N/A	N/A	N/A	N/A	N/A	N/A
AC008734	N/A	N/A	N	Y	N	N/A	N/A	N/A	N/A	N/A	N/A	N/A	N/A	N/A	N/A	N/A
AC008735	N/A	N/A	N	Y	N	N/A	N/A	N/A	N/A	N/A	N/A	N/A	N/A	N/A	N/A	N/A
AC008738	N/A	N/A	N	Y	N	N/A	N/A	N/A	N/A	N/A	N/A	N/A	N/A	N/A	N/A	N/A
AC008741	N/A	N/A	N	Y	N	N/A	N/A	N/A	N/A	N/A	N/A	N/A	N/A	N/A	N/A	N/A
AC008742	N/A	N/A	N	Y	N	N/A	N/A	N/A	N/A	N/A	N/A	N/A	N/A	N/A	N/A	N/A
AC008746	N/A	N/A	N	Y	N	N/A	N/A	N/A	N/A	N/A	N/A	N/A	N/A	N/A	N/A	N/A
AC008747	N/A	N/A	N	Y	N	N/A	N/A	N/A	N/A	N/A	N/A	N/A	N/A	N/A	N/A	N/A
AC008750	N/A	N/A	N	Y	N	N/A	N/A	N/A	N/A	N/A	N/A	N/A	N/A	N/A	N/A	N/A
AC008758	N/A	N/A	N	Y	N	N/A	N/A	N/A	N/A	N/A	N/A	N/A	N/A	N/A	N/A	N/A
AC008758.1	N/A	N/A	N/A	N/A	N/A	N/A	N/A	N/A	N/A	N/A	N/A	142	9	5	9	5
AC008758.5	N/A	N/A	N/A	N/A	N/A	N/A	N/A	N/A	N/A	N/A	N/A	168	16	5	16	5
AC008758.6	N/A	N/A	N/A	N/A	N/A	N/A	N/A	N/A	N/A	N/A	N/A	159	10	2	10	2
AC008760	N/A	N/A	N	Y	N	N/A	N/A	N/A	N/A	N/A	N/A	N/A	N/A	N/A	N/A	N/A
AC008761	N/A	N/A	N	Y	N	N/A	N/A	N/A	N/A	N/A	N/A	N/A	N/A	N/A	N/A	N/A
AC008763	N/A	N/A	N	Y	N	N/A	N/A	N/A	N/A	N/A	N/A	N/A	N/A	N/A	N/A	N/A
AC008764	N/A	N/A	N	Y	N	N/A	N/A	N/A	N/A	N/A	N/A	N/A	N/A	N/A	N/A	N/A
AC008764.1	N/A	N/A	N/A	N/A	N/A	N/A	N/A	N/A	N/A	N/A	N/A	261	8	4	8	4
AC008770.2	N/A	N/A	N/A	N/A	N/A	N/A	N/A	N/A	N/A	N/A	N/A	136	9	2	9	3
AC008770.4	N/A	N/A	N/A	N/A	N/A	N/A	N/A	N/A	N/A	N/A	N/A	325	26	11	26	11
AC008805	N/A	N/A	N	Y	N	N/A	N/A	N/A	N/A	N/A	N/A	N/A	N/A	N/A	N/A	N/A
AC008870	N/A	N/A	N	Y	N	N/A	N/A	N/A	N/A	N/A	N/A	N/A	N/A	N/A	N/A	N/A
AC008878	N/A	N/A	N	Y	N	N/A	N/A	N/A	N/A	N/A	N/A	N/A	N/A	N/A	N/A	N/A
AC008894	N/A	N/A	N	Y	N	N/A	N/A	N/A	N/A	N/A	N/A	N/A	N/A	N/A	N/A	N/A
AC008906	N/A	N/A	N	Y	N	N/A	N/A	N/A	N/A	N/A	N/A	N/A	N/A	N/A	N/A	N/A
AC008914	N/A	N/A	N	Y	N	N/A	N/A	N/A	N/A	N/A	N/A	N/A	N/A	N/A	N/A	N/A
AC008937	N/A	N/A	N	Y	N	N/A	N/A	N/A	N/A	N/A	N/A	N/A	N/A	N/A	N/A	N/A
AC008945	N/A	N/A	N	Y	N	N/A	N/A	N/A	N/A	N/A	N/A	N/A	N/A	N/A	N/A	N/A
AC008957	N/A	N/A	N	Y	N	N/A	N/A	N/A	N/A	N/A	N/A	N/A	N/A	N/A	N/A	N/A
AC008966	N/A	N/A	N	Y	N	N/A	N/A	N/A	N/A	N/A	N/A	N/A	N/A	N/A	N/A	N/A
AC008969	N/A	N/A	N	Y	N	N/A	N/A	N/A	N/A	N/A	N/A	N/A	N/A	N/A	N/A	N/A
AC009005	N/A	N/A	N	Y	N	N/A	N/A	N/A	N/A	N/A	N/A	N/A	N/A	N/A	N/A	N/A
AC009019	N/A	N/A	N	Y	N	N/A	N/A	N/A	N/A	N/A	N/A	N/A	N/A	N/A	N/A	N/A
AC009034	N/A	N/A	N	Y	N	N/A	N/A	N/A	N/A	N/A	N/A	N/A	N/A	N/A	N/A	N/A
AC009039	N/A	N/A	N	Y	N	N/A	N/A	N/A	N/A	N/A	N/A	N/A	N/A	N/A	N/A	N/A
AC009053	N/A	N/A	N	Y	N	N/A	N/A	N/A	N/A	N/A	N/A	N/A	N/A	N/A	N/A	N/A
AC009060	N/A	N/A	N	Y	N	N/A	N/A	N/A	N/A	N/A	N/A	N/A	N/A	N/A	N/A	N/A
AC009061	N/A	N/A	N	Y	N	N/A	N/A	N/A	N/A	N/A	N/A	N/A	N/A	N/A	N/A	N/A
AC009063	N/A	N/A	N	Y	N	N/A	N/A	N/A	N/A	N/A	N/A	N/A	N/A	N/A	N/A	N/A
AC009065	N/A	N/A	N	Y	N	N/A	N/A	N/A	N/A	N/A	N/A	N/A	N/A	N/A	N/A	N/A
AC009070.1	N/A	N/A	N/A	N/A	N/A	N/A	N/A	N/A	N/A	N/A	N/A	188	12	8	27	20
AC009087	N/A	N/A	N	Y	N	N/A	N/A	N/A	N/A	N/A	N/A	N/A	N/A	N/A	N/A	N/A
AC009088	N/A	N/A	N	Y	N	N/A	N/A	N/A	N/A	N/A	N/A	N/A	N/A	N/A	N/A	N/A
AC009090	N/A	N/A	N	Y	N	N/A	N/A	N/A	N/A	N/A	N/A	N/A	N/A	N/A	N/A	N/A
AC009097	N/A	N/A	N	Y	N	N/A	N/A	N/A	N/A	N/A	N/A	N/A	N/A	N/A	N/A	N/A
AC009102	N/A	N/A	N	Y	N	N/A	N/A	N/A	N/A	N/A	N/A	N/A	N/A	N/A	N/A	N/A
AC009107	N/A	N/A	N	Y	N	N/A	N/A	N/A	N/A	N/A	N/A	N/A	N/A	N/A	N/A	N/A
AC009113	N/A	N/A	N	Y	N	N/A	N/A	N/A	N/A	N/A	N/A	N/A	N/A	N/A	N/A	N/A
AC009118	N/A	N/A	N	Y	N	N/A	N/A	N/A	N/A	N/A	N/A	N/A	N/A	N/A	N/A	N/A
AC009119	N/A	N/A	N	Y	N	N/A	N/A	N/A	N/A	N/A	N/A	N/A	N/A	N/A	N/A	N/A
AC009120	N/A	N/A	N	Y	N	N/A	N/A	N/A	N/A	N/A	N/A	N/A	N/A	N/A	N/A	N/A
AC009121	N/A	N/A	N	Y	N	N/A	N/A	N/A	N/A	N/A	N/A	N/A	N/A	N/A	N/A	N/A
AC009123	N/A	N/A	N	Y	N	N/A	N/A	N/A	N/A	N/A	N/A	N/A	N/A	N/A	N/A	N/A
AC009126	N/A	N/A	N	Y	N	N/A	N/A	N/A	N/A	N/A	N/A	N/A	N/A	N/A	N/A	N/A
AC009133	N/A	N/A	N	Y	N	N/A	N/A	N/A	N/A	N/A	N/A	N/A	N/A	N/A	N/A	N/A
AC009133.6	N/A	N/A	N/A	N/A	N/A	N/A	N/A	N/A	N/A	N/A	N/A	128	7	2	7	2
AC009134	N/A	N/A	N	Y	N	N/A	N/A	N/A	N/A	N/A	N/A	N/A	N/A	N/A	N/A	N/A
AC009139	N/A	N/A	N	Y	N	N/A	N/A	N/A	N/A	N/A	N/A	N/A	N/A	N/A	N/A	N/A
AC009141	N/A	N/A	N	Y	N	N/A	N/A	N/A	N/A	N/A	N/A	N/A	N/A	N/A	N/A	N/A
AC009142	N/A	N/A	N	Y	N	N/A	N/A	N/A	N/A	N/A	N/A	N/A	N/A	N/A	N/A	N/A
AC009145	N/A	N/A	N	Y	N	N/A	N/A	N/A	N/A	N/A	N/A	N/A	N/A	N/A	N/A	N/A
AC009148	N/A	N/A	N	Y	N	N/A	N/A	N/A	N/A	N/A	N/A	N/A	N/A	N/A	N/A	N/A
AC009152	N/A	N/A	N	Y	N	N/A	N/A	N/A	N/A	N/A	N/A	N/A	N/A	N/A	N/A	N/A
AC009163	N/A	N/A	N	Y	N	N/A	N/A	N/A	N/A	N/A	N/A	N/A	N/A	N/A	N/A	N/A
AC009163.5	N/A	N/A	N/A	N/A	N/A	N/A	N/A	N/A	N/A	N/A	N/A	106	7	4	7	4
AC009166	N/A	N/A	N	Y	N	N/A	N/A	N/A	N/A	N/A	N/A	N/A	N/A	N/A	N/A	N/A
AC009167	N/A	N/A	N	Y	N	N/A	N/A	N/A	N/A	N/A	N/A	N/A	N/A	N/A	N/A	N/A
AC009230	N/A	N/A	N	Y	N	N/A	N/A	N/A	N/A	N/A	N/A	N/A	N/A	N/A	N/A	N/A
AC009234	N/A	N/A	N	Y	N	N/A	N/A	N/A	N/A	N/A	N/A	N/A	N/A	N/A	N/A	N/A
AC009244	N/A	N/A	N	Y	N	N/A	N/A	N/A	N/A	N/A	N/A	N/A	N/A	N/A	N/A	N/A
AC009264	N/A	N/A	N	Y	N	N/A	N/A	N/A	N/A	N/A	N/A	N/A	N/A	N/A	N/A	N/A
AC009268	N/A	N/A	N	Y	N	N/A	N/A	N/A	N/A	N/A	N/A	N/A	N/A	N/A	N/A	N/A
AC009269	N/A	N/A	N	Y	N	N/A	N/A	N/A	N/A	N/A	N/A	N/A	N/A	N/A	N/A	N/A
AC009299	N/A	N/A	N	Y	N	N/A	N/A	N/A	N/A	N/A	N/A	N/A	N/A	N/A	N/A	N/A
AC009303	N/A	N/A	N	Y	N	N/A	N/A	N/A	N/A	N/A	N/A	N/A	N/A	N/A	N/A	N/A
AC009309	N/A	N/A	N	Y	N	N/A	N/A	N/A	N/A	N/A	N/A	N/A	N/A	N/A	N/A	N/A
AC009318	N/A	N/A	N	Y	N	N/A	N/A	N/A	N/A	N/A	N/A	N/A	N/A	N/A	N/A	N/A
AC009336	N/A	N/A	N	Y	N	N/A	N/A	N/A	N/A	N/A	N/A	N/A	N/A	N/A	N/A	N/A
AC009396	N/A	N/A	N	Y	N	N/A	N/A	N/A	N/A	N/A	N/A	N/A	N/A	N/A	N/A	N/A
AC009403	N/A	N/A	N	Y	N	N/A	N/A	N/A	N/A	N/A	N/A	N/A	N/A	N/A	N/A	N/A
AC009412.1	N/A	N/A	N/A	N/A	N/A	N/A	N/A	N/A	N/A	N/A	N/A	N/A	N/A	N/A	N/A	N/A	Canonical transcript not found for gene
AC009432	N/A	N/A	N	Y	N	N/A	N/A	N/A	N/A	N/A	N/A	N/A	N/A	N/A	N/A	N/A
AC009501	N/A	N/A	N	Y	N	N/A	N/A	N/A	N/A	N/A	N/A	N/A	N/A	N/A	N/A	N/A
AC009505	N/A	N/A	N	Y	N	N/A	N/A	N/A	N/A	N/A	N/A	N/A	N/A	N/A	N/A	N/A
AC009506	N/A	N/A	N	Y	N	N/A	N/A	N/A	N/A	N/A	N/A	N/A	N/A	N/A	N/A	N/A
AC009509	N/A	N/A	N	Y	N	N/A	N/A	N/A	N/A	N/A	N/A	N/A	N/A	N/A	N/A	N/A
AC009542	N/A	N/A	N	Y	N	N/A	N/A	N/A	N/A	N/A	N/A	N/A	N/A	N/A	N/A	N/A
AC009554	N/A	N/A	N	Y	N	N/A	N/A	N/A	N/A	N/A	N/A	N/A	N/A	N/A	N/A	N/A
AC009558	N/A	N/A	N	Y	N	N/A	N/A	N/A	N/A	N/A	N/A	N/A	N/A	N/A	N/A	N/A
AC009560	N/A	N/A	N	Y	N	N/A	N/A	N/A	N/A	N/A	N/A	N/A	N/A	N/A	N/A	N/A
AC009562	N/A	N/A	N	Y	N	N/A	N/A	N/A	N/A	N/A	N/A	N/A	N/A	N/A	N/A	N/A
AC009570	N/A	N/A	N	Y	N	N/A	N/A	N/A	N/A	N/A	N/A	N/A	N/A	N/A	N/A	N/A
AC009630	N/A	N/A	N	Y	N	N/A	N/A	N/A	N/A	N/A	N/A	N/A	N/A	N/A	N/A	N/A
AC009682	N/A	N/A	N	Y	N	N/A	N/A	N/A	N/A	N/A	N/A	N/A	N/A	N/A	N/A	N/A
AC009690	N/A	N/A	N	Y	N	N/A	N/A	N/A	N/A	N/A	N/A	N/A	N/A	N/A	N/A	N/A
AC009704	N/A	N/A	N	Y	N	N/A	N/A	N/A	N/A	N/A	N/A	N/A	N/A	N/A	N/A	N/A
AC009716	N/A	N/A	N	Y	N	N/A	N/A	N/A	N/A	N/A	N/A	N/A	N/A	N/A	N/A	N/A
AC009731	N/A	N/A	N	Y	N	N/A	N/A	N/A	N/A	N/A	N/A	N/A	N/A	N/A	N/A	N/A
AC009754	N/A	N/A	N	Y	N	N/A	N/A	N/A	N/A	N/A	N/A	N/A	N/A	N/A	N/A	N/A
AC009779	N/A	N/A	N	Y	N	N/A	N/A	N/A	N/A	N/A	N/A	N/A	N/A	N/A	N/A	N/A
AC009779.3	N/A	N/A	N/A	N/A	N/A	N/A	N/A	N/A	N/A	N/A	N/A	N/A	N/A	N/A	N/A	N/A	Canonical transcript not found for gene
AC009802	N/A	N/A	N	Y	N	N/A	N/A	N/A	N/A	N/A	N/A	N/A	N/A	N/A	N/A	N/A
AC009812	N/A	N/A	N	Y	N	N/A	N/A	N/A	N/A	N/A	N/A	N/A	N/A	N/A	N/A	N/A
AC009831	N/A	N/A	N	Y	N	N/A	N/A	N/A	N/A	N/A	N/A	N/A	N/A	N/A	N/A	N/A
AC009852	N/A	N/A	N	Y	N	N/A	N/A	N/A	N/A	N/A	N/A	N/A	N/A	N/A	N/A	N/A
AC009879	N/A	N/A	N	Y	N	N/A	N/A	N/A	N/A	N/A	N/A	N/A	N/A	N/A	N/A	N/A
AC009879.2	N/A	N/A	N/A	N/A	N/A	N/A	N/A	N/A	N/A	N/A	N/A	292	12	1	12	1
AC009899	N/A	N/A	N	Y	N	N/A	N/A	N/A	N/A	N/A	N/A	N/A	N/A	N/A	N/A	N/A
AC009948	N/A	N/A	N	Y	N	N/A	N/A	N/A	N/A	N/A	N/A	N/A	N/A	N/A	N/A	N/A
AC009950	N/A	N/A	N	Y	N	N/A	N/A	N/A	N/A	N/A	N/A	N/A	N/A	N/A	N/A	N/A
AC009951	N/A	N/A	N	Y	N	N/A	N/A	N/A	N/A	N/A	N/A	N/A	N/A	N/A	N/A	N/A
AC009955	N/A	N/A	N	Y	N	N/A	N/A	N/A	N/A	N/A	N/A	N/A	N/A	N/A	N/A	N/A
AC009962	N/A	N/A	N	Y	N	N/A	N/A	N/A	N/A	N/A	N/A	N/A	N/A	N/A	N/A	N/A
AC009974	N/A	N/A	N	Y	N	N/A	N/A	N/A	N/A	N/A	N/A	N/A	N/A	N/A	N/A	N/A
AC010149	N/A	N/A	N	Y	N	N/A	N/A	N/A	N/A	N/A	N/A	N/A	N/A	N/A	N/A	N/A
AC010157	N/A	N/A	N	Y	N	N/A	N/A	N/A	N/A	N/A	N/A	N/A	N/A	N/A	N/A	N/A
AC010173	N/A	N/A	N	Y	N	N/A	N/A	N/A	N/A	N/A	N/A	N/A	N/A	N/A	N/A	N/A
AC010197.2	N/A	N/A	N/A	N/A	N/A	N/A	N/A	N/A	N/A	N/A	N/A	54	4	2	4	2
AC010203	N/A	N/A	N	Y	N	N/A	N/A	N/A	N/A	N/A	N/A	N/A	N/A	N/A	N/A	N/A
AC010223	N/A	N/A	N	Y	N	N/A	N/A	N/A	N/A	N/A	N/A	N/A	N/A	N/A	N/A	N/A
AC010247	N/A	N/A	N	Y	N	N/A	N/A	N/A	N/A	N/A	N/A	N/A	N/A	N/A	N/A	N/A
AC010255.3	N/A	N/A	N/A	N/A	N/A	N/A	N/A	N/A	N/A	N/A	N/A	93	6	1	21	3
AC010271	N/A	N/A	N	Y	N	N/A	N/A	N/A	N/A	N/A	N/A	N/A	N/A	N/A	N/A	N/A
AC010285	N/A	N/A	N	Y	N	N/A	N/A	N/A	N/A	N/A	N/A	N/A	N/A	N/A	N/A	N/A
AC010300	N/A	N/A	N	Y	N	N/A	N/A	N/A	N/A	N/A	N/A	N/A	N/A	N/A	N/A	N/A
AC010319	N/A	N/A	N	Y	N	N/A	N/A	N/A	N/A	N/A	N/A	N/A	N/A	N/A	N/A	N/A
AC010320	N/A	N/A	N	Y	N	N/A	N/A	N/A	N/A	N/A	N/A	N/A	N/A	N/A	N/A	N/A
AC010323.1	N/A	N/A	N/A	N/A	N/A	N/A	N/A	N/A	N/A	N/A	N/A	21	1	1	1	1
AC010325	N/A	N/A	N	Y	N	N/A	N/A	N/A	N/A	N/A	N/A	N/A	N/A	N/A	N/A	N/A
AC010325.1	N/A	N/A	N/A	N/A	N/A	N/A	N/A	N/A	N/A	N/A	N/A	106	2	1	18	2
AC010326.2	N/A	N/A	N/A	N/A	N/A	N/A	N/A	N/A	N/A	N/A	N/A	407	32	1	32	1
AC010327	N/A	N/A	N	Y	N	N/A	N/A	N/A	N/A	N/A	N/A	N/A	N/A	N/A	N/A	N/A
AC010331	N/A	N/A	N	Y	N	N/A	N/A	N/A	N/A	N/A	N/A	N/A	N/A	N/A	N/A	N/A
AC010333	N/A	N/A	N	Y	N	N/A	N/A	N/A	N/A	N/A	N/A	N/A	N/A	N/A	N/A	N/A
AC010335	N/A	N/A	N	Y	N	N/A	N/A	N/A	N/A	N/A	N/A	N/A	N/A	N/A	N/A	N/A
AC010336	N/A	N/A	N	Y	N	N/A	N/A	N/A	N/A	N/A	N/A	N/A	N/A	N/A	N/A	N/A
AC010401	N/A	N/A	N	Y	N	N/A	N/A	N/A	N/A	N/A	N/A	N/A	N/A	N/A	N/A	N/A
AC010422	N/A	N/A	N	Y	N	N/A	N/A	N/A	N/A	N/A	N/A	N/A	N/A	N/A	N/A	N/A
AC010422.8	N/A	N/A	N/A	N/A	N/A	N/A	N/A	N/A	N/A	N/A	N/A	68	3	3	3	3
AC010463	N/A	N/A	N	Y	N	N/A	N/A	N/A	N/A	N/A	N/A	N/A	N/A	N/A	N/A	N/A
AC010463.1	N/A	N/A	N/A	N/A	N/A	N/A	N/A	N/A	N/A	N/A	N/A	123	4	1	4	1
AC010478	N/A	N/A	N	Y	N	N/A	N/A	N/A	N/A	N/A	N/A	N/A	N/A	N/A	N/A	N/A
AC010491	N/A	N/A	N	Y	N	N/A	N/A	N/A	N/A	N/A	N/A	N/A	N/A	N/A	N/A	N/A
AC010494	N/A	N/A	N	Y	N	N/A	N/A	N/A	N/A	N/A	N/A	N/A	N/A	N/A	N/A	N/A
AC010501	N/A	N/A	N	Y	N	N/A	N/A	N/A	N/A	N/A	N/A	N/A	N/A	N/A	N/A	N/A
AC010503	N/A	N/A	N	Y	N	N/A	N/A	N/A	N/A	N/A	N/A	N/A	N/A	N/A	N/A	N/A
AC010504	N/A	N/A	N	Y	N	N/A	N/A	N/A	N/A	N/A	N/A	N/A	N/A	N/A	N/A	N/A
AC010522.1	N/A	N/A	N/A	N/A	N/A	N/A	N/A	N/A	N/A	N/A	N/A	187	18	10	70	16
AC010524	N/A	N/A	N	Y	N	N/A	N/A	N/A	N/A	N/A	N/A	N/A	N/A	N/A	N/A	N/A
AC010525	N/A	N/A	N	Y	N	N/A	N/A	N/A	N/A	N/A	N/A	N/A	N/A	N/A	N/A	N/A
AC010531	N/A	N/A	N	Y	N	N/A	N/A	N/A	N/A	N/A	N/A	N/A	N/A	N/A	N/A	N/A
AC010536	N/A	N/A	N	Y	N	N/A	N/A	N/A	N/A	N/A	N/A	N/A	N/A	N/A	N/A	N/A
AC010542	N/A	N/A	N	Y	N	N/A	N/A	N/A	N/A	N/A	N/A	N/A	N/A	N/A	N/A	N/A
AC010547	N/A	N/A	N	Y	N	N/A	N/A	N/A	N/A	N/A	N/A	N/A	N/A	N/A	N/A	N/A
AC010547.4	N/A	N/A	N/A	N/A	N/A	N/A	N/A	N/A	N/A	N/A	N/A	503	43	2	45	2
AC010551	N/A	N/A	N	Y	N	N/A	N/A	N/A	N/A	N/A	N/A	N/A	N/A	N/A	N/A	N/A
AC010605	N/A	N/A	N	Y	N	N/A	N/A	N/A	N/A	N/A	N/A	N/A	N/A	N/A	N/A	N/A
AC010616.1	N/A	N/A	N/A	N/A	N/A	N/A	N/A	N/A	N/A	N/A	N/A	156	12	7	12	7
AC010618	N/A	N/A	N	Y	N	N/A	N/A	N/A	N/A	N/A	N/A	N/A	N/A	N/A	N/A	N/A
AC010624	N/A	N/A	N	Y	N	N/A	N/A	N/A	N/A	N/A	N/A	N/A	N/A	N/A	N/A	N/A
AC010632	N/A	N/A	N	Y	N	N/A	N/A	N/A	N/A	N/A	N/A	N/A	N/A	N/A	N/A	N/A
AC010642	N/A	N/A	N	Y	N	N/A	N/A	N/A	N/A	N/A	N/A	N/A	N/A	N/A	N/A	N/A
AC010643	N/A	N/A	N	Y	N	N/A	N/A	N/A	N/A	N/A	N/A	N/A	N/A	N/A	N/A	N/A
AC010649	N/A	N/A	N	Y	N	N/A	N/A	N/A	N/A	N/A	N/A	N/A	N/A	N/A	N/A	N/A
AC010680	N/A	N/A	N	Y	N	N/A	N/A	N/A	N/A	N/A	N/A	N/A	N/A	N/A	N/A	N/A
AC010727	N/A	N/A	N	Y	N	N/A	N/A	N/A	N/A	N/A	N/A	N/A	N/A	N/A	N/A	N/A
AC010761	N/A	N/A	N	Y	N	N/A	N/A	N/A	N/A	N/A	N/A	N/A	N/A	N/A	N/A	N/A
AC010776	N/A	N/A	N	Y	N	N/A	N/A	N/A	N/A	N/A	N/A	N/A	N/A	N/A	N/A	N/A
AC010789	N/A	N/A	N	Y	N	N/A	N/A	N/A	N/A	N/A	N/A	N/A	N/A	N/A	N/A	N/A
AC010809	N/A	N/A	N	Y	N	N/A	N/A	N/A	N/A	N/A	N/A	N/A	N/A	N/A	N/A	N/A
AC010883	N/A	N/A	N	Y	N	N/A	N/A	N/A	N/A	N/A	N/A	N/A	N/A	N/A	N/A	N/A
AC010889	N/A	N/A	N	Y	N	N/A	N/A	N/A	N/A	N/A	N/A	N/A	N/A	N/A	N/A	N/A
AC010894	N/A	N/A	N	Y	N	N/A	N/A	N/A	N/A	N/A	N/A	N/A	N/A	N/A	N/A	N/A
AC010931	N/A	N/A	N	Y	N	N/A	N/A	N/A	N/A	N/A	N/A	N/A	N/A	N/A	N/A	N/A
AC010941	N/A	N/A	N	Y	N	N/A	N/A	N/A	N/A	N/A	N/A	N/A	N/A	N/A	N/A	N/A
AC010974	N/A	N/A	N	Y	N	N/A	N/A	N/A	N/A	N/A	N/A	N/A	N/A	N/A	N/A	N/A
AC010976	N/A	N/A	N	Y	N	N/A	N/A	N/A	N/A	N/A	N/A	N/A	N/A	N/A	N/A	N/A
AC010997	N/A	N/A	N	Y	N	N/A	N/A	N/A	N/A	N/A	N/A	N/A	N/A	N/A	N/A	N/A
AC010998	N/A	N/A	N	Y	N	N/A	N/A	N/A	N/A	N/A	N/A	N/A	N/A	N/A	N/A	N/A
AC011092	N/A	N/A	N	Y	N	N/A	N/A	N/A	N/A	N/A	N/A	N/A	N/A	N/A	N/A	N/A
AC011120	N/A	N/A	N	Y	N	N/A	N/A	N/A	N/A	N/A	N/A	N/A	N/A	N/A	N/A	N/A
AC011195.2	N/A	N/A	N/A	N/A	N/A	N/A	N/A	N/A	N/A	N/A	N/A	310	22	2	22	2
AC011239	N/A	N/A	N	Y	N	N/A	N/A	N/A	N/A	N/A	N/A	N/A	N/A	N/A	N/A	N/A
AC011290	N/A	N/A	N	Y	N	N/A	N/A	N/A	N/A	N/A	N/A	N/A	N/A	N/A	N/A	N/A
AC011337	N/A	N/A	N	Y	N	N/A	N/A	N/A	N/A	N/A	N/A	N/A	N/A	N/A	N/A	N/A
AC011346	N/A	N/A	N	Y	N	N/A	N/A	N/A	N/A	N/A	N/A	N/A	N/A	N/A	N/A	N/A
AC011351	N/A	N/A	N	Y	N	N/A	N/A	N/A	N/A	N/A	N/A	N/A	N/A	N/A	N/A	N/A
AC011370	N/A	N/A	N	Y	N	N/A	N/A	N/A	N/A	N/A	N/A	N/A	N/A	N/A	N/A	N/A
AC011373	N/A	N/A	N	Y	N	N/A	N/A	N/A	N/A	N/A	N/A	N/A	N/A	N/A	N/A	N/A
AC011374	N/A	N/A	N	Y	N	N/A	N/A	N/A	N/A	N/A	N/A	N/A	N/A	N/A	N/A	N/A
AC011396	N/A	N/A	N	Y	N	N/A	N/A	N/A	N/A	N/A	N/A	N/A	N/A	N/A	N/A	N/A
AC011442	N/A	N/A	N	Y	N	N/A	N/A	N/A	N/A	N/A	N/A	N/A	N/A	N/A	N/A	N/A
AC011443	N/A	N/A	N	Y	N	N/A	N/A	N/A	N/A	N/A	N/A	N/A	N/A	N/A	N/A	N/A
AC011444	N/A	N/A	N	Y	N	N/A	N/A	N/A	N/A	N/A	N/A	N/A	N/A	N/A	N/A	N/A
AC011446	N/A	N/A	N	Y	N	N/A	N/A	N/A	N/A	N/A	N/A	N/A	N/A	N/A	N/A	N/A
AC011447	N/A	N/A	N	Y	N	N/A	N/A	N/A	N/A	N/A	N/A	N/A	N/A	N/A	N/A	N/A
AC011448.1	N/A	N/A	N/A	N/A	N/A	N/A	N/A	N/A	N/A	N/A	N/A	12	1	1	1	1
AC011451	N/A	N/A	N	Y	N	N/A	N/A	N/A	N/A	N/A	N/A	N/A	N/A	N/A	N/A	N/A
AC011455	N/A	N/A	N	Y	N	N/A	N/A	N/A	N/A	N/A	N/A	N/A	N/A	N/A	N/A	N/A
AC011462	N/A	N/A	N	Y	N	N/A	N/A	N/A	N/A	N/A	N/A	N/A	N/A	N/A	N/A	N/A
AC011465	N/A	N/A	N	Y	N	N/A	N/A	N/A	N/A	N/A	N/A	N/A	N/A	N/A	N/A	N/A
AC011466	N/A	N/A	N	Y	N	N/A	N/A	N/A	N/A	N/A	N/A	N/A	N/A	N/A	N/A	N/A
AC011467	N/A	N/A	N	Y	N	N/A	N/A	N/A	N/A	N/A	N/A	N/A	N/A	N/A	N/A	N/A
AC011468	N/A	N/A	N	Y	N	N/A	N/A	N/A	N/A	N/A	N/A	N/A	N/A	N/A	N/A	N/A
AC011471	N/A	N/A	N	Y	N	N/A	N/A	N/A	N/A	N/A	N/A	N/A	N/A	N/A	N/A	N/A
AC011472	N/A	N/A	N	Y	N	N/A	N/A	N/A	N/A	N/A	N/A	N/A	N/A	N/A	N/A	N/A
AC011473	N/A	N/A	N	Y	N	N/A	N/A	N/A	N/A	N/A	N/A	N/A	N/A	N/A	N/A	N/A
AC011474	N/A	N/A	N	Y	N	N/A	N/A	N/A	N/A	N/A	N/A	N/A	N/A	N/A	N/A	N/A
AC011476	N/A	N/A	N	Y	N	N/A	N/A	N/A	N/A	N/A	N/A	N/A	N/A	N/A	N/A	N/A
AC011477	N/A	N/A	N	Y	N	N/A	N/A	N/A	N/A	N/A	N/A	N/A	N/A	N/A	N/A	N/A
AC011479	N/A	N/A	N	Y	N	N/A	N/A	N/A	N/A	N/A	N/A	N/A	N/A	N/A	N/A	N/A
AC011481	N/A	N/A	N	Y	N	N/A	N/A	N/A	N/A	N/A	N/A	N/A	N/A	N/A	N/A	N/A
AC011483	N/A	N/A	N	Y	N	N/A	N/A	N/A	N/A	N/A	N/A	N/A	N/A	N/A	N/A	N/A
AC011484	N/A	N/A	N	Y	N	N/A	N/A	N/A	N/A	N/A	N/A	N/A	N/A	N/A	N/A	N/A
AC011491	N/A	N/A	N	Y	N	N/A	N/A	N/A	N/A	N/A	N/A	N/A	N/A	N/A	N/A	N/A
AC011495	N/A	N/A	N	Y	N	N/A	N/A	N/A	N/A	N/A	N/A	N/A	N/A	N/A	N/A	N/A
AC011498	N/A	N/A	N	Y	N	N/A	N/A	N/A	N/A	N/A	N/A	N/A	N/A	N/A	N/A	N/A
AC011500	N/A	N/A	N	Y	N	N/A	N/A	N/A	N/A	N/A	N/A	N/A	N/A	N/A	N/A	N/A
AC011503	N/A	N/A	N	Y	N	N/A	N/A	N/A	N/A	N/A	N/A	N/A	N/A	N/A	N/A	N/A
AC011510	N/A	N/A	N	Y	N	N/A	N/A	N/A	N/A	N/A	N/A	N/A	N/A	N/A	N/A	N/A
AC011511	N/A	N/A	N	Y	N	N/A	N/A	N/A	N/A	N/A	N/A	N/A	N/A	N/A	N/A	N/A
AC011523	N/A	N/A	N	Y	N	N/A	N/A	N/A	N/A	N/A	N/A	N/A	N/A	N/A	N/A	N/A
AC011595	N/A	N/A	N	Y	N	N/A	N/A	N/A	N/A	N/A	N/A	N/A	N/A	N/A	N/A	N/A
AC011603	N/A	N/A	N	Y	N	N/A	N/A	N/A	N/A	N/A	N/A	N/A	N/A	N/A	N/A	N/A
AC011604.2	N/A	N/A	N/A	N/A	N/A	N/A	N/A	N/A	N/A	N/A	N/A	65	2	1	2	1
AC011611	N/A	N/A	N	Y	N	N/A	N/A	N/A	N/A	N/A	N/A	N/A	N/A	N/A	N/A	N/A
AC011632	N/A	N/A	N	Y	N	N/A	N/A	N/A	N/A	N/A	N/A	N/A	N/A	N/A	N/A	N/A
AC011676	N/A	N/A	N	Y	N	N/A	N/A	N/A	N/A	N/A	N/A	N/A	N/A	N/A	N/A	N/A
AC011700	N/A	N/A	N	Y	N	N/A	N/A	N/A	N/A	N/A	N/A	N/A	N/A	N/A	N/A	N/A
AC011731	N/A	N/A	N	Y	N	N/A	N/A	N/A	N/A	N/A	N/A	N/A	N/A	N/A	N/A	N/A
AC011754	N/A	N/A	N	Y	N	N/A	N/A	N/A	N/A	N/A	N/A	N/A	N/A	N/A	N/A	N/A
AC011773	N/A	N/A	N	Y	N	N/A	N/A	N/A	N/A	N/A	N/A	N/A	N/A	N/A	N/A	N/A
AC011815	N/A	N/A	N	Y	N	N/A	N/A	N/A	N/A	N/A	N/A	N/A	N/A	N/A	N/A	N/A
AC011824	N/A	N/A	N	Y	N	N/A	N/A	N/A	N/A	N/A	N/A	N/A	N/A	N/A	N/A	N/A
AC011825	N/A	N/A	N	Y	N	N/A	N/A	N/A	N/A	N/A	N/A	N/A	N/A	N/A	N/A	N/A
AC011840	N/A	N/A	N	Y	N	N/A	N/A	N/A	N/A	N/A	N/A	N/A	N/A	N/A	N/A	N/A
AC011899	N/A	N/A	N	Y	N	N/A	N/A	N/A	N/A	N/A	N/A	N/A	N/A	N/A	N/A	N/A
AC011921	N/A	N/A	N	Y	N	N/A	N/A	N/A	N/A	N/A	N/A	N/A	N/A	N/A	N/A	N/A
AC011933	N/A	N/A	N	Y	N	N/A	N/A	N/A	N/A	N/A	N/A	N/A	N/A	N/A	N/A	N/A
AC011939	N/A	N/A	N	Y	N	N/A	N/A	N/A	N/A	N/A	N/A	N/A	N/A	N/A	N/A	N/A
AC011944	N/A	N/A	N	Y	N	N/A	N/A	N/A	N/A	N/A	N/A	N/A	N/A	N/A	N/A	N/A
AC011997	N/A	N/A	N	Y	N	N/A	N/A	N/A	N/A	N/A	N/A	N/A	N/A	N/A	N/A	N/A
AC012050	N/A	N/A	N	Y	N	N/A	N/A	N/A	N/A	N/A	N/A	N/A	N/A	N/A	N/A	N/A
AC012063	N/A	N/A	N	Y	N	N/A	N/A	N/A	N/A	N/A	N/A	N/A	N/A	N/A	N/A	N/A
AC012066	N/A	N/A	N	Y	N	N/A	N/A	N/A	N/A	N/A	N/A	N/A	N/A	N/A	N/A	N/A
AC012073	N/A	N/A	N	Y	N	N/A	N/A	N/A	N/A	N/A	N/A	N/A	N/A	N/A	N/A	N/A
AC012076	N/A	N/A	N	Y	N	N/A	N/A	N/A	N/A	N/A	N/A	N/A	N/A	N/A	N/A	N/A
AC012100	N/A	N/A	N	Y	N	N/A	N/A	N/A	N/A	N/A	N/A	N/A	N/A	N/A	N/A	N/A
AC012123	N/A	N/A	N	Y	N	N/A	N/A	N/A	N/A	N/A	N/A	N/A	N/A	N/A	N/A	N/A
AC012146	N/A	N/A	N	Y	N	N/A	N/A	N/A	N/A	N/A	N/A	N/A	N/A	N/A	N/A	N/A
AC012150	N/A	N/A	N	Y	N	N/A	N/A	N/A	N/A	N/A	N/A	N/A	N/A	N/A	N/A	N/A
AC012157	N/A	N/A	N	Y	N	N/A	N/A	N/A	N/A	N/A	N/A	N/A	N/A	N/A	N/A	N/A
AC012173	N/A	N/A	N	Y	N	N/A	N/A	N/A	N/A	N/A	N/A	N/A	N/A	N/A	N/A	N/A
AC012174	N/A	N/A	N	Y	N	N/A	N/A	N/A	N/A	N/A	N/A	N/A	N/A	N/A	N/A	N/A
AC012184	N/A	N/A	N	Y	N	N/A	N/A	N/A	N/A	N/A	N/A	N/A	N/A	N/A	N/A	N/A
AC012184.2	N/A	N/A	N/A	N/A	N/A	N/A	N/A	N/A	N/A	N/A	N/A	74	4	1	5	1
AC012213.5	N/A	N/A	N/A	N/A	N/A	N/A	N/A	N/A	N/A	N/A	N/A	331	22	2	22	2
AC012229	N/A	N/A	N	Y	N	N/A	N/A	N/A	N/A	N/A	N/A	N/A	N/A	N/A	N/A	N/A
AC012254	N/A	N/A	N	Y	N	N/A	N/A	N/A	N/A	N/A	N/A	N/A	N/A	N/A	N/A	N/A
AC012254.2	N/A	N/A	N/A	N/A	N/A	N/A	N/A	N/A	N/A	N/A	N/A	N/A	N/A	N/A	N/A	N/A	Canonical transcript not found for gene
AC012301	N/A	N/A	N	Y	N	N/A	N/A	N/A	N/A	N/A	N/A	N/A	N/A	N/A	N/A	N/A
AC012309	N/A	N/A	N	Y	N	N/A	N/A	N/A	N/A	N/A	N/A	N/A	N/A	N/A	N/A	N/A
AC012309.1	N/A	N/A	N/A	N/A	N/A	N/A	N/A	N/A	N/A	N/A	N/A	143	10	6	15	9
AC012313	N/A	N/A	N	Y	N	N/A	N/A	N/A	N/A	N/A	N/A	N/A	N/A	N/A	N/A	N/A
AC012358	N/A	N/A	N	Y	N	N/A	N/A	N/A	N/A	N/A	N/A	N/A	N/A	N/A	N/A	N/A
AC012366	N/A	N/A	N	Y	N	N/A	N/A	N/A	N/A	N/A	N/A	N/A	N/A	N/A	N/A	N/A
AC012368	N/A	N/A	N	Y	N	N/A	N/A	N/A	N/A	N/A	N/A	N/A	N/A	N/A	N/A	N/A
AC012378	N/A	N/A	N	Y	N	N/A	N/A	N/A	N/A	N/A	N/A	N/A	N/A	N/A	N/A	N/A
AC012379	N/A	N/A	N	Y	N	N/A	N/A	N/A	N/A	N/A	N/A	N/A	N/A	N/A	N/A	N/A
AC012404	N/A	N/A	N	Y	N	N/A	N/A	N/A	N/A	N/A	N/A	N/A	N/A	N/A	N/A	N/A
AC012417	N/A	N/A	N	Y	N	N/A	N/A	N/A	N/A	N/A	N/A	N/A	N/A	N/A	N/A	N/A
AC012433	N/A	N/A	N	Y	N	N/A	N/A	N/A	N/A	N/A	N/A	N/A	N/A	N/A	N/A	N/A
AC012443	N/A	N/A	N	Y	N	N/A	N/A	N/A	N/A	N/A	N/A	N/A	N/A	N/A	N/A	N/A
AC012447	N/A	N/A	N	Y	N	N/A	N/A	N/A	N/A	N/A	N/A	N/A	N/A	N/A	N/A	N/A
AC012459	N/A	N/A	N	Y	N	N/A	N/A	N/A	N/A	N/A	N/A	N/A	N/A	N/A	N/A	N/A
AC012464	N/A	N/A	N	Y	N	N/A	N/A	N/A	N/A	N/A	N/A	N/A	N/A	N/A	N/A	N/A
AC012467	N/A	N/A	N	Y	N	N/A	N/A	N/A	N/A	N/A	N/A	N/A	N/A	N/A	N/A	N/A
AC012485	N/A	N/A	N	Y	N	N/A	N/A	N/A	N/A	N/A	N/A	N/A	N/A	N/A	N/A	N/A
AC012500	N/A	N/A	N	Y	N	N/A	N/A	N/A	N/A	N/A	N/A	N/A	N/A	N/A	N/A	N/A
AC012507	N/A	N/A	N	Y	N	N/A	N/A	N/A	N/A	N/A	N/A	N/A	N/A	N/A	N/A	N/A
AC012510	N/A	N/A	N	Y	N	N/A	N/A	N/A	N/A	N/A	N/A	N/A	N/A	N/A	N/A	N/A
AC012555	N/A	N/A	N	Y	N	N/A	N/A	N/A	N/A	N/A	N/A	N/A	N/A	N/A	N/A	N/A
AC012557	N/A	N/A	N	Y	N	N/A	N/A	N/A	N/A	N/A	N/A	N/A	N/A	N/A	N/A	N/A
AC012564	N/A	N/A	N	Y	N	N/A	N/A	N/A	N/A	N/A	N/A	N/A	N/A	N/A	N/A	N/A
AC012568	N/A	N/A	N	Y	N	N/A	N/A	N/A	N/A	N/A	N/A	N/A	N/A	N/A	N/A	N/A
AC012613	N/A	N/A	N	Y	N	N/A	N/A	N/A	N/A	N/A	N/A	N/A	N/A	N/A	N/A	N/A
AC012615	N/A	N/A	N	Y	N	N/A	N/A	N/A	N/A	N/A	N/A	N/A	N/A	N/A	N/A	N/A
AC012629	N/A	N/A	N	Y	N	N/A	N/A	N/A	N/A	N/A	N/A	N/A	N/A	N/A	N/A	N/A
AC012640	N/A	N/A	N	Y	N	N/A	N/A	N/A	N/A	N/A	N/A	N/A	N/A	N/A	N/A	N/A
AC012645	N/A	N/A	N	Y	N	N/A	N/A	N/A	N/A	N/A	N/A	N/A	N/A	N/A	N/A	N/A
AC013286	N/A	N/A	N	Y	N	N/A	N/A	N/A	N/A	N/A	N/A	N/A	N/A	N/A	N/A	N/A
AC013356	N/A	N/A	N	Y	N	N/A	N/A	N/A	N/A	N/A	N/A	N/A	N/A	N/A	N/A	N/A
AC013391	N/A	N/A	N	Y	N	N/A	N/A	N/A	N/A	N/A	N/A	N/A	N/A	N/A	N/A	N/A
AC013394.1	N/A	N/A	N/A	N/A	N/A	N/A	N/A	N/A	N/A	N/A	N/A	N/A	N/A	N/A	N/A	N/A	Canonical transcript not found for gene
AC013403	N/A	N/A	N	Y	N	N/A	N/A	N/A	N/A	N/A	N/A	N/A	N/A	N/A	N/A	N/A
AC013437	N/A	N/A	N	Y	N	N/A	N/A	N/A	N/A	N/A	N/A	N/A	N/A	N/A	N/A	N/A
AC013451	N/A	N/A	N	Y	N	N/A	N/A	N/A	N/A	N/A	N/A	N/A	N/A	N/A	N/A	N/A
AC013457	N/A	N/A	N	Y	N	N/A	N/A	N/A	N/A	N/A	N/A	N/A	N/A	N/A	N/A	N/A
AC013461	N/A	N/A	Y	N	N	N/A	N/A	N/A	N/A	N/A	N/A	N/A	N/A	N/A	N/A	N/A
AC013472	N/A	N/A	N	Y	N	N/A	N/A	N/A	N/A	N/A	N/A	N/A	N/A	N/A	N/A	N/A
AC013486	N/A	N/A	N	Y	N	N/A	N/A	N/A	N/A	N/A	N/A	N/A	N/A	N/A	N/A	N/A
AC013553	N/A	N/A	N	Y	N	N/A	N/A	N/A	N/A	N/A	N/A	N/A	N/A	N/A	N/A	N/A
AC013565	N/A	N/A	N	Y	N	N/A	N/A	N/A	N/A	N/A	N/A	N/A	N/A	N/A	N/A	N/A
AC013640	N/A	N/A	N	Y	N	N/A	N/A	N/A	N/A	N/A	N/A	N/A	N/A	N/A	N/A	N/A
AC013717.1	N/A	N/A	N/A	N/A	N/A	N/A	N/A	N/A	N/A	N/A	N/A	438	24	17	24	17
AC013726	N/A	N/A	N	Y	N	N/A	N/A	N/A	N/A	N/A	N/A	N/A	N/A	N/A	N/A	N/A
AC015563	N/A	N/A	N	Y	N	N/A	N/A	N/A	N/A	N/A	N/A	N/A	N/A	N/A	N/A	N/A
AC015660	N/A	N/A	N	Y	N	N/A	N/A	N/A	N/A	N/A	N/A	N/A	N/A	N/A	N/A	N/A
AC015674	N/A	N/A	N	Y	N	N/A	N/A	N/A	N/A	N/A	N/A	N/A	N/A	N/A	N/A	N/A
AC015688	N/A	N/A	N	Y	N	N/A	N/A	N/A	N/A	N/A	N/A	N/A	N/A	N/A	N/A	N/A
AC015712	N/A	N/A	N	Y	N	N/A	N/A	N/A	N/A	N/A	N/A	N/A	N/A	N/A	N/A	N/A
AC015727	N/A	N/A	N	Y	N	N/A	N/A	N/A	N/A	N/A	N/A	N/A	N/A	N/A	N/A	N/A
AC015802	N/A	N/A	N	Y	N	N/A	N/A	N/A	N/A	N/A	N/A	N/A	N/A	N/A	N/A	N/A
AC015813.2	N/A	N/A	N/A	N/A	N/A	N/A	N/A	N/A	N/A	N/A	N/A	109	9	7	9	7
AC015845	N/A	N/A	N	Y	N	N/A	N/A	N/A	N/A	N/A	N/A	N/A	N/A	N/A	N/A	N/A
AC015849	N/A	N/A	N	Y	N	N/A	N/A	N/A	N/A	N/A	N/A	N/A	N/A	N/A	N/A	N/A
AC015853	N/A	N/A	N	Y	N	N/A	N/A	N/A	N/A	N/A	N/A	N/A	N/A	N/A	N/A	N/A
AC015871.1	N/A	N/A	N/A	N/A	N/A	N/A	N/A	N/A	N/A	N/A	N/A	680	42	3	74	7
AC015878	N/A	N/A	N	Y	N	N/A	N/A	N/A	N/A	N/A	N/A	N/A	N/A	N/A	N/A	N/A
AC015909	N/A	N/A	N	Y	N	N/A	N/A	N/A	N/A	N/A	N/A	N/A	N/A	N/A	N/A	N/A
AC015911	N/A	N/A	N	Y	N	N/A	N/A	N/A	N/A	N/A	N/A	N/A	N/A	N/A	N/A	N/A
AC015912	N/A	N/A	N	Y	N	N/A	N/A	N/A	N/A	N/A	N/A	N/A	N/A	N/A	N/A	N/A
AC015914	N/A	N/A	N	Y	N	N/A	N/A	N/A	N/A	N/A	N/A	N/A	N/A	N/A	N/A	N/A
AC015917	N/A	N/A	N	Y	N	N/A	N/A	N/A	N/A	N/A	N/A	N/A	N/A	N/A	N/A	N/A
AC015921	N/A	N/A	N	Y	N	N/A	N/A	N/A	N/A	N/A	N/A	N/A	N/A	N/A	N/A	N/A
AC015923	N/A	N/A	N	Y	N	N/A	N/A	N/A	N/A	N/A	N/A	N/A	N/A	N/A	N/A	N/A
AC015961	N/A	N/A	N	Y	N	N/A	N/A	N/A	N/A	N/A	N/A	N/A	N/A	N/A	N/A	N/A
AC015969	N/A	N/A	N	Y	N	N/A	N/A	N/A	N/A	N/A	N/A	N/A	N/A	N/A	N/A	N/A
AC015987	N/A	N/A	N	Y	N	N/A	N/A	N/A	N/A	N/A	N/A	N/A	N/A	N/A	N/A	N/A
AC016026	N/A	N/A	N	Y	N	N/A	N/A	N/A	N/A	N/A	N/A	N/A	N/A	N/A	N/A	N/A
AC016042	N/A	N/A	N	Y	N	N/A	N/A	N/A	N/A	N/A	N/A	N/A	N/A	N/A	N/A	N/A
AC016229	N/A	N/A	N	Y	N	N/A	N/A	N/A	N/A	N/A	N/A	N/A	N/A	N/A	N/A	N/A
AC016245	N/A	N/A	N	Y	N	N/A	N/A	N/A	N/A	N/A	N/A	N/A	N/A	N/A	N/A	N/A
AC016252	N/A	N/A	N	Y	N	N/A	N/A	N/A	N/A	N/A	N/A	N/A	N/A	N/A	N/A	N/A
AC016292	N/A	N/A	N	Y	N	N/A	N/A	N/A	N/A	N/A	N/A	N/A	N/A	N/A	N/A	N/A
AC016493	N/A	N/A	N	Y	N	N/A	N/A	N/A	N/A	N/A	N/A	N/A	N/A	N/A	N/A	N/A
AC016526	N/A	N/A	N	Y	N	N/A	N/A	N/A	N/A	N/A	N/A	N/A	N/A	N/A	N/A	N/A
AC016549	N/A	N/A	N	Y	N	N/A	N/A	N/A	N/A	N/A	N/A	N/A	N/A	N/A	N/A	N/A
AC016588	N/A	N/A	N	Y	N	N/A	N/A	N/A	N/A	N/A	N/A	N/A	N/A	N/A	N/A	N/A
AC016590	N/A	N/A	N	Y	N	N/A	N/A	N/A	N/A	N/A	N/A	N/A	N/A	N/A	N/A	N/A
AC016595	N/A	N/A	N	Y	N	N/A	N/A	N/A	N/A	N/A	N/A	N/A	N/A	N/A	N/A	N/A
AC016597	N/A	N/A	N	Y	N	N/A	N/A	N/A	N/A	N/A	N/A	N/A	N/A	N/A	N/A	N/A
AC016629	N/A	N/A	N	Y	N	N/A	N/A	N/A	N/A	N/A	N/A	N/A	N/A	N/A	N/A	N/A
AC016683	N/A	N/A	N	Y	N	N/A	N/A	N/A	N/A	N/A	N/A	N/A	N/A	N/A	N/A	N/A
AC016705	N/A	N/A	N	Y	N	N/A	N/A	N/A	N/A	N/A	N/A	N/A	N/A	N/A	N/A	N/A
AC016721	N/A	N/A	N	Y	N	N/A	N/A	N/A	N/A	N/A	N/A	N/A	N/A	N/A	N/A	N/A
AC016722	N/A	N/A	N	Y	N	N/A	N/A	N/A	N/A	N/A	N/A	N/A	N/A	N/A	N/A	N/A
AC016727	N/A	N/A	N	Y	N	N/A	N/A	N/A	N/A	N/A	N/A	N/A	N/A	N/A	N/A	N/A
AC016746	N/A	N/A	N	Y	N	N/A	N/A	N/A	N/A	N/A	N/A	N/A	N/A	N/A	N/A	N/A
AC016825	N/A	N/A	N	Y	N	N/A	N/A	N/A	N/A	N/A	N/A	N/A	N/A	N/A	N/A	N/A
AC016866	N/A	N/A	N	Y	N	N/A	N/A	N/A	N/A	N/A	N/A	N/A	N/A	N/A	N/A	N/A
AC016876	N/A	N/A	N	Y	N	N/A	N/A	N/A	N/A	N/A	N/A	N/A	N/A	N/A	N/A	N/A
AC016888	N/A	N/A	N	Y	N	N/A	N/A	N/A	N/A	N/A	N/A	N/A	N/A	N/A	N/A	N/A
AC016931	N/A	N/A	N	Y	N	N/A	N/A	N/A	N/A	N/A	N/A	N/A	N/A	N/A	N/A	N/A
AC016987	N/A	N/A	N	Y	N	N/A	N/A	N/A	N/A	N/A	N/A	N/A	N/A	N/A	N/A	N/A
AC017000	N/A	N/A	N	Y	N	N/A	N/A	N/A	N/A	N/A	N/A	N/A	N/A	N/A	N/A	N/A
AC017007	N/A	N/A	N	Y	N	N/A	N/A	N/A	N/A	N/A	N/A	N/A	N/A	N/A	N/A	N/A
AC017028	N/A	N/A	N	Y	N	N/A	N/A	N/A	N/A	N/A	N/A	N/A	N/A	N/A	N/A	N/A
AC017100	N/A	N/A	N	Y	N	N/A	N/A	N/A	N/A	N/A	N/A	N/A	N/A	N/A	N/A	N/A
AC018358	N/A	N/A	N	Y	N	N/A	N/A	N/A	N/A	N/A	N/A	N/A	N/A	N/A	N/A	N/A
AC018362	N/A	N/A	N	Y	N	N/A	N/A	N/A	N/A	N/A	N/A	N/A	N/A	N/A	N/A	N/A
AC018362.3	N/A	N/A	N/A	N/A	N/A	N/A	N/A	N/A	N/A	N/A	N/A	116	6	4	6	4
AC018398	N/A	N/A	N	Y	N	N/A	N/A	N/A	N/A	N/A	N/A	N/A	N/A	N/A	N/A	N/A
AC018413	N/A	N/A	N	Y	N	N/A	N/A	N/A	N/A	N/A	N/A	N/A	N/A	N/A	N/A	N/A
AC018445	N/A	N/A	N	Y	N	N/A	N/A	N/A	N/A	N/A	N/A	N/A	N/A	N/A	N/A	N/A
AC018511	N/A	N/A	N	Y	N	N/A	N/A	N/A	N/A	N/A	N/A	N/A	N/A	N/A	N/A	N/A
AC018521	N/A	N/A	N	Y	N	N/A	N/A	N/A	N/A	N/A	N/A	N/A	N/A	N/A	N/A	N/A
AC018529	N/A	N/A	N	Y	N	N/A	N/A	N/A	N/A	N/A	N/A	N/A	N/A	N/A	N/A	N/A
AC018552	N/A	N/A	N	Y	N	N/A	N/A	N/A	N/A	N/A	N/A	N/A	N/A	N/A	N/A	N/A
AC018553	N/A	N/A	N	Y	N	N/A	N/A	N/A	N/A	N/A	N/A	N/A	N/A	N/A	N/A	N/A
AC018557	N/A	N/A	N	Y	N	N/A	N/A	N/A	N/A	N/A	N/A	N/A	N/A	N/A	N/A	N/A
AC018628	N/A	N/A	N	Y	N	N/A	N/A	N/A	N/A	N/A	N/A	N/A	N/A	N/A	N/A	N/A
AC018630.2	N/A	N/A	N/A	N/A	N/A	N/A	N/A	N/A	N/A	N/A	N/A	N/A	N/A	N/A	N/A	N/A	Canonical transcript not found for gene
AC018653	N/A	N/A	N	Y	N	N/A	N/A	N/A	N/A	N/A	N/A	N/A	N/A	N/A	N/A	N/A
AC018695	N/A	N/A	N	Y	N	N/A	N/A	N/A	N/A	N/A	N/A	N/A	N/A	N/A	N/A	N/A
AC018754	N/A	N/A	N	Y	N	N/A	N/A	N/A	N/A	N/A	N/A	N/A	N/A	N/A	N/A	N/A
AC018761	N/A	N/A	N	Y	N	N/A	N/A	N/A	N/A	N/A	N/A	N/A	N/A	N/A	N/A	N/A
AC018766	N/A	N/A	N	Y	N	N/A	N/A	N/A	N/A	N/A	N/A	N/A	N/A	N/A	N/A	N/A
AC018797	N/A	N/A	N	Y	N	N/A	N/A	N/A	N/A	N/A	N/A	N/A	N/A	N/A	N/A	N/A
AC018809	N/A	N/A	N	Y	N	N/A	N/A	N/A	N/A	N/A	N/A	N/A	N/A	N/A	N/A	N/A
AC018816	N/A	N/A	N	Y	N	N/A	N/A	N/A	N/A	N/A	N/A	N/A	N/A	N/A	N/A	N/A
AC018845	N/A	N/A	N	Y	N	N/A	N/A	N/A	N/A	N/A	N/A	N/A	N/A	N/A	N/A	N/A
AC018904	N/A	N/A	N	Y	N	N/A	N/A	N/A	N/A	N/A	N/A	N/A	N/A	N/A	N/A	N/A
AC018931	N/A	N/A	N	Y	N	N/A	N/A	N/A	N/A	N/A	N/A	N/A	N/A	N/A	N/A	N/A
AC018943	N/A	N/A	N	Y	N	N/A	N/A	N/A	N/A	N/A	N/A	N/A	N/A	N/A	N/A	N/A
AC018946	N/A	N/A	N	Y	N	N/A	N/A	N/A	N/A	N/A	N/A	N/A	N/A	N/A	N/A	N/A
AC019068	N/A	N/A	N	Y	N	N/A	N/A	N/A	N/A	N/A	N/A	N/A	N/A	N/A	N/A	N/A
AC019080	N/A	N/A	N	Y	N	N/A	N/A	N/A	N/A	N/A	N/A	N/A	N/A	N/A	N/A	N/A
AC019127	N/A	N/A	N	Y	N	N/A	N/A	N/A	N/A	N/A	N/A	N/A	N/A	N/A	N/A	N/A
AC019131	N/A	N/A	N	Y	N	N/A	N/A	N/A	N/A	N/A	N/A	N/A	N/A	N/A	N/A	N/A
AC019159	N/A	N/A	N	Y	N	N/A	N/A	N/A	N/A	N/A	N/A	N/A	N/A	N/A	N/A	N/A
AC019171	N/A	N/A	N	Y	N	N/A	N/A	N/A	N/A	N/A	N/A	N/A	N/A	N/A	N/A	N/A
AC019197	N/A	N/A	N	Y	N	N/A	N/A	N/A	N/A	N/A	N/A	N/A	N/A	N/A	N/A	N/A
AC019205	N/A	N/A	N	Y	N	N/A	N/A	N/A	N/A	N/A	N/A	N/A	N/A	N/A	N/A	N/A
AC019257	N/A	N/A	N	Y	N	N/A	N/A	N/A	N/A	N/A	N/A	N/A	N/A	N/A	N/A	N/A
AC019257.8	N/A	N/A	N/A	N/A	N/A	N/A	N/A	N/A	N/A	N/A	N/A	177	10	5	10	5
AC020550	N/A	N/A	N	Y	N	N/A	N/A	N/A	N/A	N/A	N/A	N/A	N/A	N/A	N/A	N/A
AC020558	N/A	N/A	N	Y	N	N/A	N/A	N/A	N/A	N/A	N/A	N/A	N/A	N/A	N/A	N/A
AC020612	N/A	N/A	N	Y	N	N/A	N/A	N/A	N/A	N/A	N/A	N/A	N/A	N/A	N/A	N/A
AC020634	N/A	N/A	N	Y	N	N/A	N/A	N/A	N/A	N/A	N/A	N/A	N/A	N/A	N/A	N/A
AC020656	N/A	N/A	N	Y	N	N/A	N/A	N/A	N/A	N/A	N/A	N/A	N/A	N/A	N/A	N/A
AC020658	N/A	N/A	N	Y	N	N/A	N/A	N/A	N/A	N/A	N/A	N/A	N/A	N/A	N/A	N/A
AC020659	N/A	N/A	N	Y	N	N/A	N/A	N/A	N/A	N/A	N/A	N/A	N/A	N/A	N/A	N/A
AC020661	N/A	N/A	N	Y	N	N/A	N/A	N/A	N/A	N/A	N/A	N/A	N/A	N/A	N/A	N/A
AC020663	N/A	N/A	N	Y	N	N/A	N/A	N/A	N/A	N/A	N/A	N/A	N/A	N/A	N/A	N/A
AC020763	N/A	N/A	N	Y	N	N/A	N/A	N/A	N/A	N/A	N/A	N/A	N/A	N/A	N/A	N/A
AC020765	N/A	N/A	N	Y	N	N/A	N/A	N/A	N/A	N/A	N/A	N/A	N/A	N/A	N/A	N/A
AC020779	N/A	N/A	N	Y	N	N/A	N/A	N/A	N/A	N/A	N/A	N/A	N/A	N/A	N/A	N/A
AC020892	N/A	N/A	N	Y	N	N/A	N/A	N/A	N/A	N/A	N/A	N/A	N/A	N/A	N/A	N/A
AC020908	N/A	N/A	N	Y	N	N/A	N/A	N/A	N/A	N/A	N/A	N/A	N/A	N/A	N/A	N/A
AC020909	N/A	N/A	N	Y	N	N/A	N/A	N/A	N/A	N/A	N/A	N/A	N/A	N/A	N/A	N/A
AC020911	N/A	N/A	N	Y	N	N/A	N/A	N/A	N/A	N/A	N/A	N/A	N/A	N/A	N/A	N/A
AC020913	N/A	N/A	N	Y	N	N/A	N/A	N/A	N/A	N/A	N/A	N/A	N/A	N/A	N/A	N/A
AC020914	N/A	N/A	N	Y	N	N/A	N/A	N/A	N/A	N/A	N/A	N/A	N/A	N/A	N/A	N/A
AC020915	N/A	N/A	N	Y	N	N/A	N/A	N/A	N/A	N/A	N/A	N/A	N/A	N/A	N/A	N/A
AC020915.4	N/A	N/A	N/A	N/A	N/A	N/A	N/A	N/A	N/A	N/A	N/A	264	18	15	26	18
AC020916	N/A	N/A	N	Y	N	N/A	N/A	N/A	N/A	N/A	N/A	N/A	N/A	N/A	N/A	N/A
AC020917	N/A	N/A	N	Y	N	N/A	N/A	N/A	N/A	N/A	N/A	N/A	N/A	N/A	N/A	N/A
AC020922	N/A	N/A	N	Y	N	N/A	N/A	N/A	N/A	N/A	N/A	N/A	N/A	N/A	N/A	N/A
AC020931	N/A	N/A	N	Y	N	N/A	N/A	N/A	N/A	N/A	N/A	N/A	N/A	N/A	N/A	N/A
AC020934	N/A	N/A	N	Y	N	N/A	N/A	N/A	N/A	N/A	N/A	N/A	N/A	N/A	N/A	N/A
AC020978	N/A	N/A	N	Y	N	N/A	N/A	N/A	N/A	N/A	N/A	N/A	N/A	N/A	N/A	N/A
AC021016	N/A	N/A	N	Y	N	N/A	N/A	N/A	N/A	N/A	N/A	N/A	N/A	N/A	N/A	N/A
AC021037	N/A	N/A	N	Y	N	N/A	N/A	N/A	N/A	N/A	N/A	N/A	N/A	N/A	N/A	N/A
AC021066	N/A	N/A	N	Y	N	N/A	N/A	N/A	N/A	N/A	N/A	N/A	N/A	N/A	N/A	N/A
AC021087.5	N/A	N/A	N/A	N/A	N/A	N/A	N/A	N/A	N/A	N/A	N/A	58	4	1	4	1
AC021092	N/A	N/A	N	Y	N	N/A	N/A	N/A	N/A	N/A	N/A	N/A	N/A	N/A	N/A	N/A
AC021097	N/A	N/A	N	Y	N	N/A	N/A	N/A	N/A	N/A	N/A	N/A	N/A	N/A	N/A	N/A
AC021205	N/A	N/A	N	Y	N	N/A	N/A	N/A	N/A	N/A	N/A	N/A	N/A	N/A	N/A	N/A
AC021236	N/A	N/A	N	Y	N	N/A	N/A	N/A	N/A	N/A	N/A	N/A	N/A	N/A	N/A	N/A
AC021242	N/A	N/A	N	Y	N	N/A	N/A	N/A	N/A	N/A	N/A	N/A	N/A	N/A	N/A	N/A
AC021491	N/A	N/A	N	Y	N	N/A	N/A	N/A	N/A	N/A	N/A	N/A	N/A	N/A	N/A	N/A
AC021534	N/A	N/A	N	Y	N	N/A	N/A	N/A	N/A	N/A	N/A	N/A	N/A	N/A	N/A	N/A
AC021701	N/A	N/A	N	Y	N	N/A	N/A	N/A	N/A	N/A	N/A	N/A	N/A	N/A	N/A	N/A
AC021733	N/A	N/A	N	Y	N	N/A	N/A	N/A	N/A	N/A	N/A	N/A	N/A	N/A	N/A	N/A
AC021739	N/A	N/A	N	Y	N	N/A	N/A	N/A	N/A	N/A	N/A	N/A	N/A	N/A	N/A	N/A
AC022001	N/A	N/A	N	Y	N	N/A	N/A	N/A	N/A	N/A	N/A	N/A	N/A	N/A	N/A	N/A
AC022017	N/A	N/A	N	Y	N	N/A	N/A	N/A	N/A	N/A	N/A	N/A	N/A	N/A	N/A	N/A
AC022028	N/A	N/A	N	Y	N	N/A	N/A	N/A	N/A	N/A	N/A	N/A	N/A	N/A	N/A	N/A
AC022035	N/A	N/A	N	Y	N	N/A	N/A	N/A	N/A	N/A	N/A	N/A	N/A	N/A	N/A	N/A
AC022068	N/A	N/A	N	Y	N	N/A	N/A	N/A	N/A	N/A	N/A	N/A	N/A	N/A	N/A	N/A
AC022075	N/A	N/A	N	Y	N	N/A	N/A	N/A	N/A	N/A	N/A	N/A	N/A	N/A	N/A	N/A
AC022079	N/A	N/A	N	Y	N	N/A	N/A	N/A	N/A	N/A	N/A	N/A	N/A	N/A	N/A	N/A
AC022092	N/A	N/A	N	Y	N	N/A	N/A	N/A	N/A	N/A	N/A	N/A	N/A	N/A	N/A	N/A
AC022098	N/A	N/A	N	Y	N	N/A	N/A	N/A	N/A	N/A	N/A	N/A	N/A	N/A	N/A	N/A
AC022137	N/A	N/A	N	Y	N	N/A	N/A	N/A	N/A	N/A	N/A	N/A	N/A	N/A	N/A	N/A
AC022137.3	N/A	N/A	N/A	N/A	N/A	N/A	N/A	N/A	N/A	N/A	N/A	N/A	N/A	N/A	N/A	N/A	Canonical transcript not found for gene
AC022144	N/A	N/A	N	Y	N	N/A	N/A	N/A	N/A	N/A	N/A	N/A	N/A	N/A	N/A	N/A
AC022146	N/A	N/A	N	Y	N	N/A	N/A	N/A	N/A	N/A	N/A	N/A	N/A	N/A	N/A	N/A
AC022148	N/A	N/A	N	Y	N	N/A	N/A	N/A	N/A	N/A	N/A	N/A	N/A	N/A	N/A	N/A
AC022150	N/A	N/A	N	Y	N	N/A	N/A	N/A	N/A	N/A	N/A	N/A	N/A	N/A	N/A	N/A
AC022154	N/A	N/A	N	Y	N	N/A	N/A	N/A	N/A	N/A	N/A	N/A	N/A	N/A	N/A	N/A
AC022165	N/A	N/A	N	Y	N	N/A	N/A	N/A	N/A	N/A	N/A	N/A	N/A	N/A	N/A	N/A
AC022167	N/A	N/A	N	Y	N	N/A	N/A	N/A	N/A	N/A	N/A	N/A	N/A	N/A	N/A	N/A
AC022211	N/A	N/A	N	Y	N	N/A	N/A	N/A	N/A	N/A	N/A	N/A	N/A	N/A	N/A	N/A
AC022215	N/A	N/A	N	Y	N	N/A	N/A	N/A	N/A	N/A	N/A	N/A	N/A	N/A	N/A	N/A
AC022217	N/A	N/A	N	Y	N	N/A	N/A	N/A	N/A	N/A	N/A	N/A	N/A	N/A	N/A	N/A
AC022239	N/A	N/A	N	Y	N	N/A	N/A	N/A	N/A	N/A	N/A	N/A	N/A	N/A	N/A	N/A
AC022364	N/A	N/A	N	Y	N	N/A	N/A	N/A	N/A	N/A	N/A	N/A	N/A	N/A	N/A	N/A
AC022382	N/A	N/A	N	Y	N	N/A	N/A	N/A	N/A	N/A	N/A	N/A	N/A	N/A	N/A	N/A
AC022395	N/A	N/A	N	Y	N	N/A	N/A	N/A	N/A	N/A	N/A	N/A	N/A	N/A	N/A	N/A
AC022400	N/A	N/A	N	Y	N	N/A	N/A	N/A	N/A	N/A	N/A	N/A	N/A	N/A	N/A	N/A
AC022400.5	N/A	N/A	N/A	N/A	N/A	N/A	N/A	N/A	N/A	N/A	N/A	624	36	15	36	15
AC022414.1	N/A	N/A	N/A	N/A	N/A	N/A	N/A	N/A	N/A	N/A	N/A	541	42	4	42	4
AC022463	N/A	N/A	N	Y	N	N/A	N/A	N/A	N/A	N/A	N/A	N/A	N/A	N/A	N/A	N/A
AC022467	N/A	N/A	N	Y	N	N/A	N/A	N/A	N/A	N/A	N/A	N/A	N/A	N/A	N/A	N/A
AC022469	N/A	N/A	N	Y	N	N/A	N/A	N/A	N/A	N/A	N/A	N/A	N/A	N/A	N/A	N/A
AC022506	N/A	N/A	N	Y	N	N/A	N/A	N/A	N/A	N/A	N/A	N/A	N/A	N/A	N/A	N/A
AC022509	N/A	N/A	N	Y	N	N/A	N/A	N/A	N/A	N/A	N/A	N/A	N/A	N/A	N/A	N/A
AC022517	N/A	N/A	N	Y	N	N/A	N/A	N/A	N/A	N/A	N/A	N/A	N/A	N/A	N/A	N/A
AC022558	N/A	N/A	N	Y	N	N/A	N/A	N/A	N/A	N/A	N/A	N/A	N/A	N/A	N/A	N/A
AC022601	N/A	N/A	N	Y	N	N/A	N/A	N/A	N/A	N/A	N/A	N/A	N/A	N/A	N/A	N/A
AC022613	N/A	N/A	N	Y	N	N/A	N/A	N/A	N/A	N/A	N/A	N/A	N/A	N/A	N/A	N/A
AC022710	N/A	N/A	N	Y	N	N/A	N/A	N/A	N/A	N/A	N/A	N/A	N/A	N/A	N/A	N/A
AC022726	N/A	N/A	N	Y	N	N/A	N/A	N/A	N/A	N/A	N/A	N/A	N/A	N/A	N/A	N/A
AC022872	N/A	N/A	N	Y	N	N/A	N/A	N/A	N/A	N/A	N/A	N/A	N/A	N/A	N/A	N/A
AC022893	N/A	N/A	N	Y	N	N/A	N/A	N/A	N/A	N/A	N/A	N/A	N/A	N/A	N/A	N/A
AC022898	N/A	N/A	N	Y	N	N/A	N/A	N/A	N/A	N/A	N/A	N/A	N/A	N/A	N/A	N/A
AC022903	N/A	N/A	N	Y	N	N/A	N/A	N/A	N/A	N/A	N/A	N/A	N/A	N/A	N/A	N/A
AC022916	N/A	N/A	N	Y	N	N/A	N/A	N/A	N/A	N/A	N/A	N/A	N/A	N/A	N/A	N/A
AC022919	N/A	N/A	N	Y	N	N/A	N/A	N/A	N/A	N/A	N/A	N/A	N/A	N/A	N/A	N/A
AC022960	N/A	N/A	N	Y	N	N/A	N/A	N/A	N/A	N/A	N/A	N/A	N/A	N/A	N/A	N/A
AC022966	N/A	N/A	N	Y	N	N/A	N/A	N/A	N/A	N/A	N/A	N/A	N/A	N/A	N/A	N/A
AC023024	N/A	N/A	N	Y	N	N/A	N/A	N/A	N/A	N/A	N/A	N/A	N/A	N/A	N/A	N/A
AC023043	N/A	N/A	N	Y	N	N/A	N/A	N/A	N/A	N/A	N/A	N/A	N/A	N/A	N/A	N/A
AC023051	N/A	N/A	N	Y	N	N/A	N/A	N/A	N/A	N/A	N/A	N/A	N/A	N/A	N/A	N/A
AC023090	N/A	N/A	N	Y	N	N/A	N/A	N/A	N/A	N/A	N/A	N/A	N/A	N/A	N/A	N/A
AC023157	N/A	N/A	N	Y	N	N/A	N/A	N/A	N/A	N/A	N/A	N/A	N/A	N/A	N/A	N/A
AC023283	N/A	N/A	N	Y	N	N/A	N/A	N/A	N/A	N/A	N/A	N/A	N/A	N/A	N/A	N/A
AC023300	N/A	N/A	N	Y	N	N/A	N/A	N/A	N/A	N/A	N/A	N/A	N/A	N/A	N/A	N/A
AC023315	N/A	N/A	N	Y	N	N/A	N/A	N/A	N/A	N/A	N/A	N/A	N/A	N/A	N/A	N/A
AC023355	N/A	N/A	N	Y	N	N/A	N/A	N/A	N/A	N/A	N/A	N/A	N/A	N/A	N/A	N/A
AC023389	N/A	N/A	N	Y	N	N/A	N/A	N/A	N/A	N/A	N/A	N/A	N/A	N/A	N/A	N/A
AC023421	N/A	N/A	N	Y	N	N/A	N/A	N/A	N/A	N/A	N/A	N/A	N/A	N/A	N/A	N/A
AC023424	N/A	N/A	N	Y	N	N/A	N/A	N/A	N/A	N/A	N/A	N/A	N/A	N/A	N/A	N/A
AC023480	N/A	N/A	N	Y	N	N/A	N/A	N/A	N/A	N/A	N/A	N/A	N/A	N/A	N/A	N/A
AC023483	N/A	N/A	N	Y	N	N/A	N/A	N/A	N/A	N/A	N/A	N/A	N/A	N/A	N/A	N/A
AC023494	N/A	N/A	N	Y	N	N/A	N/A	N/A	N/A	N/A	N/A	N/A	N/A	N/A	N/A	N/A
AC023509	N/A	N/A	N	Y	N	N/A	N/A	N/A	N/A	N/A	N/A	N/A	N/A	N/A	N/A	N/A
AC023510	N/A	N/A	N	Y	N	N/A	N/A	N/A	N/A	N/A	N/A	N/A	N/A	N/A	N/A	N/A
AC023590	N/A	N/A	N	Y	N	N/A	N/A	N/A	N/A	N/A	N/A	N/A	N/A	N/A	N/A	N/A
AC023593	N/A	N/A	N	Y	N	N/A	N/A	N/A	N/A	N/A	N/A	N/A	N/A	N/A	N/A	N/A
AC023794	N/A	N/A	N	Y	N	N/A	N/A	N/A	N/A	N/A	N/A	N/A	N/A	N/A	N/A	N/A
AC023796	N/A	N/A	N	Y	N	N/A	N/A	N/A	N/A	N/A	N/A	N/A	N/A	N/A	N/A	N/A
AC023825	N/A	N/A	N	Y	N	N/A	N/A	N/A	N/A	N/A	N/A	N/A	N/A	N/A	N/A	N/A
AC023830	N/A	N/A	N	Y	N	N/A	N/A	N/A	N/A	N/A	N/A	N/A	N/A	N/A	N/A	N/A
AC023855	N/A	N/A	N	Y	N	N/A	N/A	N/A	N/A	N/A	N/A	N/A	N/A	N/A	N/A	N/A
AC023905	N/A	N/A	N	Y	N	N/A	N/A	N/A	N/A	N/A	N/A	N/A	N/A	N/A	N/A	N/A
AC023906	N/A	N/A	N	Y	N	N/A	N/A	N/A	N/A	N/A	N/A	N/A	N/A	N/A	N/A	N/A
AC023908	N/A	N/A	N	Y	N	N/A	N/A	N/A	N/A	N/A	N/A	N/A	N/A	N/A	N/A	N/A
AC023983	N/A	N/A	N	Y	N	N/A	N/A	N/A	N/A	N/A	N/A	N/A	N/A	N/A	N/A	N/A
AC024060	N/A	N/A	N	Y	N	N/A	N/A	N/A	N/A	N/A	N/A	N/A	N/A	N/A	N/A	N/A
AC024075	N/A	N/A	N	Y	N	N/A	N/A	N/A	N/A	N/A	N/A	N/A	N/A	N/A	N/A	N/A
AC024243	N/A	N/A	N	Y	N	N/A	N/A	N/A	N/A	N/A	N/A	N/A	N/A	N/A	N/A	N/A
AC024257	N/A	N/A	N	Y	N	N/A	N/A	N/A	N/A	N/A	N/A	N/A	N/A	N/A	N/A	N/A
AC024267	N/A	N/A	N	Y	N	N/A	N/A	N/A	N/A	N/A	N/A	N/A	N/A	N/A	N/A	N/A
AC024270	N/A	N/A	N	Y	N	N/A	N/A	N/A	N/A	N/A	N/A	N/A	N/A	N/A	N/A	N/A
AC024560	N/A	N/A	N	Y	N	N/A	N/A	N/A	N/A	N/A	N/A	N/A	N/A	N/A	N/A	N/A
AC024563	N/A	N/A	N	Y	N	N/A	N/A	N/A	N/A	N/A	N/A	N/A	N/A	N/A	N/A	N/A
AC024575	N/A	N/A	N	Y	N	N/A	N/A	N/A	N/A	N/A	N/A	N/A	N/A	N/A	N/A	N/A
AC024588	N/A	N/A	N	Y	N	N/A	N/A	N/A	N/A	N/A	N/A	N/A	N/A	N/A	N/A	N/A
AC024592	N/A	N/A	N	Y	N	N/A	N/A	N/A	N/A	N/A	N/A	N/A	N/A	N/A	N/A	N/A
AC024592.3	N/A	N/A	N/A	N/A	N/A	N/A	N/A	N/A	N/A	N/A	N/A	N/A	N/A	N/A	N/A	N/A	Canonical transcript not found for gene
AC024597	N/A	N/A	N	Y	N	N/A	N/A	N/A	N/A	N/A	N/A	N/A	N/A	N/A	N/A	N/A
AC024603	N/A	N/A	N	Y	N	N/A	N/A	N/A	N/A	N/A	N/A	N/A	N/A	N/A	N/A	N/A
AC024610	N/A	N/A	N	Y	N	N/A	N/A	N/A	N/A	N/A	N/A	N/A	N/A	N/A	N/A	N/A
AC024619	N/A	N/A	N	Y	N	N/A	N/A	N/A	N/A	N/A	N/A	N/A	N/A	N/A	N/A	N/A
AC024730	N/A	N/A	N	Y	N	N/A	N/A	N/A	N/A	N/A	N/A	N/A	N/A	N/A	N/A	N/A
AC024896	N/A	N/A	N	Y	N	N/A	N/A	N/A	N/A	N/A	N/A	N/A	N/A	N/A	N/A	N/A
AC024909	N/A	N/A	N	Y	N	N/A	N/A	N/A	N/A	N/A	N/A	N/A	N/A	N/A	N/A	N/A
AC024933	N/A	N/A	N	Y	N	N/A	N/A	N/A	N/A	N/A	N/A	N/A	N/A	N/A	N/A	N/A
AC024937	N/A	N/A	N	Y	N	N/A	N/A	N/A	N/A	N/A	N/A	N/A	N/A	N/A	N/A	N/A
AC024941	N/A	N/A	N	Y	N	N/A	N/A	N/A	N/A	N/A	N/A	N/A	N/A	N/A	N/A	N/A
AC024996	N/A	N/A	N	Y	N	N/A	N/A	N/A	N/A	N/A	N/A	N/A	N/A	N/A	N/A	N/A
AC025030	N/A	N/A	N	Y	N	N/A	N/A	N/A	N/A	N/A	N/A	N/A	N/A	N/A	N/A	N/A
AC025031	N/A	N/A	N	Y	N	N/A	N/A	N/A	N/A	N/A	N/A	N/A	N/A	N/A	N/A	N/A
AC025034	N/A	N/A	N	Y	N	N/A	N/A	N/A	N/A	N/A	N/A	N/A	N/A	N/A	N/A	N/A
AC025040	N/A	N/A	N	Y	N	N/A	N/A	N/A	N/A	N/A	N/A	N/A	N/A	N/A	N/A	N/A
AC025043	N/A	N/A	N	Y	N	N/A	N/A	N/A	N/A	N/A	N/A	N/A	N/A	N/A	N/A	N/A
AC025154	N/A	N/A	N	Y	N	N/A	N/A	N/A	N/A	N/A	N/A	N/A	N/A	N/A	N/A	N/A
AC025162	N/A	N/A	N	Y	N	N/A	N/A	N/A	N/A	N/A	N/A	N/A	N/A	N/A	N/A	N/A
AC025164	N/A	N/A	N	Y	N	N/A	N/A	N/A	N/A	N/A	N/A	N/A	N/A	N/A	N/A	N/A
AC025165	N/A	N/A	N	Y	N	N/A	N/A	N/A	N/A	N/A	N/A	N/A	N/A	N/A	N/A	N/A
AC025171	N/A	N/A	N	Y	N	N/A	N/A	N/A	N/A	N/A	N/A	N/A	N/A	N/A	N/A	N/A
AC025175	N/A	N/A	N	Y	N	N/A	N/A	N/A	N/A	N/A	N/A	N/A	N/A	N/A	N/A	N/A
AC025188	N/A	N/A	N	Y	N	N/A	N/A	N/A	N/A	N/A	N/A	N/A	N/A	N/A	N/A	N/A
AC025211	N/A	N/A	N	Y	N	N/A	N/A	N/A	N/A	N/A	N/A	N/A	N/A	N/A	N/A	N/A
AC025257	N/A	N/A	N	Y	N	N/A	N/A	N/A	N/A	N/A	N/A	N/A	N/A	N/A	N/A	N/A
AC025259	N/A	N/A	N	Y	N	N/A	N/A	N/A	N/A	N/A	N/A	N/A	N/A	N/A	N/A	N/A
AC025262	N/A	N/A	N	Y	N	N/A	N/A	N/A	N/A	N/A	N/A	N/A	N/A	N/A	N/A	N/A
AC025263	N/A	N/A	N	Y	N	N/A	N/A	N/A	N/A	N/A	N/A	N/A	N/A	N/A	N/A	N/A
AC025265	N/A	N/A	N	Y	N	N/A	N/A	N/A	N/A	N/A	N/A	N/A	N/A	N/A	N/A	N/A
AC025278	N/A	N/A	N	Y	N	N/A	N/A	N/A	N/A	N/A	N/A	N/A	N/A	N/A	N/A	N/A
AC025280	N/A	N/A	N	Y	N	N/A	N/A	N/A	N/A	N/A	N/A	N/A	N/A	N/A	N/A	N/A
AC025284	N/A	N/A	N	Y	N	N/A	N/A	N/A	N/A	N/A	N/A	N/A	N/A	N/A	N/A	N/A
AC025287	N/A	N/A	N	Y	N	N/A	N/A	N/A	N/A	N/A	N/A	N/A	N/A	N/A	N/A	N/A
AC025370	N/A	N/A	N	Y	N	N/A	N/A	N/A	N/A	N/A	N/A	N/A	N/A	N/A	N/A	N/A
AC025430	N/A	N/A	N	Y	N	N/A	N/A	N/A	N/A	N/A	N/A	N/A	N/A	N/A	N/A	N/A
AC025431	N/A	N/A	N	Y	N	N/A	N/A	N/A	N/A	N/A	N/A	N/A	N/A	N/A	N/A	N/A
AC025449	N/A	N/A	N	Y	N	N/A	N/A	N/A	N/A	N/A	N/A	N/A	N/A	N/A	N/A	N/A
AC025470	N/A	N/A	N	Y	N	N/A	N/A	N/A	N/A	N/A	N/A	N/A	N/A	N/A	N/A	N/A
AC025508	N/A	N/A	N	Y	N	N/A	N/A	N/A	N/A	N/A	N/A	N/A	N/A	N/A	N/A	N/A
AC025569	N/A	N/A	N	Y	N	N/A	N/A	N/A	N/A	N/A	N/A	N/A	N/A	N/A	N/A	N/A
AC025576	N/A	N/A	N	Y	N	N/A	N/A	N/A	N/A	N/A	N/A	N/A	N/A	N/A	N/A	N/A
AC025580	N/A	N/A	N	Y	N	N/A	N/A	N/A	N/A	N/A	N/A	N/A	N/A	N/A	N/A	N/A
AC025627	N/A	N/A	N	Y	N	N/A	N/A	N/A	N/A	N/A	N/A	N/A	N/A	N/A	N/A	N/A
AC025682	N/A	N/A	N	Y	N	N/A	N/A	N/A	N/A	N/A	N/A	N/A	N/A	N/A	N/A	N/A
AC025809	N/A	N/A	N	Y	N	N/A	N/A	N/A	N/A	N/A	N/A	N/A	N/A	N/A	N/A	N/A
AC025917	N/A	N/A	N	Y	N	N/A	N/A	N/A	N/A	N/A	N/A	N/A	N/A	N/A	N/A	N/A
AC026150	N/A	N/A	N	Y	N	N/A	N/A	N/A	N/A	N/A	N/A	N/A	N/A	N/A	N/A	N/A
AC026191	N/A	N/A	N	Y	N	N/A	N/A	N/A	N/A	N/A	N/A	N/A	N/A	N/A	N/A	N/A
AC026202	N/A	N/A	N	Y	N	N/A	N/A	N/A	N/A	N/A	N/A	N/A	N/A	N/A	N/A	N/A
AC026310	N/A	N/A	N	Y	N	N/A	N/A	N/A	N/A	N/A	N/A	N/A	N/A	N/A	N/A	N/A
AC026316.4	N/A	N/A	N/A	N/A	N/A	N/A	N/A	N/A	N/A	N/A	N/A	199	12	5	12	5
AC026329	N/A	N/A	N	Y	N	N/A	N/A	N/A	N/A	N/A	N/A	N/A	N/A	N/A	N/A	N/A
AC026369	N/A	N/A	N	Y	N	N/A	N/A	N/A	N/A	N/A	N/A	N/A	N/A	N/A	N/A	N/A
AC026470	N/A	N/A	N	Y	N	N/A	N/A	N/A	N/A	N/A	N/A	N/A	N/A	N/A	N/A	N/A
AC026471	N/A	N/A	N	Y	N	N/A	N/A	N/A	N/A	N/A	N/A	N/A	N/A	N/A	N/A	N/A
AC026620	N/A	N/A	N	Y	N	N/A	N/A	N/A	N/A	N/A	N/A	N/A	N/A	N/A	N/A	N/A
AC026624	N/A	N/A	N	Y	N	N/A	N/A	N/A	N/A	N/A	N/A	N/A	N/A	N/A	N/A	N/A
AC026691	N/A	N/A	N	Y	N	N/A	N/A	N/A	N/A	N/A	N/A	N/A	N/A	N/A	N/A	N/A
AC026740	N/A	N/A	N	Y	N	N/A	N/A	N/A	N/A	N/A	N/A	N/A	N/A	N/A	N/A	N/A
AC026771	N/A	N/A	N	Y	N	N/A	N/A	N/A	N/A	N/A	N/A	N/A	N/A	N/A	N/A	N/A
AC026786	N/A	N/A	N	Y	N	N/A	N/A	N/A	N/A	N/A	N/A	N/A	N/A	N/A	N/A	N/A
AC026801	N/A	N/A	N	Y	N	N/A	N/A	N/A	N/A	N/A	N/A	N/A	N/A	N/A	N/A	N/A
AC026803	N/A	N/A	N	Y	N	N/A	N/A	N/A	N/A	N/A	N/A	N/A	N/A	N/A	N/A	N/A
AC026888	N/A	N/A	N	Y	N	N/A	N/A	N/A	N/A	N/A	N/A	N/A	N/A	N/A	N/A	N/A
AC026950	N/A	N/A	N	Y	N	N/A	N/A	N/A	N/A	N/A	N/A	N/A	N/A	N/A	N/A	N/A
AC026954	N/A	N/A	N	Y	N	N/A	N/A	N/A	N/A	N/A	N/A	N/A	N/A	N/A	N/A	N/A
AC026991	N/A	N/A	N	Y	N	N/A	N/A	N/A	N/A	N/A	N/A	N/A	N/A	N/A	N/A	N/A
AC026992	N/A	N/A	N	Y	N	N/A	N/A	N/A	N/A	N/A	N/A	N/A	N/A	N/A	N/A	N/A
AC027020	N/A	N/A	N	Y	N	N/A	N/A	N/A	N/A	N/A	N/A	N/A	N/A	N/A	N/A	N/A
AC027045	N/A	N/A	N	Y	N	N/A	N/A	N/A	N/A	N/A	N/A	N/A	N/A	N/A	N/A	N/A
AC027088	N/A	N/A	N	Y	N	N/A	N/A	N/A	N/A	N/A	N/A	N/A	N/A	N/A	N/A	N/A
AC027097	N/A	N/A	N	Y	N	N/A	N/A	N/A	N/A	N/A	N/A	N/A	N/A	N/A	N/A	N/A
AC027128	N/A	N/A	N	Y	N	N/A	N/A	N/A	N/A	N/A	N/A	N/A	N/A	N/A	N/A	N/A
AC027129	N/A	N/A	N	Y	N	N/A	N/A	N/A	N/A	N/A	N/A	N/A	N/A	N/A	N/A	N/A
AC027130	N/A	N/A	N	Y	N	N/A	N/A	N/A	N/A	N/A	N/A	N/A	N/A	N/A	N/A	N/A
AC027228	N/A	N/A	N	Y	N	N/A	N/A	N/A	N/A	N/A	N/A	N/A	N/A	N/A	N/A	N/A
AC027237	N/A	N/A	N	Y	N	N/A	N/A	N/A	N/A	N/A	N/A	N/A	N/A	N/A	N/A	N/A
AC027243	N/A	N/A	N	Y	N	N/A	N/A	N/A	N/A	N/A	N/A	N/A	N/A	N/A	N/A	N/A
AC027251	N/A	N/A	N	Y	N	N/A	N/A	N/A	N/A	N/A	N/A	N/A	N/A	N/A	N/A	N/A
AC027277	N/A	N/A	N	Y	N	N/A	N/A	N/A	N/A	N/A	N/A	N/A	N/A	N/A	N/A	N/A
AC027307	N/A	N/A	N	Y	N	N/A	N/A	N/A	N/A	N/A	N/A	N/A	N/A	N/A	N/A	N/A
AC027319	N/A	N/A	N	Y	N	N/A	N/A	N/A	N/A	N/A	N/A	N/A	N/A	N/A	N/A	N/A
AC027514	N/A	N/A	N	Y	N	N/A	N/A	N/A	N/A	N/A	N/A	N/A	N/A	N/A	N/A	N/A
AC027601	N/A	N/A	N	Y	N	N/A	N/A	N/A	N/A	N/A	N/A	N/A	N/A	N/A	N/A	N/A
AC027644	N/A	N/A	N	Y	N	N/A	N/A	N/A	N/A	N/A	N/A	N/A	N/A	N/A	N/A	N/A
AC027644.4	N/A	N/A	N/A	N/A	N/A	N/A	N/A	N/A	N/A	N/A	N/A	107	4	1	4	1
AC027682	N/A	N/A	N	Y	N	N/A	N/A	N/A	N/A	N/A	N/A	N/A	N/A	N/A	N/A	N/A
AC027763	N/A	N/A	N	Y	N	N/A	N/A	N/A	N/A	N/A	N/A	N/A	N/A	N/A	N/A	N/A
AC027796	N/A	N/A	N	Y	N	N/A	N/A	N/A	N/A	N/A	N/A	N/A	N/A	N/A	N/A	N/A
AC027796.3	N/A	N/A	N/A	N/A	N/A	N/A	N/A	N/A	N/A	N/A	N/A	30	2	2	2	2
AC027801	N/A	N/A	N	Y	N	N/A	N/A	N/A	N/A	N/A	N/A	N/A	N/A	N/A	N/A	N/A
AC027808	N/A	N/A	N	Y	N	N/A	N/A	N/A	N/A	N/A	N/A	N/A	N/A	N/A	N/A	N/A
AC027811	N/A	N/A	N	Y	N	N/A	N/A	N/A	N/A	N/A	N/A	N/A	N/A	N/A	N/A	N/A
AC032019	N/A	N/A	N	Y	N	N/A	N/A	N/A	N/A	N/A	N/A	N/A	N/A	N/A	N/A	N/A
AC032044	N/A	N/A	N	Y	N	N/A	N/A	N/A	N/A	N/A	N/A	N/A	N/A	N/A	N/A	N/A
AC034102	N/A	N/A	N	Y	N	N/A	N/A	N/A	N/A	N/A	N/A	N/A	N/A	N/A	N/A	N/A
AC034111	N/A	N/A	N	Y	N	N/A	N/A	N/A	N/A	N/A	N/A	N/A	N/A	N/A	N/A	N/A
AC034139	N/A	N/A	N	Y	N	N/A	N/A	N/A	N/A	N/A	N/A	N/A	N/A	N/A	N/A	N/A
AC034148	N/A	N/A	N	Y	N	N/A	N/A	N/A	N/A	N/A	N/A	N/A	N/A	N/A	N/A	N/A
AC034193	N/A	N/A	N	Y	N	N/A	N/A	N/A	N/A	N/A	N/A	N/A	N/A	N/A	N/A	N/A
AC034198	N/A	N/A	N	Y	N	N/A	N/A	N/A	N/A	N/A	N/A	N/A	N/A	N/A	N/A	N/A
AC034222	N/A	N/A	N	Y	N	N/A	N/A	N/A	N/A	N/A	N/A	N/A	N/A	N/A	N/A	N/A
AC034228.4	N/A	N/A	N/A	N/A	N/A	N/A	N/A	N/A	N/A	N/A	N/A	84	8	1	12	1
AC034236	N/A	N/A	N	Y	N	N/A	N/A	N/A	N/A	N/A	N/A	N/A	N/A	N/A	N/A	N/A
AC034238	N/A	N/A	N	Y	N	N/A	N/A	N/A	N/A	N/A	N/A	N/A	N/A	N/A	N/A	N/A
AC034268	N/A	N/A	N	Y	N	N/A	N/A	N/A	N/A	N/A	N/A	N/A	N/A	N/A	N/A	N/A
AC035139	N/A	N/A	N	Y	N	N/A	N/A	N/A	N/A	N/A	N/A	N/A	N/A	N/A	N/A	N/A
AC036103	N/A	N/A	N	Y	N	N/A	N/A	N/A	N/A	N/A	N/A	N/A	N/A	N/A	N/A	N/A
AC036108	N/A	N/A	N	Y	N	N/A	N/A	N/A	N/A	N/A	N/A	N/A	N/A	N/A	N/A	N/A
AC036176	N/A	N/A	N	Y	N	N/A	N/A	N/A	N/A	N/A	N/A	N/A	N/A	N/A	N/A	N/A
AC036214	N/A	N/A	N	Y	N	N/A	N/A	N/A	N/A	N/A	N/A	N/A	N/A	N/A	N/A	N/A
AC036214.3	N/A	N/A	N/A	N/A	N/A	N/A	N/A	N/A	N/A	N/A	N/A	322	25	2	25	2
AC037193	N/A	N/A	N	Y	N	N/A	N/A	N/A	N/A	N/A	N/A	N/A	N/A	N/A	N/A	N/A
AC037198	N/A	N/A	N	Y	N	N/A	N/A	N/A	N/A	N/A	N/A	N/A	N/A	N/A	N/A	N/A
AC037459	N/A	N/A	N	Y	N	N/A	N/A	N/A	N/A	N/A	N/A	N/A	N/A	N/A	N/A	N/A
AC037487	N/A	N/A	N	Y	N	N/A	N/A	N/A	N/A	N/A	N/A	N/A	N/A	N/A	N/A	N/A
AC039056	N/A	N/A	N	Y	N	N/A	N/A	N/A	N/A	N/A	N/A	N/A	N/A	N/A	N/A	N/A
AC040169	N/A	N/A	N	Y	N	N/A	N/A	N/A	N/A	N/A	N/A	N/A	N/A	N/A	N/A	N/A
AC044802	N/A	N/A	N	Y	N	N/A	N/A	N/A	N/A	N/A	N/A	N/A	N/A	N/A	N/A	N/A
AC044840	N/A	N/A	N	Y	N	N/A	N/A	N/A	N/A	N/A	N/A	N/A	N/A	N/A	N/A	N/A
AC044849	N/A	N/A	N	Y	N	N/A	N/A	N/A	N/A	N/A	N/A	N/A	N/A	N/A	N/A	N/A
AC046130	N/A	N/A	N	Y	N	N/A	N/A	N/A	N/A	N/A	N/A	N/A	N/A	N/A	N/A	N/A
AC046134	N/A	N/A	N	Y	N	N/A	N/A	N/A	N/A	N/A	N/A	N/A	N/A	N/A	N/A	N/A
AC046158	N/A	N/A	N	Y	N	N/A	N/A	N/A	N/A	N/A	N/A	N/A	N/A	N/A	N/A	N/A
AC048338.1	N/A	N/A	N/A	N/A	N/A	N/A	N/A	N/A	N/A	N/A	N/A	15	2	2	2	2
AC048338.2	N/A	N/A	N/A	N/A	N/A	N/A	N/A	N/A	N/A	N/A	N/A	N/A	N/A	N/A	N/A	N/A	Canonical transcript not found for gene
AC048380	N/A	N/A	N	Y	N	N/A	N/A	N/A	N/A	N/A	N/A	N/A	N/A	N/A	N/A	N/A
AC048382	N/A	N/A	N	Y	N	N/A	N/A	N/A	N/A	N/A	N/A	N/A	N/A	N/A	N/A	N/A
AC051619	N/A	N/A	N	Y	N	N/A	N/A	N/A	N/A	N/A	N/A	N/A	N/A	N/A	N/A	N/A
AC053503	N/A	N/A	N	Y	N	N/A	N/A	N/A	N/A	N/A	N/A	N/A	N/A	N/A	N/A	N/A
AC055716	N/A	N/A	N	Y	N	N/A	N/A	N/A	N/A	N/A	N/A	N/A	N/A	N/A	N/A	N/A
AC055733	N/A	N/A	N	Y	N	N/A	N/A	N/A	N/A	N/A	N/A	N/A	N/A	N/A	N/A	N/A
AC055736	N/A	N/A	N	Y	N	N/A	N/A	N/A	N/A	N/A	N/A	N/A	N/A	N/A	N/A	N/A
AC055788	N/A	N/A	N	Y	N	N/A	N/A	N/A	N/A	N/A	N/A	N/A	N/A	N/A	N/A	N/A
AC055807	N/A	N/A	N	Y	N	N/A	N/A	N/A	N/A	N/A	N/A	N/A	N/A	N/A	N/A	N/A
AC055811.2	N/A	N/A	N/A	N/A	N/A	N/A	N/A	N/A	N/A	N/A	N/A	501	45	30	45	30
AC055822	N/A	N/A	N	Y	N	N/A	N/A	N/A	N/A	N/A	N/A	N/A	N/A	N/A	N/A	N/A
AC055839.2	N/A	N/A	N/A	N/A	N/A	N/A	N/A	N/A	N/A	N/A	N/A	189	9	2	9	2
AC055840	N/A	N/A	N	Y	N	N/A	N/A	N/A	N/A	N/A	N/A	N/A	N/A	N/A	N/A	N/A
AC055855	N/A	N/A	N	Y	N	N/A	N/A	N/A	N/A	N/A	N/A	N/A	N/A	N/A	N/A	N/A
AC055874	N/A	N/A	N	Y	N	N/A	N/A	N/A	N/A	N/A	N/A	N/A	N/A	N/A	N/A	N/A
AC061708	N/A	N/A	N	Y	N	N/A	N/A	N/A	N/A	N/A	N/A	N/A	N/A	N/A	N/A	N/A
AC061958	N/A	N/A	N	Y	N	N/A	N/A	N/A	N/A	N/A	N/A	N/A	N/A	N/A	N/A	N/A
AC062022	N/A	N/A	N	Y	N	N/A	N/A	N/A	N/A	N/A	N/A	N/A	N/A	N/A	N/A	N/A
AC062037	N/A	N/A	N	Y	N	N/A	N/A	N/A	N/A	N/A	N/A	N/A	N/A	N/A	N/A	N/A
AC063947	N/A	N/A	N	Y	N	N/A	N/A	N/A	N/A	N/A	N/A	N/A	N/A	N/A	N/A	N/A
AC063949	N/A	N/A	N	Y	N	N/A	N/A	N/A	N/A	N/A	N/A	N/A	N/A	N/A	N/A	N/A
AC063960	N/A	N/A	N	Y	N	N/A	N/A	N/A	N/A	N/A	N/A	N/A	N/A	N/A	N/A	N/A
AC063977	N/A	N/A	N	Y	N	N/A	N/A	N/A	N/A	N/A	N/A	N/A	N/A	N/A	N/A	N/A
AC064801	N/A	N/A	N	Y	N	N/A	N/A	N/A	N/A	N/A	N/A	N/A	N/A	N/A	N/A	N/A
AC064805	N/A	N/A	N	Y	N	N/A	N/A	N/A	N/A	N/A	N/A	N/A	N/A	N/A	N/A	N/A
AC064836	N/A	N/A	N	Y	N	N/A	N/A	N/A	N/A	N/A	N/A	N/A	N/A	N/A	N/A	N/A
AC064843	N/A	N/A	N	Y	N	N/A	N/A	N/A	N/A	N/A	N/A	N/A	N/A	N/A	N/A	N/A
AC064874	N/A	N/A	N	Y	N	N/A	N/A	N/A	N/A	N/A	N/A	N/A	N/A	N/A	N/A	N/A
AC066612	N/A	N/A	N	Y	N	N/A	N/A	N/A	N/A	N/A	N/A	N/A	N/A	N/A	N/A	N/A
AC066613	N/A	N/A	N	Y	N	N/A	N/A	N/A	N/A	N/A	N/A	N/A	N/A	N/A	N/A	N/A
AC067750	N/A	N/A	N	Y	N	N/A	N/A	N/A	N/A	N/A	N/A	N/A	N/A	N/A	N/A	N/A
AC067852	N/A	N/A	N	Y	N	N/A	N/A	N/A	N/A	N/A	N/A	N/A	N/A	N/A	N/A	N/A
AC067863	N/A	N/A	N	Y	N	N/A	N/A	N/A	N/A	N/A	N/A	N/A	N/A	N/A	N/A	N/A
AC067945	N/A	N/A	N	Y	N	N/A	N/A	N/A	N/A	N/A	N/A	N/A	N/A	N/A	N/A	N/A
AC067969	N/A	N/A	N	Y	N	N/A	N/A	N/A	N/A	N/A	N/A	N/A	N/A	N/A	N/A	N/A
AC068014	N/A	N/A	N	Y	N	N/A	N/A	N/A	N/A	N/A	N/A	N/A	N/A	N/A	N/A	N/A
AC068025	N/A	N/A	N	Y	N	N/A	N/A	N/A	N/A	N/A	N/A	N/A	N/A	N/A	N/A	N/A
AC068051	N/A	N/A	N	Y	N	N/A	N/A	N/A	N/A	N/A	N/A	N/A	N/A	N/A	N/A	N/A
AC068189	N/A	N/A	N	Y	N	N/A	N/A	N/A	N/A	N/A	N/A	N/A	N/A	N/A	N/A	N/A
AC068193	N/A	N/A	N	Y	N	N/A	N/A	N/A	N/A	N/A	N/A	N/A	N/A	N/A	N/A	N/A
AC068228	N/A	N/A	N	Y	N	N/A	N/A	N/A	N/A	N/A	N/A	N/A	N/A	N/A	N/A	N/A
AC068234	N/A	N/A	N	Y	N	N/A	N/A	N/A	N/A	N/A	N/A	N/A	N/A	N/A	N/A	N/A
AC068254	N/A	N/A	N	Y	N	N/A	N/A	N/A	N/A	N/A	N/A	N/A	N/A	N/A	N/A	N/A
AC068282	N/A	N/A	N	Y	N	N/A	N/A	N/A	N/A	N/A	N/A	N/A	N/A	N/A	N/A	N/A
AC068305	N/A	N/A	N	Y	N	N/A	N/A	N/A	N/A	N/A	N/A	N/A	N/A	N/A	N/A	N/A
AC068338	N/A	N/A	N	Y	N	N/A	N/A	N/A	N/A	N/A	N/A	N/A	N/A	N/A	N/A	N/A
AC068397	N/A	N/A	N	Y	N	N/A	N/A	N/A	N/A	N/A	N/A	N/A	N/A	N/A	N/A	N/A
AC068400	N/A	N/A	N	Y	N	N/A	N/A	N/A	N/A	N/A	N/A	N/A	N/A	N/A	N/A	N/A
AC068473	N/A	N/A	N	Y	N	N/A	N/A	N/A	N/A	N/A	N/A	N/A	N/A	N/A	N/A	N/A
AC068481	N/A	N/A	N	Y	N	N/A	N/A	N/A	N/A	N/A	N/A	N/A	N/A	N/A	N/A	N/A
AC068544	N/A	N/A	N	Y	N	N/A	N/A	N/A	N/A	N/A	N/A	N/A	N/A	N/A	N/A	N/A
AC068547.1	N/A	N/A	N/A	N/A	N/A	N/A	N/A	N/A	N/A	N/A	N/A	236	20	6	44	7
AC068631	N/A	N/A	N	Y	N	N/A	N/A	N/A	N/A	N/A	N/A	N/A	N/A	N/A	N/A	N/A
AC068724	N/A	N/A	N	Y	N	N/A	N/A	N/A	N/A	N/A	N/A	N/A	N/A	N/A	N/A	N/A
AC068725	N/A	N/A	N	Y	N	N/A	N/A	N/A	N/A	N/A	N/A	N/A	N/A	N/A	N/A	N/A
AC068733	N/A	N/A	N	Y	N	N/A	N/A	N/A	N/A	N/A	N/A	N/A	N/A	N/A	N/A	N/A
AC068768	N/A	N/A	N	Y	N	N/A	N/A	N/A	N/A	N/A	N/A	N/A	N/A	N/A	N/A	N/A
AC068774	N/A	N/A	N	Y	N	N/A	N/A	N/A	N/A	N/A	N/A	N/A	N/A	N/A	N/A	N/A
AC068789	N/A	N/A	N	Y	N	N/A	N/A	N/A	N/A	N/A	N/A	N/A	N/A	N/A	N/A	N/A
AC068831	N/A	N/A	N	Y	N	N/A	N/A	N/A	N/A	N/A	N/A	N/A	N/A	N/A	N/A	N/A
AC068831.7	N/A	N/A	N/A	N/A	N/A	N/A	N/A	N/A	N/A	N/A	N/A	317	27	18	27	18
AC068888	N/A	N/A	N	Y	N	N/A	N/A	N/A	N/A	N/A	N/A	N/A	N/A	N/A	N/A	N/A
AC068931	N/A	N/A	N	Y	N	N/A	N/A	N/A	N/A	N/A	N/A	N/A	N/A	N/A	N/A	N/A
AC068946	N/A	N/A	N	Y	N	N/A	N/A	N/A	N/A	N/A	N/A	N/A	N/A	N/A	N/A	N/A
AC068989	N/A	N/A	N	Y	N	N/A	N/A	N/A	N/A	N/A	N/A	N/A	N/A	N/A	N/A	N/A
AC069029	N/A	N/A	N	Y	N	N/A	N/A	N/A	N/A	N/A	N/A	N/A	N/A	N/A	N/A	N/A
AC069209	N/A	N/A	N	Y	N	N/A	N/A	N/A	N/A	N/A	N/A	N/A	N/A	N/A	N/A	N/A
AC069224	N/A	N/A	N	Y	N	N/A	N/A	N/A	N/A	N/A	N/A	N/A	N/A	N/A	N/A	N/A
AC069228	N/A	N/A	N	Y	N	N/A	N/A	N/A	N/A	N/A	N/A	N/A	N/A	N/A	N/A	N/A
AC069234	N/A	N/A	N	Y	N	N/A	N/A	N/A	N/A	N/A	N/A	N/A	N/A	N/A	N/A	N/A
AC069257.3	N/A	N/A	N/A	N/A	N/A	N/A	N/A	N/A	N/A	N/A	N/A	70	3	2	3	2
AC069287	N/A	N/A	N	Y	N	N/A	N/A	N/A	N/A	N/A	N/A	N/A	N/A	N/A	N/A	N/A
AC069294	N/A	N/A	N	Y	N	N/A	N/A	N/A	N/A	N/A	N/A	N/A	N/A	N/A	N/A	N/A
AC069363	N/A	N/A	N	Y	N	N/A	N/A	N/A	N/A	N/A	N/A	N/A	N/A	N/A	N/A	N/A
AC069368.1	N/A	N/A	N/A	N/A	N/A	N/A	N/A	N/A	N/A	N/A	N/A	69	2	2	2	2
AC069437	N/A	N/A	N	Y	N	N/A	N/A	N/A	N/A	N/A	N/A	N/A	N/A	N/A	N/A	N/A
AC069503.2	N/A	N/A	N/A	N/A	N/A	N/A	N/A	N/A	N/A	N/A	N/A	48	2	1	2	1
AC069547	N/A	N/A	N	Y	N	N/A	N/A	N/A	N/A	N/A	N/A	N/A	N/A	N/A	N/A	N/A
AC069549	N/A	N/A	N	Y	N	N/A	N/A	N/A	N/A	N/A	N/A	N/A	N/A	N/A	N/A	N/A
AC072022	N/A	N/A	N	Y	N	N/A	N/A	N/A	N/A	N/A	N/A	N/A	N/A	N/A	N/A	N/A
AC072026	N/A	N/A	N	Y	N	N/A	N/A	N/A	N/A	N/A	N/A	N/A	N/A	N/A	N/A	N/A
AC072028	N/A	N/A	N	Y	N	N/A	N/A	N/A	N/A	N/A	N/A	N/A	N/A	N/A	N/A	N/A
AC072039	N/A	N/A	N	Y	N	N/A	N/A	N/A	N/A	N/A	N/A	N/A	N/A	N/A	N/A	N/A
AC072061	N/A	N/A	N	Y	N	N/A	N/A	N/A	N/A	N/A	N/A	N/A	N/A	N/A	N/A	N/A
AC072062	N/A	N/A	N	Y	N	N/A	N/A	N/A	N/A	N/A	N/A	N/A	N/A	N/A	N/A	N/A
AC073046	N/A	N/A	N	Y	N	N/A	N/A	N/A	N/A	N/A	N/A	N/A	N/A	N/A	N/A	N/A
AC073052	N/A	N/A	N	Y	N	N/A	N/A	N/A	N/A	N/A	N/A	N/A	N/A	N/A	N/A	N/A
AC073073	N/A	N/A	N	Y	N	N/A	N/A	N/A	N/A	N/A	N/A	N/A	N/A	N/A	N/A	N/A
AC073111.4	N/A	N/A	N/A	N/A	N/A	N/A	N/A	N/A	N/A	N/A	N/A	196	10	4	22	6
AC073167	N/A	N/A	N	Y	N	N/A	N/A	N/A	N/A	N/A	N/A	N/A	N/A	N/A	N/A	N/A
AC073263	N/A	N/A	N	Y	N	N/A	N/A	N/A	N/A	N/A	N/A	N/A	N/A	N/A	N/A	N/A
AC073320	N/A	N/A	N	Y	N	N/A	N/A	N/A	N/A	N/A	N/A	N/A	N/A	N/A	N/A	N/A
AC073342	N/A	N/A	N	Y	N	N/A	N/A	N/A	N/A	N/A	N/A	N/A	N/A	N/A	N/A	N/A
AC073343	N/A	N/A	N	Y	N	N/A	N/A	N/A	N/A	N/A	N/A	N/A	N/A	N/A	N/A	N/A
AC073349	N/A	N/A	N	Y	N	N/A	N/A	N/A	N/A	N/A	N/A	N/A	N/A	N/A	N/A	N/A
AC073352	N/A	N/A	N	Y	N	N/A	N/A	N/A	N/A	N/A	N/A	N/A	N/A	N/A	N/A	N/A
AC073389	N/A	N/A	N	Y	N	N/A	N/A	N/A	N/A	N/A	N/A	N/A	N/A	N/A	N/A	N/A
AC073475	N/A	N/A	N	Y	N	N/A	N/A	N/A	N/A	N/A	N/A	N/A	N/A	N/A	N/A	N/A
AC073508	N/A	N/A	N	Y	N	N/A	N/A	N/A	N/A	N/A	N/A	N/A	N/A	N/A	N/A	N/A
AC073508.2	N/A	N/A	N/A	N/A	N/A	N/A	N/A	N/A	N/A	N/A	N/A	42	2	1	2	1
AC073525	N/A	N/A	N	Y	N	N/A	N/A	N/A	N/A	N/A	N/A	N/A	N/A	N/A	N/A	N/A
AC073548	N/A	N/A	N	Y	N	N/A	N/A	N/A	N/A	N/A	N/A	N/A	N/A	N/A	N/A	N/A
AC073569	N/A	N/A	N	Y	N	N/A	N/A	N/A	N/A	N/A	N/A	N/A	N/A	N/A	N/A	N/A
AC073571	N/A	N/A	N	Y	N	N/A	N/A	N/A	N/A	N/A	N/A	N/A	N/A	N/A	N/A	N/A
AC073575	N/A	N/A	N	Y	N	N/A	N/A	N/A	N/A	N/A	N/A	N/A	N/A	N/A	N/A	N/A
AC073585.2	N/A	N/A	N/A	N/A	N/A	N/A	N/A	N/A	N/A	N/A	N/A	506	44	4	60	13
AC073593	N/A	N/A	N	Y	N	N/A	N/A	N/A	N/A	N/A	N/A	N/A	N/A	N/A	N/A	N/A
AC073610.2	N/A	N/A	N/A	N/A	N/A	N/A	N/A	N/A	N/A	N/A	N/A	149	7	4	7	4
AC073655	N/A	N/A	N	Y	N	N/A	N/A	N/A	N/A	N/A	N/A	N/A	N/A	N/A	N/A	N/A
AC073834	N/A	N/A	N	Y	N	N/A	N/A	N/A	N/A	N/A	N/A	N/A	N/A	N/A	N/A	N/A
AC073878	N/A	N/A	N	Y	N	N/A	N/A	N/A	N/A	N/A	N/A	N/A	N/A	N/A	N/A	N/A
AC073896	N/A	N/A	N	Y	N	N/A	N/A	N/A	N/A	N/A	N/A	N/A	N/A	N/A	N/A	N/A
AC073896.1	N/A	N/A	N/A	N/A	N/A	N/A	N/A	N/A	N/A	N/A	N/A	148	8	8	16	16
AC073934	N/A	N/A	N	Y	N	N/A	N/A	N/A	N/A	N/A	N/A	N/A	N/A	N/A	N/A	N/A
AC073957	N/A	N/A	N	Y	N	N/A	N/A	N/A	N/A	N/A	N/A	N/A	N/A	N/A	N/A	N/A
AC074029	N/A	N/A	N	Y	N	N/A	N/A	N/A	N/A	N/A	N/A	N/A	N/A	N/A	N/A	N/A
AC074031	N/A	N/A	N	Y	N	N/A	N/A	N/A	N/A	N/A	N/A	N/A	N/A	N/A	N/A	N/A
AC074032	N/A	N/A	N	Y	N	N/A	N/A	N/A	N/A	N/A	N/A	N/A	N/A	N/A	N/A	N/A
AC074044	N/A	N/A	N	Y	N	N/A	N/A	N/A	N/A	N/A	N/A	N/A	N/A	N/A	N/A	N/A
AC074050	N/A	N/A	N	Y	N	N/A	N/A	N/A	N/A	N/A	N/A	N/A	N/A	N/A	N/A	N/A
AC074096	N/A	N/A	N	Y	N	N/A	N/A	N/A	N/A	N/A	N/A	N/A	N/A	N/A	N/A	N/A
AC074117	N/A	N/A	N	Y	N	N/A	N/A	N/A	N/A	N/A	N/A	N/A	N/A	N/A	N/A	N/A
AC074124	N/A	N/A	N	Y	N	N/A	N/A	N/A	N/A	N/A	N/A	N/A	N/A	N/A	N/A	N/A
AC074132	N/A	N/A	N	Y	N	N/A	N/A	N/A	N/A	N/A	N/A	N/A	N/A	N/A	N/A	N/A
AC074212	N/A	N/A	N	Y	N	N/A	N/A	N/A	N/A	N/A	N/A	N/A	N/A	N/A	N/A	N/A
AC074325	N/A	N/A	N	Y	N	N/A	N/A	N/A	N/A	N/A	N/A	N/A	N/A	N/A	N/A	N/A
AC074386	N/A	N/A	N	Y	N	N/A	N/A	N/A	N/A	N/A	N/A	N/A	N/A	N/A	N/A	N/A
AC077690	N/A	N/A	N	Y	N	N/A	N/A	N/A	N/A	N/A	N/A	N/A	N/A	N/A	N/A	N/A
AC078795	N/A	N/A	N	Y	N	N/A	N/A	N/A	N/A	N/A	N/A	N/A	N/A	N/A	N/A	N/A
AC078802	N/A	N/A	N	Y	N	N/A	N/A	N/A	N/A	N/A	N/A	N/A	N/A	N/A	N/A	N/A
AC078816	N/A	N/A	N	Y	N	N/A	N/A	N/A	N/A	N/A	N/A	N/A	N/A	N/A	N/A	N/A
AC078860	N/A	N/A	N	Y	N	N/A	N/A	N/A	N/A	N/A	N/A	N/A	N/A	N/A	N/A	N/A
AC078865	N/A	N/A	N	Y	N	N/A	N/A	N/A	N/A	N/A	N/A	N/A	N/A	N/A	N/A	N/A
AC078909	N/A	N/A	N	Y	N	N/A	N/A	N/A	N/A	N/A	N/A	N/A	N/A	N/A	N/A	N/A
AC078922	N/A	N/A	N	Y	N	N/A	N/A	N/A	N/A	N/A	N/A	N/A	N/A	N/A	N/A	N/A
AC078927.1	N/A	N/A	N/A	N/A	N/A	N/A	N/A	N/A	N/A	N/A	N/A	34	4	2	4	2
AC078929	N/A	N/A	N	Y	N	N/A	N/A	N/A	N/A	N/A	N/A	N/A	N/A	N/A	N/A	N/A
AC078955	N/A	N/A	N	Y	N	N/A	N/A	N/A	N/A	N/A	N/A	N/A	N/A	N/A	N/A	N/A
AC078962	N/A	N/A	N	Y	N	N/A	N/A	N/A	N/A	N/A	N/A	N/A	N/A	N/A	N/A	N/A
AC078993	N/A	N/A	N	Y	N	N/A	N/A	N/A	N/A	N/A	N/A	N/A	N/A	N/A	N/A	N/A
AC079035	N/A	N/A	N	Y	N	N/A	N/A	N/A	N/A	N/A	N/A	N/A	N/A	N/A	N/A	N/A
AC079061	N/A	N/A	N	Y	N	N/A	N/A	N/A	N/A	N/A	N/A	N/A	N/A	N/A	N/A	N/A
AC079089	N/A	N/A	N	Y	N	N/A	N/A	N/A	N/A	N/A	N/A	N/A	N/A	N/A	N/A	N/A
AC079174	N/A	N/A	N	Y	N	N/A	N/A	N/A	N/A	N/A	N/A	N/A	N/A	N/A	N/A	N/A
AC079177	N/A	N/A	N	Y	N	N/A	N/A	N/A	N/A	N/A	N/A	N/A	N/A	N/A	N/A	N/A
AC079203	N/A	N/A	N	Y	N	N/A	N/A	N/A	N/A	N/A	N/A	N/A	N/A	N/A	N/A	N/A
AC079296	N/A	N/A	N	Y	N	N/A	N/A	N/A	N/A	N/A	N/A	N/A	N/A	N/A	N/A	N/A
AC079298	N/A	N/A	N	Y	N	N/A	N/A	N/A	N/A	N/A	N/A	N/A	N/A	N/A	N/A	N/A
AC079313	N/A	N/A	N	Y	N	N/A	N/A	N/A	N/A	N/A	N/A	N/A	N/A	N/A	N/A	N/A
AC079328	N/A	N/A	N	Y	N	N/A	N/A	N/A	N/A	N/A	N/A	N/A	N/A	N/A	N/A	N/A
AC079331	N/A	N/A	N	Y	N	N/A	N/A	N/A	N/A	N/A	N/A	N/A	N/A	N/A	N/A	N/A
AC079336	N/A	N/A	N	Y	N	N/A	N/A	N/A	N/A	N/A	N/A	N/A	N/A	N/A	N/A	N/A
AC079354	N/A	N/A	N	Y	N	N/A	N/A	N/A	N/A	N/A	N/A	N/A	N/A	N/A	N/A	N/A
AC079385	N/A	N/A	N	Y	N	N/A	N/A	N/A	N/A	N/A	N/A	N/A	N/A	N/A	N/A	N/A
AC079414	N/A	N/A	N	Y	N	N/A	N/A	N/A	N/A	N/A	N/A	N/A	N/A	N/A	N/A	N/A
AC079447.1	N/A	N/A	N/A	N/A	N/A	N/A	N/A	N/A	N/A	N/A	N/A	636	43	8	43	8
AC079584	N/A	N/A	N	Y	N	N/A	N/A	N/A	N/A	N/A	N/A	N/A	N/A	N/A	N/A	N/A
AC079601	N/A	N/A	N	Y	N	N/A	N/A	N/A	N/A	N/A	N/A	N/A	N/A	N/A	N/A	N/A
AC079793	N/A	N/A	N	Y	N	N/A	N/A	N/A	N/A	N/A	N/A	N/A	N/A	N/A	N/A	N/A
AC079822	N/A	N/A	N	Y	N	N/A	N/A	N/A	N/A	N/A	N/A	N/A	N/A	N/A	N/A	N/A
AC079841	N/A	N/A	N	Y	N	N/A	N/A	N/A	N/A	N/A	N/A	N/A	N/A	N/A	N/A	N/A
AC079907	N/A	N/A	N	Y	N	N/A	N/A	N/A	N/A	N/A	N/A	N/A	N/A	N/A	N/A	N/A
AC080013	N/A	N/A	N	Y	N	N/A	N/A	N/A	N/A	N/A	N/A	N/A	N/A	N/A	N/A	N/A
AC080075	N/A	N/A	N	Y	N	N/A	N/A	N/A	N/A	N/A	N/A	N/A	N/A	N/A	N/A	N/A
AC080112	N/A	N/A	N	Y	N	N/A	N/A	N/A	N/A	N/A	N/A	N/A	N/A	N/A	N/A	N/A
AC080128	N/A	N/A	N	Y	N	N/A	N/A	N/A	N/A	N/A	N/A	N/A	N/A	N/A	N/A	N/A
AC083798	N/A	N/A	N	Y	N	N/A	N/A	N/A	N/A	N/A	N/A	N/A	N/A	N/A	N/A	N/A
AC083805	N/A	N/A	N	Y	N	N/A	N/A	N/A	N/A	N/A	N/A	N/A	N/A	N/A	N/A	N/A
AC083806	N/A	N/A	N	Y	N	N/A	N/A	N/A	N/A	N/A	N/A	N/A	N/A	N/A	N/A	N/A
AC083809	N/A	N/A	N	Y	N	N/A	N/A	N/A	N/A	N/A	N/A	N/A	N/A	N/A	N/A	N/A
AC083855	N/A	N/A	N	Y	N	N/A	N/A	N/A	N/A	N/A	N/A	N/A	N/A	N/A	N/A	N/A
AC083862	N/A	N/A	N	Y	N	N/A	N/A	N/A	N/A	N/A	N/A	N/A	N/A	N/A	N/A	N/A
AC083870	N/A	N/A	N	Y	N	N/A	N/A	N/A	N/A	N/A	N/A	N/A	N/A	N/A	N/A	N/A
AC083880	N/A	N/A	N	Y	N	N/A	N/A	N/A	N/A	N/A	N/A	N/A	N/A	N/A	N/A	N/A
AC083964	N/A	N/A	N	Y	N	N/A	N/A	N/A	N/A	N/A	N/A	N/A	N/A	N/A	N/A	N/A
AC084036	N/A	N/A	N	Y	N	N/A	N/A	N/A	N/A	N/A	N/A	N/A	N/A	N/A	N/A	N/A
AC084125	N/A	N/A	N	Y	N	N/A	N/A	N/A	N/A	N/A	N/A	N/A	N/A	N/A	N/A	N/A
AC084337.2	N/A	N/A	N/A	N/A	N/A	N/A	N/A	N/A	N/A	N/A	N/A	16	2	1	4	1
AC084357	N/A	N/A	N	Y	N	N/A	N/A	N/A	N/A	N/A	N/A	N/A	N/A	N/A	N/A	N/A
AC084361	N/A	N/A	N	Y	N	N/A	N/A	N/A	N/A	N/A	N/A	N/A	N/A	N/A	N/A	N/A
AC084398	N/A	N/A	N	Y	N	N/A	N/A	N/A	N/A	N/A	N/A	N/A	N/A	N/A	N/A	N/A
AC084724	N/A	N/A	N	Y	N	N/A	N/A	N/A	N/A	N/A	N/A	N/A	N/A	N/A	N/A	N/A
AC084756	N/A	N/A	N	Y	N	N/A	N/A	N/A	N/A	N/A	N/A	N/A	N/A	N/A	N/A	N/A
AC084782	N/A	N/A	N	Y	N	N/A	N/A	N/A	N/A	N/A	N/A	N/A	N/A	N/A	N/A	N/A
AC084784	N/A	N/A	N	Y	N	N/A	N/A	N/A	N/A	N/A	N/A	N/A	N/A	N/A	N/A	N/A
AC084824	N/A	N/A	N	Y	N	N/A	N/A	N/A	N/A	N/A	N/A	N/A	N/A	N/A	N/A	N/A
AC084855	N/A	N/A	N	Y	N	N/A	N/A	N/A	N/A	N/A	N/A	N/A	N/A	N/A	N/A	N/A
AC084871	N/A	N/A	N	Y	N	N/A	N/A	N/A	N/A	N/A	N/A	N/A	N/A	N/A	N/A	N/A
AC084876	N/A	N/A	N	Y	N	N/A	N/A	N/A	N/A	N/A	N/A	N/A	N/A	N/A	N/A	N/A
AC087190	N/A	N/A	N	Y	N	N/A	N/A	N/A	N/A	N/A	N/A	N/A	N/A	N/A	N/A	N/A
AC087241	N/A	N/A	N	Y	N	N/A	N/A	N/A	N/A	N/A	N/A	N/A	N/A	N/A	N/A	N/A
AC087242	N/A	N/A	N	Y	N	N/A	N/A	N/A	N/A	N/A	N/A	N/A	N/A	N/A	N/A	N/A
AC087260	N/A	N/A	N	Y	N	N/A	N/A	N/A	N/A	N/A	N/A	N/A	N/A	N/A	N/A	N/A
AC087276	N/A	N/A	N	Y	N	N/A	N/A	N/A	N/A	N/A	N/A	N/A	N/A	N/A	N/A	N/A
AC087286	N/A	N/A	N	Y	N	N/A	N/A	N/A	N/A	N/A	N/A	N/A	N/A	N/A	N/A	N/A
AC087289	N/A	N/A	N	Y	N	N/A	N/A	N/A	N/A	N/A	N/A	N/A	N/A	N/A	N/A	N/A
AC087292	N/A	N/A	N	Y	N	N/A	N/A	N/A	N/A	N/A	N/A	N/A	N/A	N/A	N/A	N/A
AC087294	N/A	N/A	N	Y	N	N/A	N/A	N/A	N/A	N/A	N/A	N/A	N/A	N/A	N/A	N/A
AC087362	N/A	N/A	N	Y	N	N/A	N/A	N/A	N/A	N/A	N/A	N/A	N/A	N/A	N/A	N/A
AC087382	N/A	N/A	N	Y	N	N/A	N/A	N/A	N/A	N/A	N/A	N/A	N/A	N/A	N/A	N/A
AC087392	N/A	N/A	N	Y	N	N/A	N/A	N/A	N/A	N/A	N/A	N/A	N/A	N/A	N/A	N/A
AC087393	N/A	N/A	N	Y	N	N/A	N/A	N/A	N/A	N/A	N/A	N/A	N/A	N/A	N/A	N/A
AC087457	N/A	N/A	N	Y	N	N/A	N/A	N/A	N/A	N/A	N/A	N/A	N/A	N/A	N/A	N/A
AC087468	N/A	N/A	N	Y	N	N/A	N/A	N/A	N/A	N/A	N/A	N/A	N/A	N/A	N/A	N/A
AC087482	N/A	N/A	N	Y	N	N/A	N/A	N/A	N/A	N/A	N/A	N/A	N/A	N/A	N/A	N/A
AC087500	N/A	N/A	N	Y	N	N/A	N/A	N/A	N/A	N/A	N/A	N/A	N/A	N/A	N/A	N/A
AC087501	N/A	N/A	N	Y	N	N/A	N/A	N/A	N/A	N/A	N/A	N/A	N/A	N/A	N/A	N/A
AC087521	N/A	N/A	N	Y	N	N/A	N/A	N/A	N/A	N/A	N/A	N/A	N/A	N/A	N/A	N/A
AC087533	N/A	N/A	N	Y	N	N/A	N/A	N/A	N/A	N/A	N/A	N/A	N/A	N/A	N/A	N/A
AC087588	N/A	N/A	N	Y	N	N/A	N/A	N/A	N/A	N/A	N/A	N/A	N/A	N/A	N/A	N/A
AC087623	N/A	N/A	N	Y	N	N/A	N/A	N/A	N/A	N/A	N/A	N/A	N/A	N/A	N/A	N/A
AC087632.2	N/A	N/A	N/A	N/A	N/A	N/A	N/A	N/A	N/A	N/A	N/A	49	3	2	3	2
AC087639	N/A	N/A	N	Y	N	N/A	N/A	N/A	N/A	N/A	N/A	N/A	N/A	N/A	N/A	N/A
AC087721.2	N/A	N/A	N/A	N/A	N/A	N/A	N/A	N/A	N/A	N/A	N/A	892	54	10	54	10
AC087741	N/A	N/A	N	Y	N	N/A	N/A	N/A	N/A	N/A	N/A	N/A	N/A	N/A	N/A	N/A
AC087749	N/A	N/A	N	Y	N	N/A	N/A	N/A	N/A	N/A	N/A	N/A	N/A	N/A	N/A	N/A
AC087752	N/A	N/A	N	Y	N	N/A	N/A	N/A	N/A	N/A	N/A	N/A	N/A	N/A	N/A	N/A
AC087885	N/A	N/A	N	Y	N	N/A	N/A	N/A	N/A	N/A	N/A	N/A	N/A	N/A	N/A	N/A
AC089983	N/A	N/A	N	Y	N	N/A	N/A	N/A	N/A	N/A	N/A	N/A	N/A	N/A	N/A	N/A
AC089985	N/A	N/A	N	Y	N	N/A	N/A	N/A	N/A	N/A	N/A	N/A	N/A	N/A	N/A	N/A
AC089987	N/A	N/A	N	Y	N	N/A	N/A	N/A	N/A	N/A	N/A	N/A	N/A	N/A	N/A	N/A
AC089999	N/A	N/A	N	Y	N	N/A	N/A	N/A	N/A	N/A	N/A	N/A	N/A	N/A	N/A	N/A
AC090018	N/A	N/A	N	Y	N	N/A	N/A	N/A	N/A	N/A	N/A	N/A	N/A	N/A	N/A	N/A
AC090099	N/A	N/A	N	Y	N	N/A	N/A	N/A	N/A	N/A	N/A	N/A	N/A	N/A	N/A	N/A
AC090109	N/A	N/A	N	Y	N	N/A	N/A	N/A	N/A	N/A	N/A	N/A	N/A	N/A	N/A	N/A
AC090115	N/A	N/A	N	Y	N	N/A	N/A	N/A	N/A	N/A	N/A	N/A	N/A	N/A	N/A	N/A
AC090181	N/A	N/A	N	Y	N	N/A	N/A	N/A	N/A	N/A	N/A	N/A	N/A	N/A	N/A	N/A
AC090198	N/A	N/A	N	Y	N	N/A	N/A	N/A	N/A	N/A	N/A	N/A	N/A	N/A	N/A	N/A
AC090213	N/A	N/A	N	Y	N	N/A	N/A	N/A	N/A	N/A	N/A	N/A	N/A	N/A	N/A	N/A
AC090236	N/A	N/A	N	Y	N	N/A	N/A	N/A	N/A	N/A	N/A	N/A	N/A	N/A	N/A	N/A
AC090241	N/A	N/A	N	Y	N	N/A	N/A	N/A	N/A	N/A	N/A	N/A	N/A	N/A	N/A	N/A
AC090286	N/A	N/A	N	Y	N	N/A	N/A	N/A	N/A	N/A	N/A	N/A	N/A	N/A	N/A	N/A
AC090360.1	N/A	N/A	N/A	N/A	N/A	N/A	N/A	N/A	N/A	N/A	N/A	111	6	1	9	1
AC090371	N/A	N/A	N	Y	N	N/A	N/A	N/A	N/A	N/A	N/A	N/A	N/A	N/A	N/A	N/A
AC090386	N/A	N/A	N	Y	N	N/A	N/A	N/A	N/A	N/A	N/A	N/A	N/A	N/A	N/A	N/A
AC090425	N/A	N/A	N	Y	N	N/A	N/A	N/A	N/A	N/A	N/A	N/A	N/A	N/A	N/A	N/A
AC090469	N/A	N/A	N	Y	N	N/A	N/A	N/A	N/A	N/A	N/A	N/A	N/A	N/A	N/A	N/A
AC090510	N/A	N/A	N	Y	N	N/A	N/A	N/A	N/A	N/A	N/A	N/A	N/A	N/A	N/A	N/A
AC090515	N/A	N/A	N	Y	N	N/A	N/A	N/A	N/A	N/A	N/A	N/A	N/A	N/A	N/A	N/A
AC090517.4	N/A	N/A	N/A	N/A	N/A	N/A	N/A	N/A	N/A	N/A	N/A	1800	116	29	116	29
AC090527.2	N/A	N/A	N/A	N/A	N/A	N/A	N/A	N/A	N/A	N/A	N/A	192	21	1	21	1
AC090577	N/A	N/A	N	Y	N	N/A	N/A	N/A	N/A	N/A	N/A	N/A	N/A	N/A	N/A	N/A
AC090578	N/A	N/A	N	Y	N	N/A	N/A	N/A	N/A	N/A	N/A	N/A	N/A	N/A	N/A	N/A
AC090607	N/A	N/A	N	Y	N	N/A	N/A	N/A	N/A	N/A	N/A	N/A	N/A	N/A	N/A	N/A
AC090617	N/A	N/A	N	Y	N	N/A	N/A	N/A	N/A	N/A	N/A	N/A	N/A	N/A	N/A	N/A
AC090644	N/A	N/A	N	Y	N	N/A	N/A	N/A	N/A	N/A	N/A	N/A	N/A	N/A	N/A	N/A
AC090673	N/A	N/A	N	Y	N	N/A	N/A	N/A	N/A	N/A	N/A	N/A	N/A	N/A	N/A	N/A
AC090696	N/A	N/A	N	Y	N	N/A	N/A	N/A	N/A	N/A	N/A	N/A	N/A	N/A	N/A	N/A
AC090707	N/A	N/A	N	Y	N	N/A	N/A	N/A	N/A	N/A	N/A	N/A	N/A	N/A	N/A	N/A
AC090709	N/A	N/A	N	Y	N	N/A	N/A	N/A	N/A	N/A	N/A	N/A	N/A	N/A	N/A	N/A
AC090772	N/A	N/A	N	Y	N	N/A	N/A	N/A	N/A	N/A	N/A	N/A	N/A	N/A	N/A	N/A
AC090774	N/A	N/A	N	Y	N	N/A	N/A	N/A	N/A	N/A	N/A	N/A	N/A	N/A	N/A	N/A
AC090826	N/A	N/A	N	Y	N	N/A	N/A	N/A	N/A	N/A	N/A	N/A	N/A	N/A	N/A	N/A
AC090907	N/A	N/A	N	Y	N	N/A	N/A	N/A	N/A	N/A	N/A	N/A	N/A	N/A	N/A	N/A
AC090912	N/A	N/A	N	Y	N	N/A	N/A	N/A	N/A	N/A	N/A	N/A	N/A	N/A	N/A	N/A
AC090948	N/A	N/A	N	Y	N	N/A	N/A	N/A	N/A	N/A	N/A	N/A	N/A	N/A	N/A	N/A
AC090971	N/A	N/A	N	Y	N	N/A	N/A	N/A	N/A	N/A	N/A	N/A	N/A	N/A	N/A	N/A
AC090985	N/A	N/A	N	Y	N	N/A	N/A	N/A	N/A	N/A	N/A	N/A	N/A	N/A	N/A	N/A
AC091045	N/A	N/A	N	Y	N	N/A	N/A	N/A	N/A	N/A	N/A	N/A	N/A	N/A	N/A	N/A
AC091057	N/A	N/A	N	Y	N	N/A	N/A	N/A	N/A	N/A	N/A	N/A	N/A	N/A	N/A	N/A
AC091057.6	N/A	N/A	N/A	N/A	N/A	N/A	N/A	N/A	N/A	N/A	N/A	N/A	N/A	N/A	N/A	N/A	Canonical transcript not found for gene
AC091059	N/A	N/A	N	Y	N	N/A	N/A	N/A	N/A	N/A	N/A	N/A	N/A	N/A	N/A	N/A
AC091062	N/A	N/A	N	Y	N	N/A	N/A	N/A	N/A	N/A	N/A	N/A	N/A	N/A	N/A	N/A
AC091073	N/A	N/A	N	Y	N	N/A	N/A	N/A	N/A	N/A	N/A	N/A	N/A	N/A	N/A	N/A
AC091100	N/A	N/A	N	Y	N	N/A	N/A	N/A	N/A	N/A	N/A	N/A	N/A	N/A	N/A	N/A
AC091117	N/A	N/A	N	Y	N	N/A	N/A	N/A	N/A	N/A	N/A	N/A	N/A	N/A	N/A	N/A
AC091132	N/A	N/A	N	Y	N	N/A	N/A	N/A	N/A	N/A	N/A	N/A	N/A	N/A	N/A	N/A
AC091133	N/A	N/A	N	Y	N	N/A	N/A	N/A	N/A	N/A	N/A	N/A	N/A	N/A	N/A	N/A
AC091151	N/A	N/A	N	Y	N	N/A	N/A	N/A	N/A	N/A	N/A	N/A	N/A	N/A	N/A	N/A
AC091152	N/A	N/A	N	Y	N	N/A	N/A	N/A	N/A	N/A	N/A	N/A	N/A	N/A	N/A	N/A
AC091153	N/A	N/A	N	Y	N	N/A	N/A	N/A	N/A	N/A	N/A	N/A	N/A	N/A	N/A	N/A
AC091167.7	N/A	N/A	N/A	N/A	N/A	N/A	N/A	N/A	N/A	N/A	N/A	353	29	10	29	10
AC091178	N/A	N/A	N	Y	N	N/A	N/A	N/A	N/A	N/A	N/A	N/A	N/A	N/A	N/A	N/A
AC091180	N/A	N/A	N	Y	N	N/A	N/A	N/A	N/A	N/A	N/A	N/A	N/A	N/A	N/A	N/A
AC091181	N/A	N/A	N	Y	N	N/A	N/A	N/A	N/A	N/A	N/A	N/A	N/A	N/A	N/A	N/A
AC091544	N/A	N/A	N	Y	N	N/A	N/A	N/A	N/A	N/A	N/A	N/A	N/A	N/A	N/A	N/A
AC091551.1	N/A	N/A	N/A	N/A	N/A	N/A	N/A	N/A	N/A	N/A	N/A	104	5	1	5	1
AC091576	N/A	N/A	N	Y	N	N/A	N/A	N/A	N/A	N/A	N/A	N/A	N/A	N/A	N/A	N/A
AC091588	N/A	N/A	N	Y	N	N/A	N/A	N/A	N/A	N/A	N/A	N/A	N/A	N/A	N/A	N/A
AC091607	N/A	N/A	N	Y	N	N/A	N/A	N/A	N/A	N/A	N/A	N/A	N/A	N/A	N/A	N/A
AC091736	N/A	N/A	N	Y	N	N/A	N/A	N/A	N/A	N/A	N/A	N/A	N/A	N/A	N/A	N/A
AC091938	N/A	N/A	N	Y	N	N/A	N/A	N/A	N/A	N/A	N/A	N/A	N/A	N/A	N/A	N/A
AC091959.3	N/A	N/A	N/A	N/A	N/A	N/A	N/A	N/A	N/A	N/A	N/A	216	13	4	13	4
AC091978	N/A	N/A	N	Y	N	N/A	N/A	N/A	N/A	N/A	N/A	N/A	N/A	N/A	N/A	N/A
AC091980	N/A	N/A	N	Y	N	N/A	N/A	N/A	N/A	N/A	N/A	N/A	N/A	N/A	N/A	N/A
AC092042	N/A	N/A	N	Y	N	N/A	N/A	N/A	N/A	N/A	N/A	N/A	N/A	N/A	N/A	N/A
AC092042.3	N/A	N/A	N/A	N/A	N/A	N/A	N/A	N/A	N/A	N/A	N/A	110	7	1	20	1
AC092053	N/A	N/A	N	Y	N	N/A	N/A	N/A	N/A	N/A	N/A	N/A	N/A	N/A	N/A	N/A
AC092058	N/A	N/A	N	Y	N	N/A	N/A	N/A	N/A	N/A	N/A	N/A	N/A	N/A	N/A	N/A
AC092067	N/A	N/A	N	Y	N	N/A	N/A	N/A	N/A	N/A	N/A	N/A	N/A	N/A	N/A	N/A
AC092068	N/A	N/A	N	Y	N	N/A	N/A	N/A	N/A	N/A	N/A	N/A	N/A	N/A	N/A	N/A
AC092069	N/A	N/A	N	Y	N	N/A	N/A	N/A	N/A	N/A	N/A	N/A	N/A	N/A	N/A	N/A
AC092070	N/A	N/A	N	Y	N	N/A	N/A	N/A	N/A	N/A	N/A	N/A	N/A	N/A	N/A	N/A
AC092073.1	N/A	N/A	N/A	N/A	N/A	N/A	N/A	N/A	N/A	N/A	N/A	N/A	N/A	N/A	N/A	N/A	Canonical transcript not found for gene
AC092118	N/A	N/A	N	Y	N	N/A	N/A	N/A	N/A	N/A	N/A	N/A	N/A	N/A	N/A	N/A
AC092119	N/A	N/A	N	Y	N	N/A	N/A	N/A	N/A	N/A	N/A	N/A	N/A	N/A	N/A	N/A
AC092120	N/A	N/A	N	Y	N	N/A	N/A	N/A	N/A	N/A	N/A	N/A	N/A	N/A	N/A	N/A
AC092123	N/A	N/A	N	Y	N	N/A	N/A	N/A	N/A	N/A	N/A	N/A	N/A	N/A	N/A	N/A
AC092134	N/A	N/A	N	Y	N	N/A	N/A	N/A	N/A	N/A	N/A	N/A	N/A	N/A	N/A	N/A
AC092140	N/A	N/A	N	Y	N	N/A	N/A	N/A	N/A	N/A	N/A	N/A	N/A	N/A	N/A	N/A
AC092142	N/A	N/A	N	Y	N	N/A	N/A	N/A	N/A	N/A	N/A	N/A	N/A	N/A	N/A	N/A
AC092143	N/A	N/A	N	Y	N	N/A	N/A	N/A	N/A	N/A	N/A	N/A	N/A	N/A	N/A	N/A
AC092145	N/A	N/A	N	Y	N	N/A	N/A	N/A	N/A	N/A	N/A	N/A	N/A	N/A	N/A	N/A
AC092287	N/A	N/A	N	Y	N	N/A	N/A	N/A	N/A	N/A	N/A	N/A	N/A	N/A	N/A	N/A
AC092295	N/A	N/A	N	Y	N	N/A	N/A	N/A	N/A	N/A	N/A	N/A	N/A	N/A	N/A	N/A
AC092296	N/A	N/A	N	Y	N	N/A	N/A	N/A	N/A	N/A	N/A	N/A	N/A	N/A	N/A	N/A
AC092301	N/A	N/A	N	Y	N	N/A	N/A	N/A	N/A	N/A	N/A	N/A	N/A	N/A	N/A	N/A
AC092316	N/A	N/A	N	Y	N	N/A	N/A	N/A	N/A	N/A	N/A	N/A	N/A	N/A	N/A	N/A
AC092329.3	N/A	N/A	N/A	N/A	N/A	N/A	N/A	N/A	N/A	N/A	N/A	432	38	17	38	17
AC092335	N/A	N/A	N	Y	N	N/A	N/A	N/A	N/A	N/A	N/A	N/A	N/A	N/A	N/A	N/A
AC092338	N/A	N/A	N	Y	N	N/A	N/A	N/A	N/A	N/A	N/A	N/A	N/A	N/A	N/A	N/A
AC092376	N/A	N/A	N	Y	N	N/A	N/A	N/A	N/A	N/A	N/A	N/A	N/A	N/A	N/A	N/A
AC092377	N/A	N/A	N	Y	N	N/A	N/A	N/A	N/A	N/A	N/A	N/A	N/A	N/A	N/A	N/A
AC092384	N/A	N/A	N	Y	N	N/A	N/A	N/A	N/A	N/A	N/A	N/A	N/A	N/A	N/A	N/A
AC092445	N/A	N/A	N	Y	N	N/A	N/A	N/A	N/A	N/A	N/A	N/A	N/A	N/A	N/A	N/A
AC092535	N/A	N/A	N	Y	N	N/A	N/A	N/A	N/A	N/A	N/A	N/A	N/A	N/A	N/A	N/A
AC092567	N/A	N/A	N	Y	N	N/A	N/A	N/A	N/A	N/A	N/A	N/A	N/A	N/A	N/A	N/A
AC092574	N/A	N/A	N	Y	N	N/A	N/A	N/A	N/A	N/A	N/A	N/A	N/A	N/A	N/A	N/A
AC092587.1	N/A	N/A	N/A	N/A	N/A	N/A	N/A	N/A	N/A	N/A	N/A	207	10	1	10	1
AC092611	N/A	N/A	N	Y	N	N/A	N/A	N/A	N/A	N/A	N/A	N/A	N/A	N/A	N/A	N/A
AC092636	N/A	N/A	N	Y	N	N/A	N/A	N/A	N/A	N/A	N/A	N/A	N/A	N/A	N/A	N/A
AC092640	N/A	N/A	N	Y	N	N/A	N/A	N/A	N/A	N/A	N/A	N/A	N/A	N/A	N/A	N/A
AC092645	N/A	N/A	N	Y	N	N/A	N/A	N/A	N/A	N/A	N/A	N/A	N/A	N/A	N/A	N/A
AC092647.5	N/A	N/A	N/A	N/A	N/A	N/A	N/A	N/A	N/A	N/A	N/A	993	53	13	53	13
AC092652	N/A	N/A	N	Y	N	N/A	N/A	N/A	N/A	N/A	N/A	N/A	N/A	N/A	N/A	N/A
AC092675	N/A	N/A	N	Y	N	N/A	N/A	N/A	N/A	N/A	N/A	N/A	N/A	N/A	N/A	N/A
AC092718	N/A	N/A	N	Y	N	N/A	N/A	N/A	N/A	N/A	N/A	N/A	N/A	N/A	N/A	N/A
AC092718.3	N/A	N/A	N/A	N/A	N/A	N/A	N/A	N/A	N/A	N/A	N/A	18	1	1	1	1
AC092720	N/A	N/A	N	Y	N	N/A	N/A	N/A	N/A	N/A	N/A	N/A	N/A	N/A	N/A	N/A
AC092725	N/A	N/A	N	Y	N	N/A	N/A	N/A	N/A	N/A	N/A	N/A	N/A	N/A	N/A	N/A
AC092755	N/A	N/A	N	Y	N	N/A	N/A	N/A	N/A	N/A	N/A	N/A	N/A	N/A	N/A	N/A
AC092757	N/A	N/A	N	Y	N	N/A	N/A	N/A	N/A	N/A	N/A	N/A	N/A	N/A	N/A	N/A
AC092794	N/A	N/A	N	Y	N	N/A	N/A	N/A	N/A	N/A	N/A	N/A	N/A	N/A	N/A	N/A
AC092801	N/A	N/A	N	Y	N	N/A	N/A	N/A	N/A	N/A	N/A	N/A	N/A	N/A	N/A	N/A
AC092802	N/A	N/A	N	Y	N	N/A	N/A	N/A	N/A	N/A	N/A	N/A	N/A	N/A	N/A	N/A
AC092835	N/A	N/A	Y	N	N	N/A	N/A	N/A	N/A	N/A	N/A	N/A	N/A	N/A	N/A	N/A
AC092835.1	N/A	N/A	N/A	N/A	N/A	N/A	N/A	N/A	N/A	N/A	N/A	281	18	7	18	9
AC092896	N/A	N/A	N	Y	N	N/A	N/A	N/A	N/A	N/A	N/A	N/A	N/A	N/A	N/A	N/A
AC092939	N/A	N/A	N	Y	N	N/A	N/A	N/A	N/A	N/A	N/A	N/A	N/A	N/A	N/A	N/A
AC092943	N/A	N/A	N	Y	N	N/A	N/A	N/A	N/A	N/A	N/A	N/A	N/A	N/A	N/A	N/A
AC092953	N/A	N/A	N	Y	N	N/A	N/A	N/A	N/A	N/A	N/A	N/A	N/A	N/A	N/A	N/A
AC092969	N/A	N/A	N	Y	N	N/A	N/A	N/A	N/A	N/A	N/A	N/A	N/A	N/A	N/A	N/A
AC093010	N/A	N/A	N	Y	N	N/A	N/A	N/A	N/A	N/A	N/A	N/A	N/A	N/A	N/A	N/A
AC093110	N/A	N/A	N	Y	N	N/A	N/A	N/A	N/A	N/A	N/A	N/A	N/A	N/A	N/A	N/A
AC093151	N/A	N/A	N	Y	N	N/A	N/A	N/A	N/A	N/A	N/A	N/A	N/A	N/A	N/A	N/A
AC093155.3	N/A	N/A	N/A	N/A	N/A	N/A	N/A	N/A	N/A	N/A	N/A	73	4	2	4	2
AC093227.2	N/A	N/A	N/A	N/A	N/A	N/A	N/A	N/A	N/A	N/A	N/A	185	12	2	25	2
AC093249	N/A	N/A	N	Y	N	N/A	N/A	N/A	N/A	N/A	N/A	N/A	N/A	N/A	N/A	N/A
AC093323.1	N/A	N/A	N/A	N/A	N/A	N/A	N/A	N/A	N/A	N/A	N/A	244	20	15	55	20
AC093330	N/A	N/A	N	Y	N	N/A	N/A	N/A	N/A	N/A	N/A	N/A	N/A	N/A	N/A	N/A
AC093388	N/A	N/A	N	Y	N	N/A	N/A	N/A	N/A	N/A	N/A	N/A	N/A	N/A	N/A	N/A
AC093390	N/A	N/A	N	Y	N	N/A	N/A	N/A	N/A	N/A	N/A	N/A	N/A	N/A	N/A	N/A
AC093418	N/A	N/A	N	Y	N	N/A	N/A	N/A	N/A	N/A	N/A	N/A	N/A	N/A	N/A	N/A
AC093423.3	N/A	N/A	N/A	N/A	N/A	N/A	N/A	N/A	N/A	N/A	N/A	187	6	2	6	2
AC093462	N/A	N/A	N	Y	N	N/A	N/A	N/A	N/A	N/A	N/A	N/A	N/A	N/A	N/A	N/A
AC093495	N/A	N/A	N	Y	N	N/A	N/A	N/A	N/A	N/A	N/A	N/A	N/A	N/A	N/A	N/A
AC093503	N/A	N/A	N	Y	N	N/A	N/A	N/A	N/A	N/A	N/A	N/A	N/A	N/A	N/A	N/A
AC093512	N/A	N/A	N	Y	N	N/A	N/A	N/A	N/A	N/A	N/A	N/A	N/A	N/A	N/A	N/A
AC093512.2	N/A	N/A	N/A	N/A	N/A	N/A	N/A	N/A	N/A	N/A	N/A	158	14	3	128	10
AC093525	N/A	N/A	N	Y	N	N/A	N/A	N/A	N/A	N/A	N/A	N/A	N/A	N/A	N/A	N/A
AC093525.2	N/A	N/A	N/A	N/A	N/A	N/A	N/A	N/A	N/A	N/A	N/A	117	5	3	5	3
AC093535	N/A	N/A	N	Y	N	N/A	N/A	N/A	N/A	N/A	N/A	N/A	N/A	N/A	N/A	N/A
AC093567	N/A	N/A	N	Y	N	N/A	N/A	N/A	N/A	N/A	N/A	N/A	N/A	N/A	N/A	N/A
AC093575	N/A	N/A	N	Y	N	N/A	N/A	N/A	N/A	N/A	N/A	N/A	N/A	N/A	N/A	N/A
AC093591	N/A	N/A	N	Y	N	N/A	N/A	N/A	N/A	N/A	N/A	N/A	N/A	N/A	N/A	N/A
AC093599	N/A	N/A	N	Y	N	N/A	N/A	N/A	N/A	N/A	N/A	N/A	N/A	N/A	N/A	N/A
AC093607	N/A	N/A	N	Y	N	N/A	N/A	N/A	N/A	N/A	N/A	N/A	N/A	N/A	N/A	N/A
AC093610	N/A	N/A	N	Y	N	N/A	N/A	N/A	N/A	N/A	N/A	N/A	N/A	N/A	N/A	N/A
AC093675	N/A	N/A	N	Y	N	N/A	N/A	N/A	N/A	N/A	N/A	N/A	N/A	N/A	N/A	N/A
AC093677	N/A	N/A	N	Y	N	N/A	N/A	N/A	N/A	N/A	N/A	N/A	N/A	N/A	N/A	N/A
AC093726	N/A	N/A	N	Y	N	N/A	N/A	N/A	N/A	N/A	N/A	N/A	N/A	N/A	N/A	N/A
AC093797	N/A	N/A	N	Y	N	N/A	N/A	N/A	N/A	N/A	N/A	N/A	N/A	N/A	N/A	N/A
AC093799	N/A	N/A	N	Y	N	N/A	N/A	N/A	N/A	N/A	N/A	N/A	N/A	N/A	N/A	N/A
AC093827	N/A	N/A	N	Y	N	N/A	N/A	N/A	N/A	N/A	N/A	N/A	N/A	N/A	N/A	N/A
AC093827.5	N/A	N/A	N/A	N/A	N/A	N/A	N/A	N/A	N/A	N/A	N/A	664	36	8	36	8
AC093849	N/A	N/A	N	Y	N	N/A	N/A	N/A	N/A	N/A	N/A	N/A	N/A	N/A	N/A	N/A
AC093890	N/A	N/A	N	Y	N	N/A	N/A	N/A	N/A	N/A	N/A	N/A	N/A	N/A	N/A	N/A
AC093899.2	N/A	N/A	N/A	N/A	N/A	N/A	N/A	N/A	N/A	N/A	N/A	74	10	2	10	2
AC093915	N/A	N/A	N	Y	N	N/A	N/A	N/A	N/A	N/A	N/A	N/A	N/A	N/A	N/A	N/A
AC093928	N/A	N/A	N	Y	N	N/A	N/A	N/A	N/A	N/A	N/A	N/A	N/A	N/A	N/A	N/A
AC095055	N/A	N/A	N	Y	N	N/A	N/A	N/A	N/A	N/A	N/A	N/A	N/A	N/A	N/A	N/A
AC096536	N/A	N/A	N	Y	N	N/A	N/A	N/A	N/A	N/A	N/A	N/A	N/A	N/A	N/A	N/A
AC096586	N/A	N/A	N	Y	N	N/A	N/A	N/A	N/A	N/A	N/A	N/A	N/A	N/A	N/A	N/A
AC096675	N/A	N/A	N	Y	N	N/A	N/A	N/A	N/A	N/A	N/A	N/A	N/A	N/A	N/A	N/A
AC096708	N/A	N/A	N	Y	N	N/A	N/A	N/A	N/A	N/A	N/A	N/A	N/A	N/A	N/A	N/A
AC096734	N/A	N/A	N	Y	N	N/A	N/A	N/A	N/A	N/A	N/A	N/A	N/A	N/A	N/A	N/A
AC096992	N/A	N/A	N	Y	N	N/A	N/A	N/A	N/A	N/A	N/A	N/A	N/A	N/A	N/A	N/A
AC097104.1	N/A	N/A	N/A	N/A	N/A	N/A	N/A	N/A	N/A	N/A	N/A	52	3	1	3	1
AC097358	N/A	N/A	N	Y	N	N/A	N/A	N/A	N/A	N/A	N/A	N/A	N/A	N/A	N/A	N/A
AC097359	N/A	N/A	N	Y	N	N/A	N/A	N/A	N/A	N/A	N/A	N/A	N/A	N/A	N/A	N/A
AC097376	N/A	N/A	N	Y	N	N/A	N/A	N/A	N/A	N/A	N/A	N/A	N/A	N/A	N/A	N/A
AC097381	N/A	N/A	N	Y	N	N/A	N/A	N/A	N/A	N/A	N/A	N/A	N/A	N/A	N/A	N/A
AC097382	N/A	N/A	N	Y	N	N/A	N/A	N/A	N/A	N/A	N/A	N/A	N/A	N/A	N/A	N/A
AC097448	N/A	N/A	N	Y	N	N/A	N/A	N/A	N/A	N/A	N/A	N/A	N/A	N/A	N/A	N/A
AC097459	N/A	N/A	N	Y	N	N/A	N/A	N/A	N/A	N/A	N/A	N/A	N/A	N/A	N/A	N/A
AC097462	N/A	N/A	N	Y	N	N/A	N/A	N/A	N/A	N/A	N/A	N/A	N/A	N/A	N/A	N/A
AC097467	N/A	N/A	N	Y	N	N/A	N/A	N/A	N/A	N/A	N/A	N/A	N/A	N/A	N/A	N/A
AC097468	N/A	N/A	N	Y	N	N/A	N/A	N/A	N/A	N/A	N/A	N/A	N/A	N/A	N/A	N/A
AC097478	N/A	N/A	N	Y	N	N/A	N/A	N/A	N/A	N/A	N/A	N/A	N/A	N/A	N/A	N/A
AC097505	N/A	N/A	N	Y	N	N/A	N/A	N/A	N/A	N/A	N/A	N/A	N/A	N/A	N/A	N/A
AC097537	N/A	N/A	N	Y	N	N/A	N/A	N/A	N/A	N/A	N/A	N/A	N/A	N/A	N/A	N/A
AC097634	N/A	N/A	N	Y	N	N/A	N/A	N/A	N/A	N/A	N/A	N/A	N/A	N/A	N/A	N/A
AC097634.4	N/A	N/A	N/A	N/A	N/A	N/A	N/A	N/A	N/A	N/A	N/A	973	78	10	79	10
AC097636.2	N/A	N/A	N/A	N/A	N/A	N/A	N/A	N/A	N/A	N/A	N/A	1165	75	2	235	3
AC097641	N/A	N/A	N	Y	N	N/A	N/A	N/A	N/A	N/A	N/A	N/A	N/A	N/A	N/A	N/A
AC097658	N/A	N/A	N	Y	N	N/A	N/A	N/A	N/A	N/A	N/A	N/A	N/A	N/A	N/A	N/A
AC097709	N/A	N/A	N	Y	N	N/A	N/A	N/A	N/A	N/A	N/A	N/A	N/A	N/A	N/A	N/A
AC098484	N/A	N/A	N	Y	N	N/A	N/A	N/A	N/A	N/A	N/A	N/A	N/A	N/A	N/A	N/A
AC098582.1	N/A	N/A	N/A	N/A	N/A	N/A	N/A	N/A	N/A	N/A	N/A	348	25	10	25	10
AC098588.2	N/A	N/A	N/A	N/A	N/A	N/A	N/A	N/A	N/A	N/A	N/A	930	58	13	58	13
AC098595	N/A	N/A	N	Y	N	N/A	N/A	N/A	N/A	N/A	N/A	N/A	N/A	N/A	N/A	N/A
AC098798	N/A	N/A	N	Y	N	N/A	N/A	N/A	N/A	N/A	N/A	N/A	N/A	N/A	N/A	N/A
AC098818	N/A	N/A	N	Y	N	N/A	N/A	N/A	N/A	N/A	N/A	N/A	N/A	N/A	N/A	N/A
AC098848	N/A	N/A	N	Y	N	N/A	N/A	N/A	N/A	N/A	N/A	N/A	N/A	N/A	N/A	N/A
AC098934	N/A	N/A	N	Y	N	N/A	N/A	N/A	N/A	N/A	N/A	N/A	N/A	N/A	N/A	N/A
AC099050	N/A	N/A	N	Y	N	N/A	N/A	N/A	N/A	N/A	N/A	N/A	N/A	N/A	N/A	N/A
AC099063	N/A	N/A	N	Y	N	N/A	N/A	N/A	N/A	N/A	N/A	N/A	N/A	N/A	N/A	N/A
AC099313	N/A	N/A	N	Y	N	N/A	N/A	N/A	N/A	N/A	N/A	N/A	N/A	N/A	N/A	N/A
AC099314	N/A	N/A	N	Y	N	N/A	N/A	N/A	N/A	N/A	N/A	N/A	N/A	N/A	N/A	N/A
AC099329	N/A	N/A	N	Y	N	N/A	N/A	N/A	N/A	N/A	N/A	N/A	N/A	N/A	N/A	N/A
AC099489	N/A	N/A	N	Y	N	N/A	N/A	N/A	N/A	N/A	N/A	N/A	N/A	N/A	N/A	N/A
AC099501	N/A	N/A	N	Y	N	N/A	N/A	N/A	N/A	N/A	N/A	N/A	N/A	N/A	N/A	N/A
AC099506	N/A	N/A	N	Y	N	N/A	N/A	N/A	N/A	N/A	N/A	N/A	N/A	N/A	N/A	N/A
AC099508	N/A	N/A	N	Y	N	N/A	N/A	N/A	N/A	N/A	N/A	N/A	N/A	N/A	N/A	N/A
AC099518	N/A	N/A	N	Y	N	N/A	N/A	N/A	N/A	N/A	N/A	N/A	N/A	N/A	N/A	N/A
AC099535	N/A	N/A	N	Y	N	N/A	N/A	N/A	N/A	N/A	N/A	N/A	N/A	N/A	N/A	N/A
AC099677	N/A	N/A	N	Y	N	N/A	N/A	N/A	N/A	N/A	N/A	N/A	N/A	N/A	N/A	N/A
AC099684	N/A	N/A	N	Y	N	N/A	N/A	N/A	N/A	N/A	N/A	N/A	N/A	N/A	N/A	N/A
AC099778	N/A	N/A	N	Y	N	N/A	N/A	N/A	N/A	N/A	N/A	N/A	N/A	N/A	N/A	N/A
AC099786	N/A	N/A	N	Y	N	N/A	N/A	N/A	N/A	N/A	N/A	N/A	N/A	N/A	N/A	N/A
AC099850	N/A	N/A	N	Y	N	N/A	N/A	N/A	N/A	N/A	N/A	N/A	N/A	N/A	N/A	N/A
AC100775	N/A	N/A	N	Y	N	N/A	N/A	N/A	N/A	N/A	N/A	N/A	N/A	N/A	N/A	N/A
AC100778	N/A	N/A	N	Y	N	N/A	N/A	N/A	N/A	N/A	N/A	N/A	N/A	N/A	N/A	N/A
AC100786	N/A	N/A	N	Y	N	N/A	N/A	N/A	N/A	N/A	N/A	N/A	N/A	N/A	N/A	N/A
AC100788	N/A	N/A	N	Y	N	N/A	N/A	N/A	N/A	N/A	N/A	N/A	N/A	N/A	N/A	N/A
AC100791	N/A	N/A	N	Y	N	N/A	N/A	N/A	N/A	N/A	N/A	N/A	N/A	N/A	N/A	N/A
AC100793	N/A	N/A	N	Y	N	N/A	N/A	N/A	N/A	N/A	N/A	N/A	N/A	N/A	N/A	N/A
AC100800	N/A	N/A	N	Y	N	N/A	N/A	N/A	N/A	N/A	N/A	N/A	N/A	N/A	N/A	N/A
AC100803	N/A	N/A	N	Y	N	N/A	N/A	N/A	N/A	N/A	N/A	N/A	N/A	N/A	N/A	N/A
AC100810	N/A	N/A	N	Y	N	N/A	N/A	N/A	N/A	N/A	N/A	N/A	N/A	N/A	N/A	N/A
AC100830	N/A	N/A	N	Y	N	N/A	N/A	N/A	N/A	N/A	N/A	N/A	N/A	N/A	N/A	N/A
AC100835	N/A	N/A	N	Y	N	N/A	N/A	N/A	N/A	N/A	N/A	N/A	N/A	N/A	N/A	N/A
AC100839	N/A	N/A	N	Y	N	N/A	N/A	N/A	N/A	N/A	N/A	N/A	N/A	N/A	N/A	N/A
AC100843	N/A	N/A	N	Y	N	N/A	N/A	N/A	N/A	N/A	N/A	N/A	N/A	N/A	N/A	N/A
AC100861	N/A	N/A	N	Y	N	N/A	N/A	N/A	N/A	N/A	N/A	N/A	N/A	N/A	N/A	N/A
AC103591	N/A	N/A	N	Y	N	N/A	N/A	N/A	N/A	N/A	N/A	N/A	N/A	N/A	N/A	N/A
AC103691	N/A	N/A	N	Y	N	N/A	N/A	N/A	N/A	N/A	N/A	N/A	N/A	N/A	N/A	N/A
AC103724	N/A	N/A	N	Y	N	N/A	N/A	N/A	N/A	N/A	N/A	N/A	N/A	N/A	N/A	N/A
AC103739	N/A	N/A	N	Y	N	N/A	N/A	N/A	N/A	N/A	N/A	N/A	N/A	N/A	N/A	N/A
AC103809	N/A	N/A	N	Y	N	N/A	N/A	N/A	N/A	N/A	N/A	N/A	N/A	N/A	N/A	N/A
AC103810	N/A	N/A	N	Y	N	N/A	N/A	N/A	N/A	N/A	N/A	N/A	N/A	N/A	N/A	N/A
AC103858	N/A	N/A	N	Y	N	N/A	N/A	N/A	N/A	N/A	N/A	N/A	N/A	N/A	N/A	N/A
AC103876	N/A	N/A	N	Y	N	N/A	N/A	N/A	N/A	N/A	N/A	N/A	N/A	N/A	N/A	N/A
AC103974	N/A	N/A	N	Y	N	N/A	N/A	N/A	N/A	N/A	N/A	N/A	N/A	N/A	N/A	N/A
AC104002	N/A	N/A	N	Y	N	N/A	N/A	N/A	N/A	N/A	N/A	N/A	N/A	N/A	N/A	N/A
AC104078	N/A	N/A	N	Y	N	N/A	N/A	N/A	N/A	N/A	N/A	N/A	N/A	N/A	N/A	N/A
AC104109.3	N/A	N/A	N/A	N/A	N/A	N/A	N/A	N/A	N/A	N/A	N/A	210	8	6	8	6
AC104123	N/A	N/A	N	Y	N	N/A	N/A	N/A	N/A	N/A	N/A	N/A	N/A	N/A	N/A	N/A
AC104129	N/A	N/A	N	Y	N	N/A	N/A	N/A	N/A	N/A	N/A	N/A	N/A	N/A	N/A	N/A
AC104187	N/A	N/A	N	Y	N	N/A	N/A	N/A	N/A	N/A	N/A	N/A	N/A	N/A	N/A	N/A
AC104316	N/A	N/A	N	Y	N	N/A	N/A	N/A	N/A	N/A	N/A	N/A	N/A	N/A	N/A	N/A
AC104365	N/A	N/A	N	Y	N	N/A	N/A	N/A	N/A	N/A	N/A	N/A	N/A	N/A	N/A	N/A
AC104423	N/A	N/A	N	Y	N	N/A	N/A	N/A	N/A	N/A	N/A	N/A	N/A	N/A	N/A	N/A
AC104452.1	N/A	N/A	N/A	N/A	N/A	N/A	N/A	N/A	N/A	N/A	N/A	71	7	2	8	2
AC104459	N/A	N/A	N	Y	N	N/A	N/A	N/A	N/A	N/A	N/A	N/A	N/A	N/A	N/A	N/A
AC104461	N/A	N/A	N	Y	N	N/A	N/A	N/A	N/A	N/A	N/A	N/A	N/A	N/A	N/A	N/A
AC104472.3	N/A	N/A	N/A	N/A	N/A	N/A	N/A	N/A	N/A	N/A	N/A	445	27	17	27	17
AC104506	N/A	N/A	N	Y	N	N/A	N/A	N/A	N/A	N/A	N/A	N/A	N/A	N/A	N/A	N/A
AC104521	N/A	N/A	N	Y	N	N/A	N/A	N/A	N/A	N/A	N/A	N/A	N/A	N/A	N/A	N/A
AC104532	N/A	N/A	N	Y	N	N/A	N/A	N/A	N/A	N/A	N/A	N/A	N/A	N/A	N/A	N/A
AC104532.1	N/A	N/A	N/A	N/A	N/A	N/A	N/A	N/A	N/A	N/A	N/A	50	1	1	1	1
AC104534	N/A	N/A	N	Y	N	N/A	N/A	N/A	N/A	N/A	N/A	N/A	N/A	N/A	N/A	N/A
AC104564	N/A	N/A	N	Y	N	N/A	N/A	N/A	N/A	N/A	N/A	N/A	N/A	N/A	N/A	N/A
AC104590	N/A	N/A	N	Y	N	N/A	N/A	N/A	N/A	N/A	N/A	N/A	N/A	N/A	N/A	N/A
AC104623	N/A	N/A	N	Y	N	N/A	N/A	N/A	N/A	N/A	N/A	N/A	N/A	N/A	N/A	N/A
AC104656	N/A	N/A	N	Y	N	N/A	N/A	N/A	N/A	N/A	N/A	N/A	N/A	N/A	N/A	N/A
AC104657	N/A	N/A	N	Y	N	N/A	N/A	N/A	N/A	N/A	N/A	N/A	N/A	N/A	N/A	N/A
AC104667	N/A	N/A	N	Y	N	N/A	N/A	N/A	N/A	N/A	N/A	N/A	N/A	N/A	N/A	N/A
AC104758	N/A	N/A	N	Y	N	N/A	N/A	N/A	N/A	N/A	N/A	N/A	N/A	N/A	N/A	N/A
AC104781	N/A	N/A	N	Y	N	N/A	N/A	N/A	N/A	N/A	N/A	N/A	N/A	N/A	N/A	N/A
AC104794	N/A	N/A	N	Y	N	N/A	N/A	N/A	N/A	N/A	N/A	N/A	N/A	N/A	N/A	N/A
AC104841	N/A	N/A	N	Y	N	N/A	N/A	N/A	N/A	N/A	N/A	N/A	N/A	N/A	N/A	N/A
AC104850	N/A	N/A	N	Y	N	N/A	N/A	N/A	N/A	N/A	N/A	N/A	N/A	N/A	N/A	N/A
AC104938	N/A	N/A	N	Y	N	N/A	N/A	N/A	N/A	N/A	N/A	N/A	N/A	N/A	N/A	N/A
AC104971	N/A	N/A	N	Y	N	N/A	N/A	N/A	N/A	N/A	N/A	N/A	N/A	N/A	N/A	N/A
AC104982	N/A	N/A	N	Y	N	N/A	N/A	N/A	N/A	N/A	N/A	N/A	N/A	N/A	N/A	N/A
AC104984	N/A	N/A	N	Y	N	N/A	N/A	N/A	N/A	N/A	N/A	N/A	N/A	N/A	N/A	N/A
AC104985	N/A	N/A	N	Y	N	N/A	N/A	N/A	N/A	N/A	N/A	N/A	N/A	N/A	N/A	N/A
AC104996	N/A	N/A	N	Y	N	N/A	N/A	N/A	N/A	N/A	N/A	N/A	N/A	N/A	N/A	N/A
AC105001	N/A	N/A	N	Y	N	N/A	N/A	N/A	N/A	N/A	N/A	N/A	N/A	N/A	N/A	N/A
AC105020	N/A	N/A	N	Y	N	N/A	N/A	N/A	N/A	N/A	N/A	N/A	N/A	N/A	N/A	N/A
AC105101	N/A	N/A	N	Y	N	N/A	N/A	N/A	N/A	N/A	N/A	N/A	N/A	N/A	N/A	N/A
AC105105	N/A	N/A	N	Y	N	N/A	N/A	N/A	N/A	N/A	N/A	N/A	N/A	N/A	N/A	N/A
AC105114	N/A	N/A	N	Y	N	N/A	N/A	N/A	N/A	N/A	N/A	N/A	N/A	N/A	N/A	N/A
AC105133	N/A	N/A	N	Y	N	N/A	N/A	N/A	N/A	N/A	N/A	N/A	N/A	N/A	N/A	N/A
AC105206	N/A	N/A	N	Y	N	N/A	N/A	N/A	N/A	N/A	N/A	N/A	N/A	N/A	N/A	N/A
AC105230	N/A	N/A	N	Y	N	N/A	N/A	N/A	N/A	N/A	N/A	N/A	N/A	N/A	N/A	N/A
AC105285	N/A	N/A	N	Y	N	N/A	N/A	N/A	N/A	N/A	N/A	N/A	N/A	N/A	N/A	N/A
AC105328	N/A	N/A	N	Y	N	N/A	N/A	N/A	N/A	N/A	N/A	N/A	N/A	N/A	N/A	N/A
AC105339	N/A	N/A	N	Y	N	N/A	N/A	N/A	N/A	N/A	N/A	N/A	N/A	N/A	N/A	N/A
AC105402	N/A	N/A	N	Y	N	N/A	N/A	N/A	N/A	N/A	N/A	N/A	N/A	N/A	N/A	N/A
AC105411	N/A	N/A	N	Y	N	N/A	N/A	N/A	N/A	N/A	N/A	N/A	N/A	N/A	N/A	N/A
AC105460	N/A	N/A	N	Y	N	N/A	N/A	N/A	N/A	N/A	N/A	N/A	N/A	N/A	N/A	N/A
AC105935	N/A	N/A	N	Y	N	N/A	N/A	N/A	N/A	N/A	N/A	N/A	N/A	N/A	N/A	N/A
AC106037	N/A	N/A	N	Y	N	N/A	N/A	N/A	N/A	N/A	N/A	N/A	N/A	N/A	N/A	N/A
AC106707	N/A	N/A	N	Y	N	N/A	N/A	N/A	N/A	N/A	N/A	N/A	N/A	N/A	N/A	N/A
AC106739	N/A	N/A	N	Y	N	N/A	N/A	N/A	N/A	N/A	N/A	N/A	N/A	N/A	N/A	N/A
AC106741.1	N/A	N/A	N/A	N/A	N/A	N/A	N/A	N/A	N/A	N/A	N/A	375	34	10	34	10
AC106743	N/A	N/A	N	Y	N	N/A	N/A	N/A	N/A	N/A	N/A	N/A	N/A	N/A	N/A	N/A
AC106772	N/A	N/A	N	Y	N	N/A	N/A	N/A	N/A	N/A	N/A	N/A	N/A	N/A	N/A	N/A
AC106779	N/A	N/A	N	Y	N	N/A	N/A	N/A	N/A	N/A	N/A	N/A	N/A	N/A	N/A	N/A
AC106782	N/A	N/A	N	Y	N	N/A	N/A	N/A	N/A	N/A	N/A	N/A	N/A	N/A	N/A	N/A
AC106795	N/A	N/A	N	Y	N	N/A	N/A	N/A	N/A	N/A	N/A	N/A	N/A	N/A	N/A	N/A
AC106796	N/A	N/A	N	Y	N	N/A	N/A	N/A	N/A	N/A	N/A	N/A	N/A	N/A	N/A	N/A
AC106818	N/A	N/A	N	Y	N	N/A	N/A	N/A	N/A	N/A	N/A	N/A	N/A	N/A	N/A	N/A
AC106820	N/A	N/A	N	Y	N	N/A	N/A	N/A	N/A	N/A	N/A	N/A	N/A	N/A	N/A	N/A
AC106845	N/A	N/A	N	Y	N	N/A	N/A	N/A	N/A	N/A	N/A	N/A	N/A	N/A	N/A	N/A
AC106865	N/A	N/A	N	Y	N	N/A	N/A	N/A	N/A	N/A	N/A	N/A	N/A	N/A	N/A	N/A
AC106873	N/A	N/A	N	Y	N	N/A	N/A	N/A	N/A	N/A	N/A	N/A	N/A	N/A	N/A	N/A
AC106876	N/A	N/A	N	Y	N	N/A	N/A	N/A	N/A	N/A	N/A	N/A	N/A	N/A	N/A	N/A
AC106881	N/A	N/A	N	Y	N	N/A	N/A	N/A	N/A	N/A	N/A	N/A	N/A	N/A	N/A	N/A
AC106897	N/A	N/A	N	Y	N	N/A	N/A	N/A	N/A	N/A	N/A	N/A	N/A	N/A	N/A	N/A
AC107021	N/A	N/A	N	Y	N	N/A	N/A	N/A	N/A	N/A	N/A	N/A	N/A	N/A	N/A	N/A
AC107031	N/A	N/A	N	Y	N	N/A	N/A	N/A	N/A	N/A	N/A	N/A	N/A	N/A	N/A	N/A
AC107050	N/A	N/A	N	Y	N	N/A	N/A	N/A	N/A	N/A	N/A	N/A	N/A	N/A	N/A	N/A
AC107068	N/A	N/A	N	Y	N	N/A	N/A	N/A	N/A	N/A	N/A	N/A	N/A	N/A	N/A	N/A
AC107081	N/A	N/A	N	Y	N	N/A	N/A	N/A	N/A	N/A	N/A	N/A	N/A	N/A	N/A	N/A
AC107222	N/A	N/A	N	Y	N	N/A	N/A	N/A	N/A	N/A	N/A	N/A	N/A	N/A	N/A	N/A
AC107223	N/A	N/A	N	Y	N	N/A	N/A	N/A	N/A	N/A	N/A	N/A	N/A	N/A	N/A	N/A
AC107241	N/A	N/A	N	Y	N	N/A	N/A	N/A	N/A	N/A	N/A	N/A	N/A	N/A	N/A	N/A
AC107373	N/A	N/A	N	Y	N	N/A	N/A	N/A	N/A	N/A	N/A	N/A	N/A	N/A	N/A	N/A
AC107375	N/A	N/A	N	Y	N	N/A	N/A	N/A	N/A	N/A	N/A	N/A	N/A	N/A	N/A	N/A
AC107464	N/A	N/A	N	Y	N	N/A	N/A	N/A	N/A	N/A	N/A	N/A	N/A	N/A	N/A	N/A
AC107871.1	N/A	N/A	N/A	N/A	N/A	N/A	N/A	N/A	N/A	N/A	N/A	134	3	1	4	2
AC107884	N/A	N/A	N	Y	N	N/A	N/A	N/A	N/A	N/A	N/A	N/A	N/A	N/A	N/A	N/A
AC107911	N/A	N/A	N	Y	N	N/A	N/A	N/A	N/A	N/A	N/A	N/A	N/A	N/A	N/A	N/A
AC107959	N/A	N/A	N	Y	N	N/A	N/A	N/A	N/A	N/A	N/A	N/A	N/A	N/A	N/A	N/A
AC107959.5	N/A	N/A	N/A	N/A	N/A	N/A	N/A	N/A	N/A	N/A	N/A	513	31	6	31	6
AC107982	N/A	N/A	N	Y	N	N/A	N/A	N/A	N/A	N/A	N/A	N/A	N/A	N/A	N/A	N/A
AC108050	N/A	N/A	N	Y	N	N/A	N/A	N/A	N/A	N/A	N/A	N/A	N/A	N/A	N/A	N/A
AC108053	N/A	N/A	N	Y	N	N/A	N/A	N/A	N/A	N/A	N/A	N/A	N/A	N/A	N/A	N/A
AC108058	N/A	N/A	N	Y	N	N/A	N/A	N/A	N/A	N/A	N/A	N/A	N/A	N/A	N/A	N/A
AC108097	N/A	N/A	N	Y	N	N/A	N/A	N/A	N/A	N/A	N/A	N/A	N/A	N/A	N/A	N/A
AC108134	N/A	N/A	N	Y	N	N/A	N/A	N/A	N/A	N/A	N/A	N/A	N/A	N/A	N/A	N/A
AC108168	N/A	N/A	N	Y	N	N/A	N/A	N/A	N/A	N/A	N/A	N/A	N/A	N/A	N/A	N/A
AC108448	N/A	N/A	N	Y	N	N/A	N/A	N/A	N/A	N/A	N/A	N/A	N/A	N/A	N/A	N/A
AC108449	N/A	N/A	N	Y	N	N/A	N/A	N/A	N/A	N/A	N/A	N/A	N/A	N/A	N/A	N/A
AC108451	N/A	N/A	N	Y	N	N/A	N/A	N/A	N/A	N/A	N/A	N/A	N/A	N/A	N/A	N/A
AC108471	N/A	N/A	N	Y	N	N/A	N/A	N/A	N/A	N/A	N/A	N/A	N/A	N/A	N/A	N/A
AC108488.2	N/A	N/A	N/A	N/A	N/A	N/A	N/A	N/A	N/A	N/A	N/A	73	7	4	7	5
AC108673	N/A	N/A	N	Y	N	N/A	N/A	N/A	N/A	N/A	N/A	N/A	N/A	N/A	N/A	N/A
AC108860	N/A	N/A	N	Y	N	N/A	N/A	N/A	N/A	N/A	N/A	N/A	N/A	N/A	N/A	N/A
AC108861	N/A	N/A	N	Y	N	N/A	N/A	N/A	N/A	N/A	N/A	N/A	N/A	N/A	N/A	N/A
AC108866	N/A	N/A	N	Y	N	N/A	N/A	N/A	N/A	N/A	N/A	N/A	N/A	N/A	N/A	N/A
AC109129	N/A	N/A	N	Y	N	N/A	N/A	N/A	N/A	N/A	N/A	N/A	N/A	N/A	N/A	N/A
AC109133	N/A	N/A	N	Y	N	N/A	N/A	N/A	N/A	N/A	N/A	N/A	N/A	N/A	N/A	N/A
AC109347	N/A	N/A	N	Y	N	N/A	N/A	N/A	N/A	N/A	N/A	N/A	N/A	N/A	N/A	N/A
AC109441	N/A	N/A	N	Y	N	N/A	N/A	N/A	N/A	N/A	N/A	N/A	N/A	N/A	N/A	N/A
AC109446	N/A	N/A	N	Y	N	N/A	N/A	N/A	N/A	N/A	N/A	N/A	N/A	N/A	N/A	N/A
AC109449	N/A	N/A	N	Y	N	N/A	N/A	N/A	N/A	N/A	N/A	N/A	N/A	N/A	N/A	N/A
AC109460	N/A	N/A	N	Y	N	N/A	N/A	N/A	N/A	N/A	N/A	N/A	N/A	N/A	N/A	N/A
AC109462	N/A	N/A	N	Y	N	N/A	N/A	N/A	N/A	N/A	N/A	N/A	N/A	N/A	N/A	N/A
AC109597	N/A	N/A	N	Y	N	N/A	N/A	N/A	N/A	N/A	N/A	N/A	N/A	N/A	N/A	N/A
AC109925	N/A	N/A	N	Y	N	N/A	N/A	N/A	N/A	N/A	N/A	N/A	N/A	N/A	N/A	N/A
AC110015	N/A	N/A	N	Y	N	N/A	N/A	N/A	N/A	N/A	N/A	N/A	N/A	N/A	N/A	N/A
AC110285	N/A	N/A	N	Y	N	N/A	N/A	N/A	N/A	N/A	N/A	N/A	N/A	N/A	N/A	N/A
AC110491	N/A	N/A	N	Y	N	N/A	N/A	N/A	N/A	N/A	N/A	N/A	N/A	N/A	N/A	N/A
AC110597	N/A	N/A	N	Y	N	N/A	N/A	N/A	N/A	N/A	N/A	N/A	N/A	N/A	N/A	N/A
AC110603	N/A	N/A	N	Y	N	N/A	N/A	N/A	N/A	N/A	N/A	N/A	N/A	N/A	N/A	N/A
AC110611	N/A	N/A	N	Y	N	N/A	N/A	N/A	N/A	N/A	N/A	N/A	N/A	N/A	N/A	N/A
AC110619	N/A	N/A	N	Y	N	N/A	N/A	N/A	N/A	N/A	N/A	N/A	N/A	N/A	N/A	N/A
AC110620	N/A	N/A	N	Y	N	N/A	N/A	N/A	N/A	N/A	N/A	N/A	N/A	N/A	N/A	N/A
AC110792	N/A	N/A	N	Y	N	N/A	N/A	N/A	N/A	N/A	N/A	N/A	N/A	N/A	N/A	N/A
AC110813	N/A	N/A	N	Y	N	N/A	N/A	N/A	N/A	N/A	N/A	N/A	N/A	N/A	N/A	N/A
AC111000	N/A	N/A	N	Y	N	N/A	N/A	N/A	N/A	N/A	N/A	N/A	N/A	N/A	N/A	N/A
AC111170	N/A	N/A	N	Y	N	N/A	N/A	N/A	N/A	N/A	N/A	N/A	N/A	N/A	N/A	N/A
AC111182	N/A	N/A	N	Y	N	N/A	N/A	N/A	N/A	N/A	N/A	N/A	N/A	N/A	N/A	N/A
AC111194	N/A	N/A	N	Y	N	N/A	N/A	N/A	N/A	N/A	N/A	N/A	N/A	N/A	N/A	N/A
AC112196	N/A	N/A	N	Y	N	N/A	N/A	N/A	N/A	N/A	N/A	N/A	N/A	N/A	N/A	N/A
AC112236	N/A	N/A	N	Y	N	N/A	N/A	N/A	N/A	N/A	N/A	N/A	N/A	N/A	N/A	N/A
AC112254	N/A	N/A	N	Y	N	N/A	N/A	N/A	N/A	N/A	N/A	N/A	N/A	N/A	N/A	N/A
AC112482	N/A	N/A	N	Y	N	N/A	N/A	N/A	N/A	N/A	N/A	N/A	N/A	N/A	N/A	N/A
AC112503	N/A	N/A	N	Y	N	N/A	N/A	N/A	N/A	N/A	N/A	N/A	N/A	N/A	N/A	N/A
AC112907	N/A	N/A	N	Y	N	N/A	N/A	N/A	N/A	N/A	N/A	N/A	N/A	N/A	N/A	N/A
AC113133	N/A	N/A	N	Y	N	N/A	N/A	N/A	N/A	N/A	N/A	N/A	N/A	N/A	N/A	N/A
AC113189	N/A	N/A	N	Y	N	N/A	N/A	N/A	N/A	N/A	N/A	N/A	N/A	N/A	N/A	N/A
AC113194	N/A	N/A	N	Y	N	N/A	N/A	N/A	N/A	N/A	N/A	N/A	N/A	N/A	N/A	N/A
AC113208	N/A	N/A	N	Y	N	N/A	N/A	N/A	N/A	N/A	N/A	N/A	N/A	N/A	N/A	N/A
AC113348.2	N/A	N/A	N/A	N/A	N/A	N/A	N/A	N/A	N/A	N/A	N/A	313	21	2	21	2
AC113349	N/A	N/A	N	Y	N	N/A	N/A	N/A	N/A	N/A	N/A	N/A	N/A	N/A	N/A	N/A
AC113382	N/A	N/A	N	Y	N	N/A	N/A	N/A	N/A	N/A	N/A	N/A	N/A	N/A	N/A	N/A
AC113410	N/A	N/A	N	Y	N	N/A	N/A	N/A	N/A	N/A	N/A	N/A	N/A	N/A	N/A	N/A
AC113615	N/A	N/A	N	Y	N	N/A	N/A	N/A	N/A	N/A	N/A	N/A	N/A	N/A	N/A	N/A
AC114271	N/A	N/A	N	Y	N	N/A	N/A	N/A	N/A	N/A	N/A	N/A	N/A	N/A	N/A	N/A
AC114488	N/A	N/A	N	Y	N	N/A	N/A	N/A	N/A	N/A	N/A	N/A	N/A	N/A	N/A	N/A
AC114490.2	N/A	N/A	N/A	N/A	N/A	N/A	N/A	N/A	N/A	N/A	N/A	185	11	7	11	7
AC114760	N/A	N/A	N	Y	N	N/A	N/A	N/A	N/A	N/A	N/A	N/A	N/A	N/A	N/A	N/A
AC114802	N/A	N/A	N	Y	N	N/A	N/A	N/A	N/A	N/A	N/A	N/A	N/A	N/A	N/A	N/A
AC114810	N/A	N/A	N	Y	N	N/A	N/A	N/A	N/A	N/A	N/A	N/A	N/A	N/A	N/A	N/A
AC114811	N/A	N/A	N	Y	N	N/A	N/A	N/A	N/A	N/A	N/A	N/A	N/A	N/A	N/A	N/A
AC114936	N/A	N/A	N	Y	N	N/A	N/A	N/A	N/A	N/A	N/A	N/A	N/A	N/A	N/A	N/A
AC114939	N/A	N/A	N	Y	N	N/A	N/A	N/A	N/A	N/A	N/A	N/A	N/A	N/A	N/A	N/A
AC114947	N/A	N/A	N	Y	N	N/A	N/A	N/A	N/A	N/A	N/A	N/A	N/A	N/A	N/A	N/A
AC115090	N/A	N/A	N	Y	N	N/A	N/A	N/A	N/A	N/A	N/A	N/A	N/A	N/A	N/A	N/A
AC115099	N/A	N/A	N	Y	N	N/A	N/A	N/A	N/A	N/A	N/A	N/A	N/A	N/A	N/A	N/A
AC115102	N/A	N/A	N	Y	N	N/A	N/A	N/A	N/A	N/A	N/A	N/A	N/A	N/A	N/A	N/A
AC115282	N/A	N/A	N	Y	N	N/A	N/A	N/A	N/A	N/A	N/A	N/A	N/A	N/A	N/A	N/A
AC115618	N/A	N/A	N	Y	N	N/A	N/A	N/A	N/A	N/A	N/A	N/A	N/A	N/A	N/A	N/A
AC115989	N/A	N/A	N	Y	N	N/A	N/A	N/A	N/A	N/A	N/A	N/A	N/A	N/A	N/A	N/A
AC116003	N/A	N/A	N	Y	N	N/A	N/A	N/A	N/A	N/A	N/A	N/A	N/A	N/A	N/A	N/A
AC116025	N/A	N/A	N	Y	N	N/A	N/A	N/A	N/A	N/A	N/A	N/A	N/A	N/A	N/A	N/A
AC116158	N/A	N/A	N	Y	N	N/A	N/A	N/A	N/A	N/A	N/A	N/A	N/A	N/A	N/A	N/A
AC116312	N/A	N/A	N	Y	N	N/A	N/A	N/A	N/A	N/A	N/A	N/A	N/A	N/A	N/A	N/A
AC116348	N/A	N/A	N	Y	N	N/A	N/A	N/A	N/A	N/A	N/A	N/A	N/A	N/A	N/A	N/A
AC116366.3	N/A	N/A	N/A	N/A	N/A	N/A	N/A	N/A	N/A	N/A	N/A	536	35	7	93	10
AC116407	N/A	N/A	N	Y	N	N/A	N/A	N/A	N/A	N/A	N/A	N/A	N/A	N/A	N/A	N/A
AC116428	N/A	N/A	N	Y	N	N/A	N/A	N/A	N/A	N/A	N/A	N/A	N/A	N/A	N/A	N/A
AC116535	N/A	N/A	N	Y	N	N/A	N/A	N/A	N/A	N/A	N/A	N/A	N/A	N/A	N/A	N/A
AC116552	N/A	N/A	N	Y	N	N/A	N/A	N/A	N/A	N/A	N/A	N/A	N/A	N/A	N/A	N/A
AC116651	N/A	N/A	N	Y	N	N/A	N/A	N/A	N/A	N/A	N/A	N/A	N/A	N/A	N/A	N/A
AC116903	N/A	N/A	N	Y	N	N/A	N/A	N/A	N/A	N/A	N/A	N/A	N/A	N/A	N/A	N/A
AC116913	N/A	N/A	N	Y	N	N/A	N/A	N/A	N/A	N/A	N/A	N/A	N/A	N/A	N/A	N/A
AC116914	N/A	N/A	N	Y	N	N/A	N/A	N/A	N/A	N/A	N/A	N/A	N/A	N/A	N/A	N/A
AC117373	N/A	N/A	N	Y	N	N/A	N/A	N/A	N/A	N/A	N/A	N/A	N/A	N/A	N/A	N/A
AC117377	N/A	N/A	N	Y	N	N/A	N/A	N/A	N/A	N/A	N/A	N/A	N/A	N/A	N/A	N/A
AC117382	N/A	N/A	N	Y	N	N/A	N/A	N/A	N/A	N/A	N/A	N/A	N/A	N/A	N/A	N/A
AC117383	N/A	N/A	N	Y	N	N/A	N/A	N/A	N/A	N/A	N/A	N/A	N/A	N/A	N/A	N/A
AC117386	N/A	N/A	N	Y	N	N/A	N/A	N/A	N/A	N/A	N/A	N/A	N/A	N/A	N/A	N/A
AC117453	N/A	N/A	N	Y	N	N/A	N/A	N/A	N/A	N/A	N/A	N/A	N/A	N/A	N/A	N/A
AC117457.1	N/A	N/A	N/A	N/A	N/A	N/A	N/A	N/A	N/A	N/A	N/A	320	17	2	17	2
AC117460	N/A	N/A	N	Y	N	N/A	N/A	N/A	N/A	N/A	N/A	N/A	N/A	N/A	N/A	N/A
AC117461	N/A	N/A	N	Y	N	N/A	N/A	N/A	N/A	N/A	N/A	N/A	N/A	N/A	N/A	N/A
AC117480	N/A	N/A	N	Y	N	N/A	N/A	N/A	N/A	N/A	N/A	N/A	N/A	N/A	N/A	N/A
AC117490	N/A	N/A	N	Y	N	N/A	N/A	N/A	N/A	N/A	N/A	N/A	N/A	N/A	N/A	N/A
AC117498	N/A	N/A	N	Y	N	N/A	N/A	N/A	N/A	N/A	N/A	N/A	N/A	N/A	N/A	N/A
AC117503	N/A	N/A	N	Y	N	N/A	N/A	N/A	N/A	N/A	N/A	N/A	N/A	N/A	N/A	N/A
AC117505	N/A	N/A	N	Y	N	N/A	N/A	N/A	N/A	N/A	N/A	N/A	N/A	N/A	N/A	N/A
AC117509	N/A	N/A	N	Y	N	N/A	N/A	N/A	N/A	N/A	N/A	N/A	N/A	N/A	N/A	N/A
AC117528	N/A	N/A	N	Y	N	N/A	N/A	N/A	N/A	N/A	N/A	N/A	N/A	N/A	N/A	N/A
AC118549.1	N/A	N/A	N/A	N/A	N/A	N/A	N/A	N/A	N/A	N/A	N/A	476	28	20	39	31
AC118555	N/A	N/A	N	Y	N	N/A	N/A	N/A	N/A	N/A	N/A	N/A	N/A	N/A	N/A	N/A
AC118755	N/A	N/A	N	Y	N	N/A	N/A	N/A	N/A	N/A	N/A	N/A	N/A	N/A	N/A	N/A
AC119396	N/A	N/A	N	Y	N	N/A	N/A	N/A	N/A	N/A	N/A	N/A	N/A	N/A	N/A	N/A
AC119396.1	N/A	N/A	N/A	N/A	N/A	N/A	N/A	N/A	N/A	N/A	N/A	N/A	N/A	N/A	N/A	N/A	Canonical transcript not found for gene
AC119403	N/A	N/A	N	Y	N	N/A	N/A	N/A	N/A	N/A	N/A	N/A	N/A	N/A	N/A	N/A
AC119427	N/A	N/A	N	Y	N	N/A	N/A	N/A	N/A	N/A	N/A	N/A	N/A	N/A	N/A	N/A
AC119673	N/A	N/A	N	Y	N	N/A	N/A	N/A	N/A	N/A	N/A	N/A	N/A	N/A	N/A	N/A
AC119868	N/A	N/A	N	Y	N	N/A	N/A	N/A	N/A	N/A	N/A	N/A	N/A	N/A	N/A	N/A
AC120053	N/A	N/A	N	Y	N	N/A	N/A	N/A	N/A	N/A	N/A	N/A	N/A	N/A	N/A	N/A
AC120114	N/A	N/A	N	Y	N	N/A	N/A	N/A	N/A	N/A	N/A	N/A	N/A	N/A	N/A	N/A
AC120498	N/A	N/A	N	Y	N	N/A	N/A	N/A	N/A	N/A	N/A	N/A	N/A	N/A	N/A	N/A
AC121334	N/A	N/A	N	Y	N	N/A	N/A	N/A	N/A	N/A	N/A	N/A	N/A	N/A	N/A	N/A
AC121338	N/A	N/A	N	Y	N	N/A	N/A	N/A	N/A	N/A	N/A	N/A	N/A	N/A	N/A	N/A
AC121757	N/A	N/A	N	Y	N	N/A	N/A	N/A	N/A	N/A	N/A	N/A	N/A	N/A	N/A	N/A
AC121761	N/A	N/A	N	Y	N	N/A	N/A	N/A	N/A	N/A	N/A	N/A	N/A	N/A	N/A	N/A
AC122129	N/A	N/A	N	Y	N	N/A	N/A	N/A	N/A	N/A	N/A	N/A	N/A	N/A	N/A	N/A
AC122685	N/A	N/A	N	Y	N	N/A	N/A	N/A	N/A	N/A	N/A	N/A	N/A	N/A	N/A	N/A
AC122719	N/A	N/A	N	Y	N	N/A	N/A	N/A	N/A	N/A	N/A	N/A	N/A	N/A	N/A	N/A
AC123567	N/A	N/A	N	Y	N	N/A	N/A	N/A	N/A	N/A	N/A	N/A	N/A	N/A	N/A	N/A
AC123768	N/A	N/A	N	Y	N	N/A	N/A	N/A	N/A	N/A	N/A	N/A	N/A	N/A	N/A	N/A
AC123912	N/A	N/A	N	Y	N	N/A	N/A	N/A	N/A	N/A	N/A	N/A	N/A	N/A	N/A	N/A
AC124014	N/A	N/A	N	Y	N	N/A	N/A	N/A	N/A	N/A	N/A	N/A	N/A	N/A	N/A	N/A
AC124016	N/A	N/A	N	Y	N	N/A	N/A	N/A	N/A	N/A	N/A	N/A	N/A	N/A	N/A	N/A
AC124066	N/A	N/A	N	Y	N	N/A	N/A	N/A	N/A	N/A	N/A	N/A	N/A	N/A	N/A	N/A
AC124068	N/A	N/A	N	Y	N	N/A	N/A	N/A	N/A	N/A	N/A	N/A	N/A	N/A	N/A	N/A
AC124248	N/A	N/A	N	Y	N	N/A	N/A	N/A	N/A	N/A	N/A	N/A	N/A	N/A	N/A	N/A
AC124283	N/A	N/A	N	Y	N	N/A	N/A	N/A	N/A	N/A	N/A	N/A	N/A	N/A	N/A	N/A
AC124312.1	N/A	N/A	N/A	N/A	N/A	N/A	N/A	N/A	N/A	N/A	N/A	15	2	2	2	2
AC124319	N/A	N/A	N	Y	N	N/A	N/A	N/A	N/A	N/A	N/A	N/A	N/A	N/A	N/A	N/A
AC124784	N/A	N/A	N	Y	N	N/A	N/A	N/A	N/A	N/A	N/A	N/A	N/A	N/A	N/A	N/A
AC124798	N/A	N/A	N	Y	N	N/A	N/A	N/A	N/A	N/A	N/A	N/A	N/A	N/A	N/A	N/A
AC124804	N/A	N/A	N	Y	N	N/A	N/A	N/A	N/A	N/A	N/A	N/A	N/A	N/A	N/A	N/A
AC124862	N/A	N/A	N	Y	N	N/A	N/A	N/A	N/A	N/A	N/A	N/A	N/A	N/A	N/A	N/A
AC124944	N/A	N/A	N	Y	N	N/A	N/A	N/A	N/A	N/A	N/A	N/A	N/A	N/A	N/A	N/A
AC124947	N/A	N/A	N	Y	N	N/A	N/A	N/A	N/A	N/A	N/A	N/A	N/A	N/A	N/A	N/A
AC125257	N/A	N/A	N	Y	N	N/A	N/A	N/A	N/A	N/A	N/A	N/A	N/A	N/A	N/A	N/A
AC125437	N/A	N/A	N	Y	N	N/A	N/A	N/A	N/A	N/A	N/A	N/A	N/A	N/A	N/A	N/A
AC125494	N/A	N/A	N	Y	N	N/A	N/A	N/A	N/A	N/A	N/A	N/A	N/A	N/A	N/A	N/A
AC125611	N/A	N/A	N	Y	N	N/A	N/A	N/A	N/A	N/A	N/A	N/A	N/A	N/A	N/A	N/A
AC125616	N/A	N/A	N	Y	N	N/A	N/A	N/A	N/A	N/A	N/A	N/A	N/A	N/A	N/A	N/A
AC125793	N/A	N/A	N	Y	N	N/A	N/A	N/A	N/A	N/A	N/A	N/A	N/A	N/A	N/A	N/A
AC126118	N/A	N/A	N	Y	N	N/A	N/A	N/A	N/A	N/A	N/A	N/A	N/A	N/A	N/A	N/A
AC126182	N/A	N/A	N	Y	N	N/A	N/A	N/A	N/A	N/A	N/A	N/A	N/A	N/A	N/A	N/A
AC126407	N/A	N/A	N	Y	N	N/A	N/A	N/A	N/A	N/A	N/A	N/A	N/A	N/A	N/A	N/A
AC126696	N/A	N/A	N	Y	N	N/A	N/A	N/A	N/A	N/A	N/A	N/A	N/A	N/A	N/A	N/A
AC126773	N/A	N/A	N	Y	N	N/A	N/A	N/A	N/A	N/A	N/A	N/A	N/A	N/A	N/A	N/A
AC127024	N/A	N/A	N	Y	N	N/A	N/A	N/A	N/A	N/A	N/A	N/A	N/A	N/A	N/A	N/A
AC127035	N/A	N/A	N	Y	N	N/A	N/A	N/A	N/A	N/A	N/A	N/A	N/A	N/A	N/A	N/A
AC127496	N/A	N/A	N	Y	N	N/A	N/A	N/A	N/A	N/A	N/A	N/A	N/A	N/A	N/A	N/A
AC127518	N/A	N/A	N	Y	N	N/A	N/A	N/A	N/A	N/A	N/A	N/A	N/A	N/A	N/A	N/A
AC127521	N/A	N/A	N	Y	N	N/A	N/A	N/A	N/A	N/A	N/A	N/A	N/A	N/A	N/A	N/A
AC127537	N/A	N/A	N	Y	N	N/A	N/A	N/A	N/A	N/A	N/A	N/A	N/A	N/A	N/A	N/A
AC128687	N/A	N/A	N	Y	N	N/A	N/A	N/A	N/A	N/A	N/A	N/A	N/A	N/A	N/A	N/A
AC129492	N/A	N/A	N	Y	N	N/A	N/A	N/A	N/A	N/A	N/A	N/A	N/A	N/A	N/A	N/A
AC129492.3	N/A	N/A	N/A	N/A	N/A	N/A	N/A	N/A	N/A	N/A	N/A	96	1	1	1	1
AC129507	N/A	N/A	N	Y	N	N/A	N/A	N/A	N/A	N/A	N/A	N/A	N/A	N/A	N/A	N/A
AC129510	N/A	N/A	N	Y	N	N/A	N/A	N/A	N/A	N/A	N/A	N/A	N/A	N/A	N/A	N/A
AC129803	N/A	N/A	N	Y	N	N/A	N/A	N/A	N/A	N/A	N/A	N/A	N/A	N/A	N/A	N/A
AC130324	N/A	N/A	N	Y	N	N/A	N/A	N/A	N/A	N/A	N/A	N/A	N/A	N/A	N/A	N/A
AC130343	N/A	N/A	N	Y	N	N/A	N/A	N/A	N/A	N/A	N/A	N/A	N/A	N/A	N/A	N/A
AC130371	N/A	N/A	N	Y	N	N/A	N/A	N/A	N/A	N/A	N/A	N/A	N/A	N/A	N/A	N/A
AC130404	N/A	N/A	N	Y	N	N/A	N/A	N/A	N/A	N/A	N/A	N/A	N/A	N/A	N/A	N/A
AC130456	N/A	N/A	N	Y	N	N/A	N/A	N/A	N/A	N/A	N/A	N/A	N/A	N/A	N/A	N/A
AC130469	N/A	N/A	N	Y	N	N/A	N/A	N/A	N/A	N/A	N/A	N/A	N/A	N/A	N/A	N/A
AC130650	N/A	N/A	N	Y	N	N/A	N/A	N/A	N/A	N/A	N/A	N/A	N/A	N/A	N/A	N/A
AC130651	N/A	N/A	N	Y	N	N/A	N/A	N/A	N/A	N/A	N/A	N/A	N/A	N/A	N/A	N/A
AC131056	N/A	N/A	N	Y	N	N/A	N/A	N/A	N/A	N/A	N/A	N/A	N/A	N/A	N/A	N/A
AC131159	N/A	N/A	N	Y	N	N/A	N/A	N/A	N/A	N/A	N/A	N/A	N/A	N/A	N/A	N/A
AC131160.1	N/A	N/A	N/A	N/A	N/A	N/A	N/A	N/A	N/A	N/A	N/A	43	4	3	4	3
AC131235	N/A	N/A	N	Y	N	N/A	N/A	N/A	N/A	N/A	N/A	N/A	N/A	N/A	N/A	N/A
AC131238	N/A	N/A	N	Y	N	N/A	N/A	N/A	N/A	N/A	N/A	N/A	N/A	N/A	N/A	N/A
AC131568	N/A	N/A	N	Y	N	N/A	N/A	N/A	N/A	N/A	N/A	N/A	N/A	N/A	N/A	N/A
AC131571	N/A	N/A	N	Y	N	N/A	N/A	N/A	N/A	N/A	N/A	N/A	N/A	N/A	N/A	N/A
AC131944	N/A	N/A	N	Y	N	N/A	N/A	N/A	N/A	N/A	N/A	N/A	N/A	N/A	N/A	N/A
AC131953	N/A	N/A	N	Y	N	N/A	N/A	N/A	N/A	N/A	N/A	N/A	N/A	N/A	N/A	N/A
AC131971	N/A	N/A	N	Y	N	N/A	N/A	N/A	N/A	N/A	N/A	N/A	N/A	N/A	N/A	N/A
AC132192	N/A	N/A	N	Y	N	N/A	N/A	N/A	N/A	N/A	N/A	N/A	N/A	N/A	N/A	N/A
AC132216	N/A	N/A	N	Y	N	N/A	N/A	N/A	N/A	N/A	N/A	N/A	N/A	N/A	N/A	N/A
AC132217.2	N/A	N/A	N/A	N/A	N/A	N/A	N/A	N/A	N/A	N/A	N/A	224	16	2	16	2
AC132219	N/A	N/A	N	Y	N	N/A	N/A	N/A	N/A	N/A	N/A	N/A	N/A	N/A	N/A	N/A
AC132825	N/A	N/A	N	Y	N	N/A	N/A	N/A	N/A	N/A	N/A	N/A	N/A	N/A	N/A	N/A
AC132872	N/A	N/A	N	Y	N	N/A	N/A	N/A	N/A	N/A	N/A	N/A	N/A	N/A	N/A	N/A
AC132938	N/A	N/A	N	Y	N	N/A	N/A	N/A	N/A	N/A	N/A	N/A	N/A	N/A	N/A	N/A
AC133040	N/A	N/A	N	Y	N	N/A	N/A	N/A	N/A	N/A	N/A	N/A	N/A	N/A	N/A	N/A
AC133065	N/A	N/A	N	Y	N	N/A	N/A	N/A	N/A	N/A	N/A	N/A	N/A	N/A	N/A	N/A
AC133485	N/A	N/A	N	Y	N	N/A	N/A	N/A	N/A	N/A	N/A	N/A	N/A	N/A	N/A	N/A
AC133550	N/A	N/A	N	Y	N	N/A	N/A	N/A	N/A	N/A	N/A	N/A	N/A	N/A	N/A	N/A
AC133565	N/A	N/A	N	Y	N	N/A	N/A	N/A	N/A	N/A	N/A	N/A	N/A	N/A	N/A	N/A
AC133785	N/A	N/A	N	Y	N	N/A	N/A	N/A	N/A	N/A	N/A	N/A	N/A	N/A	N/A	N/A
AC134407	N/A	N/A	N	Y	N	N/A	N/A	N/A	N/A	N/A	N/A	N/A	N/A	N/A	N/A	N/A
AC134682	N/A	N/A	N	Y	N	N/A	N/A	N/A	N/A	N/A	N/A	N/A	N/A	N/A	N/A	N/A
AC134772	N/A	N/A	N	Y	N	N/A	N/A	N/A	N/A	N/A	N/A	N/A	N/A	N/A	N/A	N/A
AC135050	N/A	N/A	N	Y	N	N/A	N/A	N/A	N/A	N/A	N/A	N/A	N/A	N/A	N/A	N/A
AC135050.2	N/A	N/A	N/A	N/A	N/A	N/A	N/A	N/A	N/A	N/A	N/A	227	8	7	8	8
AC135178	N/A	N/A	N	Y	N	N/A	N/A	N/A	N/A	N/A	N/A	N/A	N/A	N/A	N/A	N/A
AC135178.3	N/A	N/A	N/A	N/A	N/A	N/A	N/A	N/A	N/A	N/A	N/A	51	1	1	1	1
AC135279	N/A	N/A	N	Y	N	N/A	N/A	N/A	N/A	N/A	N/A	N/A	N/A	N/A	N/A	N/A
AC135457	N/A	N/A	N	Y	N	N/A	N/A	N/A	N/A	N/A	N/A	N/A	N/A	N/A	N/A	N/A
AC135507	N/A	N/A	N	Y	N	N/A	N/A	N/A	N/A	N/A	N/A	N/A	N/A	N/A	N/A	N/A
AC135782	N/A	N/A	N	Y	N	N/A	N/A	N/A	N/A	N/A	N/A	N/A	N/A	N/A	N/A	N/A
AC135893	N/A	N/A	N	Y	N	N/A	N/A	N/A	N/A	N/A	N/A	N/A	N/A	N/A	N/A	N/A
AC135895	N/A	N/A	N	Y	N	N/A	N/A	N/A	N/A	N/A	N/A	N/A	N/A	N/A	N/A	N/A
AC136285	N/A	N/A	N	Y	N	N/A	N/A	N/A	N/A	N/A	N/A	N/A	N/A	N/A	N/A	N/A
AC136443	N/A	N/A	N	Y	N	N/A	N/A	N/A	N/A	N/A	N/A	N/A	N/A	N/A	N/A	N/A
AC136469	N/A	N/A	N	Y	N	N/A	N/A	N/A	N/A	N/A	N/A	N/A	N/A	N/A	N/A	N/A
AC136475	N/A	N/A	N	Y	N	N/A	N/A	N/A	N/A	N/A	N/A	N/A	N/A	N/A	N/A	N/A
AC136624	N/A	N/A	N	Y	N	N/A	N/A	N/A	N/A	N/A	N/A	N/A	N/A	N/A	N/A	N/A
AC137056	N/A	N/A	N	Y	N	N/A	N/A	N/A	N/A	N/A	N/A	N/A	N/A	N/A	N/A	N/A
AC137630	N/A	N/A	N	Y	N	N/A	N/A	N/A	N/A	N/A	N/A	N/A	N/A	N/A	N/A	N/A
AC137695	N/A	N/A	N	Y	N	N/A	N/A	N/A	N/A	N/A	N/A	N/A	N/A	N/A	N/A	N/A
AC137810	N/A	N/A	N	Y	N	N/A	N/A	N/A	N/A	N/A	N/A	N/A	N/A	N/A	N/A	N/A
AC137834	N/A	N/A	N	Y	N	N/A	N/A	N/A	N/A	N/A	N/A	N/A	N/A	N/A	N/A	N/A
AC137932	N/A	N/A	N	Y	N	N/A	N/A	N/A	N/A	N/A	N/A	N/A	N/A	N/A	N/A	N/A
AC138028	N/A	N/A	N	Y	N	N/A	N/A	N/A	N/A	N/A	N/A	N/A	N/A	N/A	N/A	N/A
AC138123	N/A	N/A	N	Y	N	N/A	N/A	N/A	N/A	N/A	N/A	N/A	N/A	N/A	N/A	N/A
AC138150	N/A	N/A	N	Y	N	N/A	N/A	N/A	N/A	N/A	N/A	N/A	N/A	N/A	N/A	N/A
AC138207	N/A	N/A	N	Y	N	N/A	N/A	N/A	N/A	N/A	N/A	N/A	N/A	N/A	N/A	N/A
AC138356	N/A	N/A	N	Y	N	N/A	N/A	N/A	N/A	N/A	N/A	N/A	N/A	N/A	N/A	N/A
AC138360	N/A	N/A	N	Y	N	N/A	N/A	N/A	N/A	N/A	N/A	N/A	N/A	N/A	N/A	N/A
AC138474	N/A	N/A	N	Y	N	N/A	N/A	N/A	N/A	N/A	N/A	N/A	N/A	N/A	N/A	N/A
AC138625	N/A	N/A	N	Y	N	N/A	N/A	N/A	N/A	N/A	N/A	N/A	N/A	N/A	N/A	N/A
AC138696	N/A	N/A	N	Y	N	N/A	N/A	N/A	N/A	N/A	N/A	N/A	N/A	N/A	N/A	N/A
AC138696.1	N/A	N/A	N/A	N/A	N/A	N/A	N/A	N/A	N/A	N/A	N/A	794	59	10	59	10
AC138811	N/A	N/A	N	Y	N	N/A	N/A	N/A	N/A	N/A	N/A	N/A	N/A	N/A	N/A	N/A
AC138811.2	N/A	N/A	N/A	N/A	N/A	N/A	N/A	N/A	N/A	N/A	N/A	53	2	1	2	1
AC138854	N/A	N/A	N	Y	N	N/A	N/A	N/A	N/A	N/A	N/A	N/A	N/A	N/A	N/A	N/A
AC138869	N/A	N/A	N	Y	N	N/A	N/A	N/A	N/A	N/A	N/A	N/A	N/A	N/A	N/A	N/A
AC138894.1	N/A	N/A	N/A	N/A	N/A	N/A	N/A	N/A	N/A	N/A	N/A	98	8	7	39	19
AC138907	N/A	N/A	N	Y	N	N/A	N/A	N/A	N/A	N/A	N/A	N/A	N/A	N/A	N/A	N/A
AC138932	N/A	N/A	N	Y	N	N/A	N/A	N/A	N/A	N/A	N/A	N/A	N/A	N/A	N/A	N/A
AC139019	N/A	N/A	N	Y	N	N/A	N/A	N/A	N/A	N/A	N/A	N/A	N/A	N/A	N/A	N/A
AC139100	N/A	N/A	N	Y	N	N/A	N/A	N/A	N/A	N/A	N/A	N/A	N/A	N/A	N/A	N/A
AC139149	N/A	N/A	N	Y	N	N/A	N/A	N/A	N/A	N/A	N/A	N/A	N/A	N/A	N/A	N/A
AC139491	N/A	N/A	N	Y	N	N/A	N/A	N/A	N/A	N/A	N/A	N/A	N/A	N/A	N/A	N/A
AC139494	N/A	N/A	N	Y	N	N/A	N/A	N/A	N/A	N/A	N/A	N/A	N/A	N/A	N/A	N/A
AC139530	N/A	N/A	N	Y	N	N/A	N/A	N/A	N/A	N/A	N/A	N/A	N/A	N/A	N/A	N/A
AC139530.2	N/A	N/A	N/A	N/A	N/A	N/A	N/A	N/A	N/A	N/A	N/A	131	4	3	4	3
AC139834	N/A	N/A	N	Y	N	N/A	N/A	N/A	N/A	N/A	N/A	N/A	N/A	N/A	N/A	N/A
AC139887	N/A	N/A	N	Y	N	N/A	N/A	N/A	N/A	N/A	N/A	N/A	N/A	N/A	N/A	N/A
AC140125	N/A	N/A	N	Y	N	N/A	N/A	N/A	N/A	N/A	N/A	N/A	N/A	N/A	N/A	N/A
AC140134	N/A	N/A	N	Y	N	N/A	N/A	N/A	N/A	N/A	N/A	N/A	N/A	N/A	N/A	N/A
AC140504.1	N/A	N/A	N/A	N/A	N/A	N/A	N/A	N/A	N/A	N/A	N/A	N/A	N/A	N/A	N/A	N/A	Canonical transcript not found for gene
AC141424	N/A	N/A	N	Y	N	N/A	N/A	N/A	N/A	N/A	N/A	N/A	N/A	N/A	N/A	N/A
AC141586	N/A	N/A	N	Y	N	N/A	N/A	N/A	N/A	N/A	N/A	N/A	N/A	N/A	N/A	N/A
AC142391.1	N/A	N/A	N/A	N/A	N/A	N/A	N/A	N/A	N/A	N/A	N/A	37	5	1	5	1
AC145146	N/A	N/A	N	Y	N	N/A	N/A	N/A	N/A	N/A	N/A	N/A	N/A	N/A	N/A	N/A
AC145207	N/A	N/A	N	Y	N	N/A	N/A	N/A	N/A	N/A	N/A	N/A	N/A	N/A	N/A	N/A
AC145285	N/A	N/A	N	Y	N	N/A	N/A	N/A	N/A	N/A	N/A	N/A	N/A	N/A	N/A	N/A
AC174469	N/A	N/A	N	Y	N	N/A	N/A	N/A	N/A	N/A	N/A	N/A	N/A	N/A	N/A	N/A
AC208069	N/A	N/A	N	Y	N	N/A	N/A	N/A	N/A	N/A	N/A	N/A	N/A	N/A	N/A	N/A
AC211433	N/A	N/A	N	Y	N	N/A	N/A	N/A	N/A	N/A	N/A	N/A	N/A	N/A	N/A	N/A
AC211476	N/A	N/A	N	Y	N	N/A	N/A	N/A	N/A	N/A	N/A	N/A	N/A	N/A	N/A	N/A
AC211856	N/A	N/A	N	Y	N	N/A	N/A	N/A	N/A	N/A	N/A	N/A	N/A	N/A	N/A	N/A
AC212493	N/A	N/A	N	Y	N	N/A	N/A	N/A	N/A	N/A	N/A	N/A	N/A	N/A	N/A	N/A
AC217628	N/A	N/A	N	Y	N	N/A	N/A	N/A	N/A	N/A	N/A	N/A	N/A	N/A	N/A	N/A
AC217778	N/A	N/A	N	Y	N	N/A	N/A	N/A	N/A	N/A	N/A	N/A	N/A	N/A	N/A	N/A
AC217779	N/A	N/A	N	Y	N	N/A	N/A	N/A	N/A	N/A	N/A	N/A	N/A	N/A	N/A	N/A
AC231657.3	N/A	N/A	N/A	N/A	N/A	N/A	N/A	N/A	N/A	N/A	N/A	154	6	1	6	1
AC231981	N/A	N/A	N	Y	N	N/A	N/A	N/A	N/A	N/A	N/A	N/A	N/A	N/A	N/A	N/A
AC232271	N/A	N/A	N	Y	N	N/A	N/A	N/A	N/A	N/A	N/A	N/A	N/A	N/A	N/A	N/A
AC233699	N/A	N/A	N	Y	N	N/A	N/A	N/A	N/A	N/A	N/A	N/A	N/A	N/A	N/A	N/A
AC233702	N/A	N/A	N	Y	N	N/A	N/A	N/A	N/A	N/A	N/A	N/A	N/A	N/A	N/A	N/A
AC233992	N/A	N/A	N	Y	N	N/A	N/A	N/A	N/A	N/A	N/A	N/A	N/A	N/A	N/A	N/A
AC234031	N/A	N/A	N	Y	N	N/A	N/A	N/A	N/A	N/A	N/A	N/A	N/A	N/A	N/A	N/A
AC234582	N/A	N/A	N	Y	N	N/A	N/A	N/A	N/A	N/A	N/A	N/A	N/A	N/A	N/A	N/A
AC234644	N/A	N/A	N	Y	N	N/A	N/A	N/A	N/A	N/A	N/A	N/A	N/A	N/A	N/A	N/A
AC234917	N/A	N/A	N	Y	N	N/A	N/A	N/A	N/A	N/A	N/A	N/A	N/A	N/A	N/A	N/A
AC239618	N/A	N/A	N	Y	N	N/A	N/A	N/A	N/A	N/A	N/A	N/A	N/A	N/A	N/A	N/A
AC239727	N/A	N/A	N	Y	N	N/A	N/A	N/A	N/A	N/A	N/A	N/A	N/A	N/A	N/A	N/A
AC239868	N/A	N/A	N	Y	N	N/A	N/A	N/A	N/A	N/A	N/A	N/A	N/A	N/A	N/A	N/A
AC240137	N/A	N/A	N	Y	N	N/A	N/A	N/A	N/A	N/A	N/A	N/A	N/A	N/A	N/A	N/A
AC240577	N/A	N/A	N	Y	N	N/A	N/A	N/A	N/A	N/A	N/A	N/A	N/A	N/A	N/A	N/A
AC241644	N/A	N/A	N	Y	N	N/A	N/A	N/A	N/A	N/A	N/A	N/A	N/A	N/A	N/A	N/A
AC242022	N/A	N/A	N	Y	N	N/A	N/A	N/A	N/A	N/A	N/A	N/A	N/A	N/A	N/A	N/A
AC242426	N/A	N/A	N	Y	N	N/A	N/A	N/A	N/A	N/A	N/A	N/A	N/A	N/A	N/A	N/A
AC242988	N/A	N/A	N	Y	N	N/A	N/A	N/A	N/A	N/A	N/A	N/A	N/A	N/A	N/A	N/A
AC243301	N/A	N/A	N	Y	N	N/A	N/A	N/A	N/A	N/A	N/A	N/A	N/A	N/A	N/A	N/A
AC243547	N/A	N/A	N	Y	N	N/A	N/A	N/A	N/A	N/A	N/A	N/A	N/A	N/A	N/A	N/A
AC243571	N/A	N/A	N	Y	N	N/A	N/A	N/A	N/A	N/A	N/A	N/A	N/A	N/A	N/A	N/A
AC243585	N/A	N/A	N	Y	N	N/A	N/A	N/A	N/A	N/A	N/A	N/A	N/A	N/A	N/A	N/A
AC243621	N/A	N/A	N	Y	N	N/A	N/A	N/A	N/A	N/A	N/A	N/A	N/A	N/A	N/A	N/A
AC243629	N/A	N/A	N	Y	N	N/A	N/A	N/A	N/A	N/A	N/A	N/A	N/A	N/A	N/A	N/A
AC243651	N/A	N/A	N	Y	N	N/A	N/A	N/A	N/A	N/A	N/A	N/A	N/A	N/A	N/A	N/A
AC243654	N/A	N/A	N	Y	N	N/A	N/A	N/A	N/A	N/A	N/A	N/A	N/A	N/A	N/A	N/A
AC243658	N/A	N/A	N	Y	N	N/A	N/A	N/A	N/A	N/A	N/A	N/A	N/A	N/A	N/A	N/A
AC243753	N/A	N/A	N	Y	N	N/A	N/A	N/A	N/A	N/A	N/A	N/A	N/A	N/A	N/A	N/A
AC243772	N/A	N/A	N	Y	N	N/A	N/A	N/A	N/A	N/A	N/A	N/A	N/A	N/A	N/A	N/A
AC243773	N/A	N/A	N	Y	N	N/A	N/A	N/A	N/A	N/A	N/A	N/A	N/A	N/A	N/A	N/A
AC243824	N/A	N/A	N	Y	N	N/A	N/A	N/A	N/A	N/A	N/A	N/A	N/A	N/A	N/A	N/A
AC243829	N/A	N/A	N	Y	N	N/A	N/A	N/A	N/A	N/A	N/A	N/A	N/A	N/A	N/A	N/A
AC243964	N/A	N/A	N	Y	N	N/A	N/A	N/A	N/A	N/A	N/A	N/A	N/A	N/A	N/A	N/A
AC243965	N/A	N/A	N	Y	N	N/A	N/A	N/A	N/A	N/A	N/A	N/A	N/A	N/A	N/A	N/A
AC243967	N/A	N/A	N	Y	N	N/A	N/A	N/A	N/A	N/A	N/A	N/A	N/A	N/A	N/A	N/A
AC243967.1	N/A	N/A	N/A	N/A	N/A	N/A	N/A	N/A	N/A	N/A	N/A	75	2	2	2	2
AC244093	N/A	N/A	N	Y	N	N/A	N/A	N/A	N/A	N/A	N/A	N/A	N/A	N/A	N/A	N/A
AC244100	N/A	N/A	N	Y	N	N/A	N/A	N/A	N/A	N/A	N/A	N/A	N/A	N/A	N/A	N/A
AC244102	N/A	N/A	N	Y	N	N/A	N/A	N/A	N/A	N/A	N/A	N/A	N/A	N/A	N/A	N/A
AC244153	N/A	N/A	N	Y	N	N/A	N/A	N/A	N/A	N/A	N/A	N/A	N/A	N/A	N/A	N/A
AC244197.3	N/A	N/A	N/A	N/A	N/A	N/A	N/A	N/A	N/A	N/A	N/A	2497	204	6	215	6
AC244207	N/A	N/A	N	Y	N	N/A	N/A	N/A	N/A	N/A	N/A	N/A	N/A	N/A	N/A	N/A
AC244213	N/A	N/A	N	Y	N	N/A	N/A	N/A	N/A	N/A	N/A	N/A	N/A	N/A	N/A	N/A
AC244260	N/A	N/A	N	Y	N	N/A	N/A	N/A	N/A	N/A	N/A	N/A	N/A	N/A	N/A	N/A
AC244453	N/A	N/A	N	Y	N	N/A	N/A	N/A	N/A	N/A	N/A	N/A	N/A	N/A	N/A	N/A
AC244489	N/A	N/A	N	Y	N	N/A	N/A	N/A	N/A	N/A	N/A	N/A	N/A	N/A	N/A	N/A
AC244502	N/A	N/A	N	Y	N	N/A	N/A	N/A	N/A	N/A	N/A	N/A	N/A	N/A	N/A	N/A
AC244517	N/A	N/A	N	Y	N	N/A	N/A	N/A	N/A	N/A	N/A	N/A	N/A	N/A	N/A	N/A
AC244635	N/A	N/A	N	Y	N	N/A	N/A	N/A	N/A	N/A	N/A	N/A	N/A	N/A	N/A	N/A
AC244636	N/A	N/A	N	Y	N	N/A	N/A	N/A	N/A	N/A	N/A	N/A	N/A	N/A	N/A	N/A
AC245033	N/A	N/A	N	Y	N	N/A	N/A	N/A	N/A	N/A	N/A	N/A	N/A	N/A	N/A	N/A
AC245033.1	N/A	N/A	N/A	N/A	N/A	N/A	N/A	N/A	N/A	N/A	N/A	244	21	1	21	1
AC245140	N/A	N/A	N	Y	N	N/A	N/A	N/A	N/A	N/A	N/A	N/A	N/A	N/A	N/A	N/A
AC245164	N/A	N/A	N	Y	N	N/A	N/A	N/A	N/A	N/A	N/A	N/A	N/A	N/A	N/A	N/A
AC245427	N/A	N/A	N	Y	N	N/A	N/A	N/A	N/A	N/A	N/A	N/A	N/A	N/A	N/A	N/A
AC245748.1	N/A	N/A	N/A	N/A	N/A	N/A	N/A	N/A	N/A	N/A	N/A	84	5	1	5	1
AC253572.1	N/A	N/A	N/A	N/A	N/A	N/A	N/A	N/A	N/A	N/A	N/A	232	8	3	8	3
AC254944	N/A	N/A	N	Y	N	N/A	N/A	N/A	N/A	N/A	N/A	N/A	N/A	N/A	N/A	N/A
AC254945	N/A	N/A	N	Y	N	N/A	N/A	N/A	N/A	N/A	N/A	N/A	N/A	N/A	N/A	N/A
AC256309	N/A	N/A	N	Y	N	N/A	N/A	N/A	N/A	N/A	N/A	N/A	N/A	N/A	N/A	N/A
AC270277	N/A	N/A	N	Y	N	N/A	N/A	N/A	N/A	N/A	N/A	N/A	N/A	N/A	N/A	N/A
AC270286	N/A	N/A	N	Y	N	N/A	N/A	N/A	N/A	N/A	N/A	N/A	N/A	N/A	N/A	N/A
AC275454	N/A	N/A	N	Y	N	N/A	N/A	N/A	N/A	N/A	N/A	N/A	N/A	N/A	N/A	N/A
ACAA1	1.4146e-14	N/A	N/A	N/A	N/A	N/A	chr3:38131926-38132005:-	chr3:38131596-38131638:-	N/A	N/A	N/A	92	12	6	25	9
ACAA2	1.964e-09	N/A	N/A	N/A	N/A	N/A	N/A	N/A	N/A	N/A	N/A	N/A	N/A	N/A	N/A	N/A	Canonical transcript not found for gene
ACACA	1	N/A	N/A	N/A	N/A	N/A	N/A	chr17:37151301-37151421:-	N/A	N/A	chr17:37265372-37265514	537	50	16	201	17
ACACB	2.7387e-49	N/A	N/A	N/A	N/A	N/A	chr12:109260065-109260149:+	chr12:109247606-109247703:+	N/A	N/A	N/A	N/A	N/A	N/A	N/A	N/A
ACAD10	6.9671e-34	N/A	N/A	N/A	N/A	N/A	chr12:111775605-111775720:+	N/A	N/A	N/A	N/A	155	12	8	39	15
ACAD11	1.1192e-17	N/A	N	N	Y	N/A	chr3:132621132-132621292:-,chr3:132717955-132718117:-	chr3:132696731-132696813:-,chr3:132699353-132699450:-	chr3:132579057-132579491:-,chr3:132644892-132681913:-	chr3:132579058-132579490:-	N/A	58	7	3	29	11
ACAD8	6.951e-14	30	N/A	N/A	N/A	N/A	chr11:134256548-134256648:+,chr11:134257088-134257257:+	N/A	chr11:134261373-134261606:+	N/A	N/A	106	8	2	8	3
ACAD9	1.1413e-12	N/A	N	N	Y	chr3:128880018-128884652:+	N/A	chr3:128884653-128884746:+,chr3:128884657-128884746:+,chr3:128884675-128884746:+	chr3:128879842-128884656:+,chr3:128879842-128884674:+	N/A	N/A	72	8	6	9	8
ACADL	3.5387e-14	N/A	N/A	N/A	N/A	N/A	N/A	N/A	N/A	N/A	N/A	184	11	1	11	1
ACADM	6.8458e-12	30	N	N	Y	chr1:75790518-75791284:+	chr1:75734791-75734871:+,chr1:75789952-75790057:+	chr1:75733528-75733628:+	N/A	chr1:75790059-75790150:+	N/A	437	19	6	34	6
ACADS	3.5192e-06	N/A	N/A	N/A	N/A	N/A	N/A	N/A	N/A	N/A	N/A	60	4	1	4	1
ACADVL	2.425e-22	30	N	N	Y	N/A	chr17:7221519-7221682:+	N/A	N/A	N/A	N/A	47	1	1	10	6
ACAN	1	N/A	N/A	N/A	N/A	N/A	N/A	N/A	N/A	N/A	N/A	377	19	3	19	3
ACAP1	0.0020255	N/A	N/A	N/A	N/A	N/A	N/A	N/A	N/A	N/A	N/A	206	11	8	32	8
ACAP2	0.99673	N/A	N	N	Y	N/A	N/A	N/A	N/A	N/A	N/A	173	6	5	12	5
ACAP3	1.638e-12	N/A	N/A	N/A	N/A	N/A	chr1:1307337-1307383:-	N/A	N/A	N/A	N/A	N/A	N/A	N/A	N/A	N/A
ACAT1	0.00031856	N/A	N/A	N/A	N/A	N/A	N/A	chr11:108135142-108135242:+	N/A	N/A	N/A	40	4	3	46	3
ACAT2	3.3537e-08	N/A	N/A	N/A	N/A	N/A	N/A	N/A	N/A	N/A	N/A	43	2	2	2	2
ACBD3	0.0059197	N/A	N	Y	N	N/A	N/A	N/A	N/A	N/A	N/A	66	6	2	6	2
ACBD4	2.1826e-12	N/A	N/A	N/A	N/A	N/A	N/A	chr17:45136500-45136620:+	chr17:45136233-45136691:+	chr17:45136234-45136690:+	N/A	283	21	8	69	23
ACBD5	2.231e-05	N/A	N/A	N/A	N/A	N/A	N/A	N/A	N/A	N/A	N/A	109	9	4	78	12
ACBD6	1.2278e-05	N/A	N	N	Y	N/A	N/A	N/A	N/A	N/A	N/A	311	17	13	35	27
ACBD7	0.00019634	N/A	N/A	N/A	N/A	N/A	N/A	N/A	N/A	N/A	N/A	48	2	1	2	1
ACCS	7.8032e-11	N/A	N/A	N/A	N/A	N/A	N/A	N/A	N/A	N/A	N/A	432	30	7	40	10
ACCSL	4.2141e-15	N/A	N	N	Y	N/A	N/A	N/A	N/A	N/A	N/A	N/A	N/A	N/A	N/A	N/A
ACD	4.3134e-10	N/A	N	N	Y	chr16:67659796-67659876:-	N/A	N/A	N/A	N/A	N/A	N/A	N/A	N/A	N/A	N/A
ACE	6.2381e-32	N/A	N	N	Y	N/A	N/A	chr17:63479007-63479100:+,chr17:63488941-63489132:+	chr17:63487074-63488569:+	N/A	N/A	N/A	N/A	N/A	N/A	N/A
ACER1	1.3147e-11	N/A	N/A	N/A	N/A	N/A	N/A	N/A	N/A	N/A	N/A	61	5	1	5	1
ACER2	1.4586e-07	N/A	N/A	N/A	N/A	N/A	N/A	N/A	N/A	N/A	N/A	76	6	2	6	2
ACER3	0.30464	N/A	N	N	Y	N/A	chr11:76868120-76868156:+,chr11:76868120-76868267:+,chr11:76957465-76957586:+,chr11:76994156-76994226:+	N/A	N/A	N/A	chr11:77011229-77011374	59	3	1	30	1
ACHE	0.81412	N/A	N	N	Y	N/A	chr7:100891169-100891338:-	chr7:100892334-100892554:-,chr7:100892334-100892643:-,chr7:100892334-100892818:-,chr7:100892687-100892818:-	chr7:100892644-100893164:-	N/A	N/A	107	3	1	71	8
ACIN1	1	N/A	N	N	Y	N/A	chr14:23067314-23068671:-,chr14:23076470-23076548:-	N/A	chr14:23068672-23069475:-	N/A	chr14:23072124-23072245	N/A	N/A	N/A	N/A	N/A
ACKR1	0.18365	N/A	N/A	N/A	N/A	N/A	N/A	N/A	N/A	N/A	N/A	N/A	N/A	N/A	N/A	N/A	Canonical transcript not found for gene
ACKR2	0.11759	N/A	N/A	N/A	N/A	N/A	N/A	N/A	N/A	N/A	N/A	206	15	3	71	15
ACKR3	0.98139	N/A	N/A	N/A	N/A	N/A	N/A	N/A	N/A	N/A	N/A	126	6	1	9	2
ACKR4	0.12264	N/A	N/A	N/A	N/A	N/A	N/A	N/A	N/A	N/A	N/A	63	5	1	5	1
ACLY	1	N/A	N/A	N/A	N/A	N/A	N/A	N/A	N/A	N/A	N/A	95	7	2	45	16
ACMSD	1.7246e-07	N/A	N/A	N/A	N/A	N/A	N/A	N/A	N/A	N/A	N/A	N/A	N/A	N/A	N/A	N/A	Canonical transcript not found for gene
ACO1	1.5512e-14	N/A	N/A	N/A	N/A	N/A	N/A	N/A	N/A	N/A	N/A	115	8	5	28	12
ACO2	0.98113	N/A	N/A	N/A	N/A	N/A	N/A	N/A	N/A	N/A	N/A	30	3	1	3	1
ACOT1	0.20157	N/A	N/A	N/A	N/A	N/A	N/A	N/A	N/A	N/A	N/A	279	18	2	18	2
ACOT11	7.5177e-21	N/A	N/A	N/A	N/A	N/A	N/A	N/A	N/A	N/A	N/A	82	7	3	7	3
ACOT13	0.035449	N/A	N/A	N/A	N/A	N/A	N/A	N/A	N/A	N/A	N/A	187	10	6	44	8
ACOT2	0.1214	N/A	N/A	N/A	N/A	N/A	N/A	N/A	N/A	N/A	N/A	182	11	2	55	4
ACOT4	9.9825e-06	N/A	N/A	N/A	N/A	N/A	N/A	N/A	N/A	N/A	N/A	254	17	3	17	3
ACOT6	0.00011214	N/A	N/A	N/A	N/A	N/A	N/A	N/A	N/A	N/A	N/A	N/A	N/A	N/A	N/A	N/A	Canonical transcript not found for gene
ACOT7	0.99457	N/A	N	N	Y	N/A	N/A	N/A	N/A	N/A	chr1:6282723-6282743	992	54	4	114	13
ACOT8	5.8302e-10	N/A	Y	N	Y	N/A	chr20:45843527-45843772:-,chr20:45853923-45853979:-,chr20:45853923-45853984:-	chr20:45848450-45848675:-,chr20:45855159-45855292:-	chr20:45843773-45844262:-	N/A	N/A	77	5	4	39	5
ACOT9	N/A	N/A	N	N	Y	N/A	N/A	N/A	N/A	N/A	N/A	132	4	3	108	3
ACOX1	1.7103e-05	30	N	N	Y	N/A	chr17:75960215-75960375:-,chr17:75973625-75973785:-	N/A	N/A	N/A	chr17:75973625-75973785	93	6	4	8	6
ACOX2	3.611e-16	N/A	N	N	Y	chr3:58534146-58534489:-	N/A	chr3:58530466-58530638:-	chr3:58531393-58531692:-,chr3:58534609-58534946:-	N/A	N/A	163	7	1	18	2
ACOX3	7.0519e-21	N/A	N/A	N/A	N/A	N/A	N/A	N/A	N/A	N/A	N/A	90	13	5	32	9
ACOXL	1.718e-23	N/A	N	Y	N	N/A	N/A	N/A	N/A	N/A	N/A	224	15	5	30	5
ACOXL-AS1	N/A	N/A	N/A	N/A	N/A	N/A	chr2:111208488-111208661:-,chr2:111613152-111613293:-	chr2:111208756-111208977:-,chr2:111233628-111233739:-,chr2:111239802-111239996:-,chr2:111247430-111247558:-,chr2:111248148-111248241:-,chr2:111350608-111350761:-,chr2:111365561-111367575:-,chr2:111367487-111367575:-,chr2:111469603-111469987:-,chr2:111477336-111477481:-	N/A	N/A	N/A	N/A	N/A	N/A	N/A	N/A
ACP1	1.4858e-07	N/A	N/A	N/A	N/A	N/A	chr2:269301-269347:+	chr2:275140-275201:+	N/A	N/A	N/A	N/A	N/A	N/A	N/A	N/A
ACP2	1.017e-06	N/A	N	N	Y	N/A	chr11:47245305-47245427:-	N/A	chr11:47245428-47245681:-	N/A	chr11:47248449-47248510	N/A	N/A	N/A	N/A	N/A
ACP5	8.6434e-08	30	N/A	N/A	N/A	N/A	N/A	N/A	N/A	N/A	N/A	N/A	N/A	N/A	N/A	N/A	Canonical transcript not found for gene
ACP6	1.4193e-16	N/A	Y	N	N	chr1:147659776-147669509:-	chr1:147656618-147656672:-	N/A	N/A	N/A	N/A	476	31	19	34	20
ACP7	1.1195e-18	N/A	N/A	N/A	N/A	N/A	N/A	N/A	N/A	N/A	N/A	211	16	1	19	2
ACRBP	6.8612e-13	N/A	N/A	N/A	N/A	N/A	N/A	chr12:6646483-6646577:-	N/A	N/A	N/A	66	5	1	5	1
ACSBG1	0.0031721	N/A	N	N	Y	N/A	N/A	chr15:78208002-78208102:-,chr15:78226455-78226605:-	N/A	N/A	N/A	N/A	N/A	N/A	N/A	N/A
ACSBG2	3.6935e-16	N/A	N	N	Y	N/A	N/A	N/A	chr19:6187423-6187678:+	N/A	N/A	581	45	1	107	5
ACSF2	6.4482e-12	N/A	N	N	Y	chr17:50464295-50464525:+	chr17:50464526-50464599:+	chr17:50463818-50463909:+,chr17:50472428-50472579:+	N/A	N/A	N/A	104	2	1	2	1
ACSF3	2.6577e-36	30	N/A	N/A	N/A	N/A	chr16:89116990-89117086:+	N/A	chr16:89133263-89145213:+	N/A	N/A	381	32	16	109	46
ACSL1	0.047811	N/A	N/A	N/A	N/A	N/A	N/A	N/A	N/A	N/A	N/A	85	3	3	140	17
ACSL3	0.010744	N/A	N	Y	N	N/A	N/A	N/A	N/A	N/A	N/A	429	34	29	85	51
ACSL4	N/A	1	N	N	Y	N/A	N/A	N/A	N/A	N/A	N/A	184	10	2	90	41
ACSL5	1.3452e-06	N/A	N/A	N/A	N/A	N/A	N/A	N/A	N/A	N/A	N/A	N/A	N/A	N/A	N/A	N/A	Canonical transcript not found for gene
ACSL6	0.0007987	N/A	N	Y	Y	N/A	N/A	chr5:131878978-131879048:-	N/A	N/A	N/A	105	8	1	99	1
ACSM1	2.6229e-26	N/A	N	N	Y	N/A	N/A	N/A	N/A	N/A	N/A	N/A	N/A	N/A	N/A	N/A
ACSM2A	3.0224e-25	N/A	N	N	Y	N/A	chr16:20470816-20470958:+	N/A	N/A	N/A	N/A	169	16	3	76	9
ACSM2B	1.3754e-15	N/A	N	N	Y	N/A	N/A	N/A	N/A	N/A	N/A	169	15	5	86	14
ACSM3	5.1473e-16	N/A	N/A	N/A	N/A	N/A	N/A	N/A	N/A	N/A	N/A	163	13	5	83	12
ACSM5	1.6829e-15	N/A	N/A	N/A	N/A	N/A	N/A	N/A	N/A	N/A	N/A	147	13	2	13	2
ACSM6	1.3147e-07	N/A	N	N	Y	N/A	N/A	N/A	N/A	N/A	N/A	N/A	N/A	N/A	N/A	N/A
ACSS1	1.9731e-07	N/A	N/A	N/A	N/A	N/A	N/A	N/A	N/A	N/A	N/A	37	2	2	75	6
ACSS2	5.553e-10	N/A	N/A	N/A	N/A	chr20:34876748-34882793:+	N/A	N/A	N/A	N/A	N/A	N/A	N/A	N/A	N/A	N/A
ACSS3	2.5819e-14	N/A	N	N	Y	N/A	chr12:81199660-81199711:+	N/A	N/A	N/A	N/A	42	2	2	24	3
ACTA2	0.99431	1	N	Y	N	N/A	N/A	N/A	N/A	N/A	N/A	66	4	2	22	14
ACTB	1	0	N	N	Y	N/A	N/A	N/A	N/A	N/A	N/A	84	1	1	59	33
ACTBL2	1.9762e-12	N/A	N/A	N/A	N/A	N/A	N/A	N/A	N/A	N/A	N/A	104	8	2	8	2
ACTC1	0.97314	N/A	N/A	N/A	N/A	N/A	N/A	N/A	N/A	N/A	N/A	66	5	3	5	3
ACTG1	0.45871	N/A	N/A	N/A	N/A	chr17:81510330-81510478:-	N/A	N/A	N/A	chr17:81511628-81511761:-	chr17:81511763-81511803	72	3	2	49	18
ACTG1P20	N/A	N/A	N/A	N/A	N/A	N/A	chr1:27330985-27331137:+,chr1:27334667-27334754:+	N/A	N/A	N/A	N/A	N/A	N/A	N/A	N/A	N/A
ACTG1P4	N/A	N/A	N/A	N/A	N/A	N/A	N/A	chr1:103565435-103565594:+,chr1:103577490-103577608:+	N/A	N/A	N/A	N/A	N/A	N/A	N/A	N/A
ACTG2	0.28166	N/A	N	N	Y	N/A	N/A	N/A	N/A	N/A	N/A	N/A	N/A	N/A	N/A	N/A
ACTL10	0.0027436	N/A	N/A	N/A	N/A	N/A	N/A	N/A	N/A	N/A	N/A	N/A	N/A	N/A	N/A	N/A	Canonical transcript not found for gene
ACTL6A	1	N/A	N	N	Y	chr3:179574468-179575402:+	chr3:179575403-179575504:+	N/A	N/A	N/A	N/A	167	14	12	44	14
ACTL6B	9.6229e-13	30	N/A	N/A	N/A	N/A	N/A	N/A	chr7:100646353-100646550:-	N/A	N/A	94	3	2	9	2
ACTL8	0.60141	N/A	N/A	N/A	N/A	N/A	N/A	N/A	N/A	N/A	N/A	196	18	3	18	3
ACTN1	1	N/A	N	Y	N	N/A	N/A	N/A	N/A	N/A	chr14:68900862-68900946	183	5	5	97	12
ACTN2	0.99996	N/A	N/A	N/A	N/A	N/A	N/A	N/A	N/A	N/A	N/A	175	6	1	96	1
ACTN3	1.1649e-24	N/A	N	N	Y	N/A	N/A	N/A	N/A	N/A	N/A	N/A	N/A	N/A	N/A	N/A
ACTN4	1	N/A	N/A	N/A	N/A	N/A	N/A	N/A	N/A	N/A	chr19:38711275-38711360	N/A	N/A	N/A	N/A	N/A
ACTR10	5.1056e-05	N/A	N	N	Y	N/A	chr14:58230399-58230480:+,chr14:58231080-58231153:+	chr14:58202855-58202927:+	N/A	N/A	N/A	69	4	3	5	3
ACTR1A	0.99999	N/A	N	N	Y	N/A	N/A	N/A	N/A	N/A	N/A	65	3	2	3	2
ACTR1B	2.6759e-09	N/A	N/A	N/A	N/A	N/A	N/A	N/A	N/A	N/A	N/A	154	5	2	5	2
ACTR2	1	N/A	N	N	Y	N/A	chr2:65241972-65242063:+	N/A	chr2:65239963-65241971:+	N/A	N/A	157	11	4	30	6
ACTR3	0.99496	N/A	Y	N	N	N/A	chr2:113927345-113927455:+	N/A	N/A	N/A	N/A	191	13	11	49	16
ACTR3B	0.99999	N/A	N/A	N/A	N/A	chr7:152820348-152823341:+	N/A	N/A	chr7:152816589-152820302:+	N/A	N/A	131	6	2	31	2
ACTR3C	0.00028858	N/A	N/A	N/A	N/A	chr7:150220499-150220935:-,chr7:150286541-150289544:-	chr7:149892274-149892398:-,chr7:149909650-149909705:-,chr7:150248948-150249054:-	N/A	chr7:150289590-150293311:-	N/A	N/A	N/A	N/A	N/A	N/A	N/A
ACTR5	1.2267e-12	N/A	N/A	N/A	N/A	N/A	N/A	N/A	N/A	N/A	chr20:38758800-38759018	19	2	1	2	1
ACTR6	2.2941e-06	N/A	Y	N	Y	chr12:100205758-100207662:+	chr12:100208772-100208889:+	N/A	N/A	N/A	N/A	765	40	2	85	2
ACTR8	7.1878e-17	N/A	N/A	N/A	N/A	N/A	N/A	N/A	N/A	N/A	N/A	51	5	3	31	3
ACTRT2	0.28829	N/A	N/A	N/A	N/A	N/A	N/A	N/A	N/A	N/A	N/A	220	20	2	20	2
ACVR1	2.4131e-08	N/A	N/A	N/A	N/A	N/A	N/A	N/A	N/A	N/A	N/A	229	14	11	90	30
ACVR1B	0.99992	N/A	N/A	N/A	N/A	N/A	N/A	N/A	N/A	N/A	N/A	45	4	2	51	2
ACVR1C	0.078977	N/A	N/A	N/A	N/A	N/A	N/A	N/A	N/A	N/A	N/A	220	13	1	32	2
ACVR2A	1	N/A	Y	N	N	N/A	N/A	N/A	N/A	N/A	N/A	124	6	4	34	11
ACVR2B	0.99995	N/A	Y	Y	N	N/A	N/A	N/A	N/A	N/A	N/A	433	20	6	20	6
ACVRL1	0.51066	3	N/A	N/A	N/A	N/A	N/A	N/A	N/A	N/A	N/A	283	11	1	23	2
ACY1	1.516e-09	N/A	N	N	Y	N/A	N/A	chr3:51984061-51984158:+,chr3:51985207-51985271:+,chr3:51985401-51985465:+	chr3:51978375-51984060:+,chr3:51984159-51985360:+,chr3:51986662-51986952:+	N/A	N/A	73	4	1	13	3
ACY3	1.6724e-06	N/A	N/A	N/A	N/A	N/A	N/A	N/A	N/A	N/A	N/A	242	13	4	37	4
ACYP1	0.0058814	N/A	N/A	N/A	N/A	N/A	N/A	chr14:75063470-75063561:-	N/A	N/A	N/A	79	8	1	26	5
ACYP2	0.067045	N/A	N	N	Y	N/A	chr2:54222997-54223083:+	N/A	N/A	N/A	N/A	N/A	N/A	N/A	N/A	N/A
AD000090	N/A	N/A	N	Y	N	N/A	N/A	N/A	N/A	N/A	N/A	N/A	N/A	N/A	N/A	N/A
AD000671.1	N/A	N/A	N/A	N/A	N/A	N/A	N/A	N/A	N/A	N/A	N/A	119	11	6	11	6
AD000671.2	N/A	N/A	N/A	N/A	N/A	N/A	N/A	N/A	N/A	N/A	N/A	41	2	2	2	2
AD001527	N/A	N/A	N	Y	N	N/A	N/A	N/A	N/A	N/A	N/A	N/A	N/A	N/A	N/A	N/A
ADA	9.64e-15	N/A	N/A	N/A	N/A	N/A	N/A	chr20:44622588-44622652:-	N/A	N/A	N/A	92	2	2	2	2
ADA2	5.39e-06	30	N	N	Y	N/A	N/A	N/A	N/A	N/A	N/A	126	9	3	151	10
ADAL	7.6328e-10	N/A	Y	N	N	N/A	N/A	chr15:43334945-43335170:+,chr15:43336626-43336686:+	N/A	N/A	N/A	591	39	20	50	22
ADAM10	1	N/A	Y	N	Y	N/A	N/A	N/A	N/A	N/A	N/A	173	10	9	14	13
ADAM11	0.00045604	N/A	N	N	Y	N/A	N/A	N/A	N/A	N/A	N/A	212	6	1	45	1
ADAM12	9.8869e-15	N/A	Y	N	N	N/A	N/A	N/A	N/A	N/A	N/A	310	18	11	19	11
ADAM15	1.2469e-17	N/A	N	N	Y	chr1:155062118-155062244:+	chr1:155061904-155062117:+	chr1:155047787-155047929:+	chr1:155034098-155034337:+	N/A	chr1:155061116-155061235,chr1:155061575-155061645	101	7	3	7	3
ADAM17	0.10138	N/A	Y	N	Y	N/A	N/A	N/A	N/A	N/A	N/A	225	10	8	10	8
ADAM19	2.7622e-13	N/A	Y	N	N	chr5:157509468-157513423:-	N/A	N/A	N/A	N/A	N/A	79	5	2	5	2
ADAM1A	N/A	N/A	N/A	N/A	N/A	N/A	chr12:111882790-111882853:+	N/A	N/A	N/A	N/A	N/A	N/A	N/A	N/A	N/A
ADAM22	0.93037	N/A	Y	N	N	N/A	N/A	N/A	N/A	N/A	chr7:88183019-88183076	N/A	N/A	N/A	N/A	N/A
ADAM23	0.99999	N/A	Y	N	N	N/A	N/A	N/A	N/A	N/A	N/A	335	12	9	12	9
ADAM28	1.434e-25	N/A	N	N	Y	chr8:24343589-24349863:+	chr8:24308641-24308768:+	chr8:24313388-24313580:+	N/A	N/A	N/A	N/A	N/A	N/A	N/A	N/A
ADAM29	0.0081078	N/A	N/A	N/A	N/A	N/A	N/A	N/A	N/A	N/A	N/A	670	39	1	64	1
ADAM33	1.2871e-39	N/A	N/A	N/A	N/A	N/A	N/A	N/A	N/A	N/A	N/A	242	12	2	12	2
ADAM5	N/A	N/A	N/A	N/A	N/A	N/A	chr8:39325213-39325278:+,chr8:39345861-39346044:+	N/A	N/A	N/A	N/A	N/A	N/A	N/A	N/A	N/A
ADAM8	2.8383e-40	N/A	N/A	N/A	N/A	N/A	N/A	N/A	N/A	N/A	N/A	51	3	1	3	1
ADAM9	0.0018051	30	Y	N	N	N/A	N/A	N/A	N/A	N/A	N/A	91	8	8	13	11
ADAMDEC1	1.3303e-14	N/A	N	N	Y	N/A	N/A	N/A	N/A	N/A	N/A	N/A	N/A	N/A	N/A	N/A
ADAMTS1	1	N/A	N/A	N/A	N/A	N/A	N/A	N/A	N/A	N/A	N/A	455	26	18	30	18
ADAMTS10	0.99647	N/A	N	N	Y	chr19:8592871-8595772:-	chr19:8605623-8605809:-	N/A	chr19:8597323-8600927:-	N/A	N/A	286	14	4	23	7
ADAMTS12	2.9445e-26	N/A	Y	N	N	N/A	N/A	N/A	N/A	N/A	N/A	134	11	6	11	6
ADAMTS13	9.9963e-30	30	N/A	N/A	N/A	chr9:133430182-133432587:+	chr9:133443376-133443561:+	chr9:133433641-133433704:+,chr9:133457910-133458094:+	N/A	N/A	N/A	N/A	N/A	N/A	N/A	N/A
ADAMTS14	2.8381e-27	N/A	N/A	N/A	N/A	N/A	N/A	N/A	N/A	N/A	N/A	297	11	1	11	1
ADAMTS16	1.8384e-19	N/A	N/A	N/A	N/A	N/A	N/A	chr5:5236969-5237099:+	N/A	N/A	N/A	N/A	N/A	N/A	N/A	N/A
ADAMTS17	2.2942e-31	30	N/A	N/A	N/A	N/A	N/A	chr15:100341039-100341409:-	N/A	N/A	N/A	N/A	N/A	N/A	N/A	N/A
ADAMTS18	1.0763e-48	30	Y	N	N	N/A	N/A	chr16:77362105-77362264:-	N/A	N/A	N/A	N/A	N/A	N/A	N/A	N/A
ADAMTS19	5.2776e-18	N/A	N	Y	Y	chr5:129526516-129527747:+	N/A	N/A	N/A	N/A	N/A	N/A	N/A	N/A	N/A	N/A
ADAMTS2	0.0010101	30	N/A	N/A	N/A	N/A	N/A	N/A	N/A	N/A	N/A	133	12	2	12	2
ADAMTS3	1.2131e-09	N/A	N/A	N/A	N/A	N/A	N/A	N/A	N/A	N/A	chr4:72324113-72324167	459	27	6	27	7
ADAMTS4	5.2554e-07	N/A	N/A	N/A	N/A	N/A	N/A	N/A	N/A	N/A	N/A	427	15	9	15	9
ADAMTS5	7.5384e-12	N/A	N	N	Y	N/A	N/A	N/A	N/A	N/A	N/A	697	39	6	39	6
ADAMTS6	1	N/A	N	N	Y	chr5:65260664-65262803:-	chr5:65297108-65297244:-	N/A	chr5:65273444-65291328:-,chr5:65452222-65452706:-	N/A	chr5:65214037-65214125,chr5:65297107-65297243	857	48	8	48	8
ADAMTS7	6.5978e-19	N/A	N/A	N/A	N/A	N/A	N/A	N/A	N/A	N/A	N/A	244	16	6	16	6
ADAMTS7P1	N/A	N/A	N/A	N/A	N/A	chr15:82328237-82329175:+	chr15:82304750-82304874:+	N/A	N/A	N/A	N/A	N/A	N/A	N/A	N/A	N/A
ADAMTS8	1.1516e-15	N/A	N/A	N/A	N/A	N/A	N/A	N/A	N/A	N/A	N/A	323	14	2	14	2
ADAMTS9	0.86871	N/A	Y	Y	N	N/A	chr3:64521494-64521668:-	N/A	N/A	N/A	N/A	343	12	3	12	3
ADAMTS9-AS1	N/A	N/A	N/A	N/A	N/A	N/A	chr3:64583273-64583511:+	chr3:64568659-64569059:+,chr3:64582518-64582646:+,chr3:64583966-64584101:+	chr3:64583512-64586816:+	N/A	N/A	N/A	N/A	N/A	N/A	N/A
ADAMTSL1	1.5858e-24	N/A	N/A	N/A	N/A	N/A	N/A	chr9:18892389-18892596:+	N/A	N/A	N/A	80	4	2	21	4
ADAMTSL3	4.5536e-21	N/A	N/A	N/A	N/A	N/A	N/A	N/A	N/A	N/A	N/A	187	11	2	12	2
ADAMTSL4	1.1088e-25	N/A	Y	Y	N	N/A	N/A	N/A	N/A	N/A	N/A	289	18	8	24	9
ADAMTSL5	9.8061e-23	N/A	N/A	N/A	N/A	N/A	N/A	N/A	N/A	N/A	N/A	274	13	2	115	8
ADAP1	7.4035e-09	N/A	N/A	N/A	N/A	N/A	N/A	N/A	N/A	N/A	N/A	203	7	6	48	6
ADAP2	1.9318e-11	N/A	N/A	N/A	N/A	N/A	chr17:30922940-30923070:+	chr17:30926809-30926918:+,chr17:30926827-30926918:+,chr17:30931889-30931968:+	N/A	N/A	N/A	N/A	N/A	N/A	N/A	N/A
ADAR	0.99972	N/A	N	N	Y	N/A	N/A	N/A	N/A	N/A	N/A	180	8	6	99	6
ADARB1	1	N/A	N/A	N/A	N/A	chr21:45222281-45225546:+	chr21:45134715-45134832:+	chr21:45175730-45176664:+	N/A	N/A	N/A	433	22	14	28	19
ADARB2	0.0044744	N/A	N	Y	N	N/A	N/A	N/A	N/A	N/A	N/A	375	17	5	40	5
ADAT1	2.0916e-19	N/A	Y	N	Y	chr16:75545496-75545863:-	N/A	N/A	chr16:75546078-75555803:-	N/A	N/A	402	26	10	63	36
ADAT2	5.0526e-07	N/A	N/A	N/A	N/A	N/A	N/A	N/A	N/A	N/A	N/A	37	5	3	58	3
ADAT3	0.00056981	N/A	N/A	N/A	N/A	N/A	N/A	N/A	N/A	N/A	N/A	199	13	5	64	7
ADCK1	5.801e-09	N/A	N	N	Y	chr14:77908000-77924456:+,chr14:77908379-77924456:+	chr14:77900559-77900674:+,chr14:77907803-77907999:+,chr14:77907803-77908378:+	chr14:77914438-77914528:+	N/A	N/A	chr14:77883571-77883601	73	3	2	3	3
ADCK2	2.7368e-09	N/A	N/A	N/A	N/A	N/A	N/A	N/A	N/A	N/A	N/A	386	21	17	21	17
ADCK5	4.5106e-11	N/A	N	N	Y	N/A	chr8:144377393-144377490:+,chr8:144389263-144389336:+	N/A	chr8:144390747-144390860:+	N/A	N/A	N/A	N/A	N/A	N/A	N/A
ADCY1	0.98789	N/A	N/A	N/A	N/A	N/A	N/A	N/A	N/A	N/A	N/A	176	4	2	41	2
ADCY10	1.2559e-38	N/A	N	N	Y	N/A	chr1:167818363-167818412:-	N/A	N/A	N/A	N/A	217	13	1	62	1
ADCY10P1	N/A	N/A	N/A	N/A	N/A	chr6:41111357-41117297:+,chr6:41140070-41140597:+	N/A	chr6:41105892-41106035:+	chr6:41118185-41118923:+,chr6:41119464-41120522:+,chr6:41123250-41124484:+	N/A	N/A	N/A	N/A	N/A	N/A	N/A
ADCY2	1	N/A	N	N	Y	N/A	N/A	N/A	chr5:7784450-7789658:+	N/A	chr5:7811069-7811179	159	7	1	12	1
ADCY3	1.1302e-11	N/A	N/A	N/A	N/A	N/A	N/A	N/A	N/A	N/A	N/A	N/A	N/A	N/A	N/A	N/A	Canonical transcript not found for gene
ADCY4	2.5047e-35	N/A	N/A	N/A	N/A	chr14:24332989-24334983:-,chr14:24338041-24338210:-	N/A	chr14:24330168-24330295:-,chr14:24330168-24330327:-,chr14:24334494-24334635:-,chr14:24334494-24334678:-,chr14:24334494-24334682:-	chr14:24330328-24331017:-	chr14:24330020-24331016:-	N/A	95	3	1	38	2
ADCY5	1	N/A	N/A	N/A	N/A	N/A	N/A	N/A	N/A	N/A	N/A	1213	52	13	137	13
ADCY6	4.139e-08	N/A	N/A	N/A	N/A	N/A	N/A	N/A	N/A	N/A	N/A	N/A	N/A	N/A	N/A	N/A	Canonical transcript not found for gene
ADCY7	2.9515e-13	N/A	N/A	N/A	N/A	N/A	N/A	N/A	N/A	N/A	N/A	N/A	N/A	N/A	N/A	N/A	Canonical transcript not found for gene
ADCY8	0.00049635	N/A	N/A	N/A	N/A	N/A	N/A	N/A	N/A	N/A	N/A	576	33	2	45	2
ADCY9	6.106e-05	N/A	N/A	N/A	N/A	N/A	N/A	chr16:4007368-4007558:-	N/A	N/A	N/A	796	28	17	28	17
ADCYAP1	0.22329	N/A	N/A	N/A	N/A	N/A	N/A	N/A	N/A	N/A	N/A	191	16	2	30	3
ADCYAP1R1	7.4456e-09	N/A	N/A	N/A	N/A	N/A	N/A	N/A	N/A	N/A	N/A	289	22	7	37	11
ADD1	1	N/A	N/A	N/A	N/A	N/A	chr4:2884515-2884666:+	chr4:2881898-2882060:+	N/A	N/A	N/A	N/A	N/A	N/A	N/A	N/A
ADD2	1	N/A	Y	N	N	N/A	N/A	N/A	N/A	N/A	N/A	468	33	14	56	23
ADD3	0.99998	N/A	N	Y	N	N/A	N/A	N/A	N/A	N/A	chr10:110131770-110131783	345	12	10	36	18
ADD3-AS1	N/A	N/A	N/A	N/A	N/A	chr10:109947277-109953755:-	N/A	chr10:109951844-109951965:-	N/A	N/A	N/A	N/A	N/A	N/A	N/A	N/A
ADGB	1.5097e-32	N/A	N/A	N/A	N/A	N/A	chr6:146600333-146600363:+,chr6:146784618-146784673:+	chr6:146715382-146715415:+	N/A	N/A	N/A	N/A	N/A	N/A	N/A	N/A
ADGRA1	0.0024377	N/A	N	Y	N	N/A	N/A	N/A	N/A	N/A	N/A	436	23	6	32	6
ADGRA2	1.2256e-15	N/A	Y	N	N	N/A	N/A	N/A	N/A	N/A	chr8:37814656-37814762	386	17	6	17	7
ADGRA3	4.5445e-05	N/A	N	N	Y	N/A	N/A	N/A	N/A	N/A	N/A	282	8	5	51	5
ADGRB1	1	N/A	N/A	N/A	N/A	N/A	N/A	N/A	N/A	N/A	chr8:142519082-142519264	894	35	13	35	14
ADGRB2	1	N/A	N/A	N/A	N/A	N/A	N/A	N/A	N/A	N/A	N/A	354	27	3	62	6
ADGRB3	1	N/A	N/A	N/A	N/A	N/A	N/A	N/A	N/A	N/A	N/A	906	44	11	74	12
ADGRD1	5.0406e-12	N/A	Y	Y	Y	N/A	N/A	N/A	N/A	N/A	N/A	559	29	19	173	19
ADGRD2	N/A	N/A	N	N	Y	N/A	N/A	N/A	N/A	N/A	N/A	N/A	N/A	N/A	N/A	N/A
ADGRE1	5.9498e-21	N/A	N/A	N/A	N/A	N/A	N/A	N/A	N/A	N/A	N/A	30	2	1	2	1
ADGRE2	3.7208e-23	N/A	N/A	N/A	N/A	N/A	chr19:14752329-14752526:-	chr19:14754954-14755127:-,chr19:14755654-14755844:-,chr19:14755654-14755877:-	N/A	N/A	N/A	475	31	4	31	4
ADGRE4P	N/A	N/A	N/A	N/A	N/A	N/A	chr19:6960975-6961041:-	N/A	N/A	N/A	N/A	N/A	N/A	N/A	N/A	N/A
ADGRE5	2.186e-17	N/A	N/A	N/A	N/A	N/A	N/A	N/A	N/A	N/A	N/A	80	7	1	45	9
ADGRF1	5.3118e-24	N/A	N	N	Y	N/A	N/A	N/A	N/A	N/A	N/A	185	16	6	16	7
ADGRF4	1.1036e-16	N/A	N/A	N/A	N/A	N/A	N/A	N/A	N/A	N/A	N/A	258	21	2	30	4
ADGRF5	5.3761e-08	N/A	N	Y	N	N/A	N/A	N/A	N/A	N/A	N/A	250	19	5	31	11
ADGRG1	6.3056e-12	30	N	N	Y	N/A	N/A	N/A	N/A	N/A	N/A	208	17	14	410	155
ADGRG2	N/A	N/A	N/A	N/A	N/A	N/A	N/A	N/A	N/A	N/A	N/A	73	5	1	11	3
ADGRG3	1.1337e-09	N/A	N	N	Y	N/A	N/A	N/A	N/A	N/A	N/A	N/A	N/A	N/A	N/A	N/A
ADGRG5	9.8434e-10	N/A	N/A	N/A	N/A	N/A	N/A	N/A	N/A	N/A	N/A	97	4	1	42	6
ADGRG6	0.16537	N/A	N/A	N/A	N/A	N/A	chr6:142405343-142405391:+	N/A	N/A	N/A	N/A	323	18	11	33	18
ADGRG7	1.6456e-10	N/A	N/A	N/A	N/A	N/A	N/A	N/A	N/A	N/A	N/A	256	12	1	30	1
ADGRL1	1	N/A	N/A	N/A	N/A	N/A	N/A	N/A	N/A	N/A	chr19:14164011-14164336	280	19	7	19	7
ADGRL2	1	N/A	N	N	Y	N/A	N/A	N/A	N/A	N/A	N/A	N/A	N/A	N/A	N/A	N/A
ADGRL3	0.99956	N/A	Y	Y	N	N/A	N/A	N/A	N/A	N/A	N/A	N/A	N/A	N/A	N/A	N/A
ADGRL4	1.7279e-27	N/A	N	N	Y	N/A	N/A	N/A	N/A	N/A	N/A	N/A	N/A	N/A	N/A	N/A
ADGRV1	6.4034e-36	30	N	N	Y	chr5:90690959-90692604:+	N/A	chr5:90683586-90684195:+	chr5:90676210-90679551:+	N/A	N/A	N/A	N/A	N/A	N/A	N/A
ADH1A	8.7674e-09	N/A	N/A	N/A	N/A	N/A	N/A	N/A	N/A	N/A	N/A	71	4	1	4	1
ADH1B	1.2869e-06	N/A	N/A	N/A	N/A	N/A	N/A	N/A	N/A	N/A	N/A	N/A	N/A	N/A	N/A	N/A	Canonical transcript not found for gene
ADH1C	5.1629e-07	N/A	N/A	N/A	N/A	N/A	N/A	N/A	N/A	N/A	N/A	71	3	1	3	2
ADH4	1.8113e-06	N/A	N/A	N/A	N/A	N/A	chr4:99143044-99143071:-	N/A	chr4:99143284-99144204:-	N/A	N/A	75	2	1	13	2
ADH5	9.2579e-09	N/A	N	N	Y	N/A	N/A	N/A	N/A	N/A	N/A	N/A	N/A	N/A	N/A	N/A
ADH6	8.9069e-10	N/A	N/A	N/A	N/A	N/A	N/A	N/A	N/A	N/A	N/A	94	7	2	17	4
ADHFE1	9.9156e-09	N/A	N	N	Y	N/A	chr8:66444367-66444420:+,chr8:66498825-66498918:+	chr8:66440162-66440199:+,chr8:66442798-66442844:+,chr8:66445218-66445414:+	chr8:66452106-66453709:+	N/A	N/A	N/A	N/A	N/A	N/A	N/A
ADI1	1.6829e-08	N/A	N/A	N/A	N/A	N/A	N/A	N/A	N/A	N/A	N/A	N/A	N/A	N/A	N/A	N/A	Canonical transcript not found for gene
ADIPOQ	3.6258e-09	N/A	N	Y	N	N/A	N/A	N/A	N/A	N/A	N/A	N/A	N/A	N/A	N/A	N/A
ADIPOR1	0.7792	N/A	N/A	N/A	N/A	N/A	N/A	N/A	N/A	N/A	N/A	222	9	9	24	15
ADIPOR2	0.16818	N/A	N/A	N/A	N/A	N/A	N/A	N/A	N/A	N/A	N/A	208	4	4	4	4
ADIRF	0.00011975	N/A	N	Y	N	N/A	N/A	chr10:86983140-86983240:+	N/A	N/A	N/A	N/A	N/A	N/A	N/A	N/A
ADK	0.00021733	N/A	N	N	Y	N/A	N/A	N/A	N/A	N/A	N/A	58	5	4	94	23
ADM	0.90376	N/A	N/A	N/A	N/A	N/A	N/A	N/A	N/A	N/A	N/A	178	14	8	123	20
ADM5	0.21076	N/A	N/A	N/A	N/A	chr19:49680239-49680486:+,chr19:49691619-49692238:+	chr19:49696482-49696602:+	N/A	N/A	N/A	N/A	1174	96	3	96	3
ADNP	1	3	N	Y	N	N/A	N/A	N/A	N/A	N/A	N/A	876	43	21	217	25
ADNP-AS1	N/A	N/A	N/A	N/A	N/A	N/A	N/A	chr20:50933724-50933827:+	N/A	N/A	N/A	N/A	N/A	N/A	N/A	N/A
ADNP2	0.18308	N/A	N/A	N/A	N/A	N/A	N/A	N/A	N/A	N/A	N/A	224	11	6	26	8
ADO	0.0012344	N/A	N/A	N/A	N/A	N/A	N/A	N/A	N/A	N/A	N/A	340	23	11	23	11
ADORA1	0.86185	N/A	N/A	N/A	N/A	N/A	N/A	N/A	N/A	N/A	N/A	415	35	14	101	25
ADORA2A	0.030226	N/A	N	Y	N	N/A	chr22:24343482-24343603:+	N/A	N/A	N/A	N/A	422	39	21	117	37
ADORA2A-AS1	N/A	N/A	N/A	N/A	N/A	N/A	chr22:24471768-24471895:-	N/A	N/A	N/A	N/A	N/A	N/A	N/A	N/A	N/A
ADORA2B	3.4881e-08	N/A	N/A	N/A	N/A	N/A	N/A	N/A	N/A	N/A	N/A	332	18	6	18	6
ADORA3	0.12765	N/A	N/A	N/A	N/A	N/A	N/A	N/A	N/A	N/A	N/A	406	29	8	29	9
ADPGK	8.237e-07	N/A	N	Y	Y	chr15:72760528-72783245:-	chr15:72755556-72755654:-	chr15:72756251-72756447:-,chr15:72771783-72771845:-	N/A	N/A	N/A	N/A	N/A	N/A	N/A	N/A
ADPRH	6.5355e-09	N/A	N/A	N/A	N/A	N/A	N/A	N/A	N/A	N/A	N/A	298	11	7	84	21
ADPRHL1	N/A	N/A	N/A	N/A	N/A	N/A	N/A	N/A	N/A	N/A	N/A	N/A	N/A	N/A	N/A	N/A	Canonical transcript not found for gene
ADPRHL2	N/A	N/A	N/A	N/A	N/A	N/A	N/A	N/A	N/A	N/A	N/A	13	1	1	1	1
ADPRM	0.00024482	N/A	N	N	Y	chr17:10705616-10706437:+	N/A	N/A	N/A	N/A	N/A	91	6	1	6	1
ADRA1A	3.6545e-11	N/A	N	N	Y	N/A	chr8:26859032-26859205:-	N/A	N/A	N/A	N/A	1029	61	19	61	19
ADRA1B	1.8158e-06	N/A	N/A	N/A	N/A	N/A	N/A	N/A	N/A	N/A	N/A	424	22	10	38	14
ADRA1D	4.4147e-10	N/A	N/A	N/A	N/A	N/A	N/A	N/A	N/A	N/A	N/A	330	19	1	19	1
ADRA2A	0.0045237	N/A	N/A	N/A	N/A	N/A	N/A	N/A	N/A	N/A	N/A	968	31	12	31	12
ADRA2B	8.3783e-07	N/A	N/A	N/A	N/A	N/A	N/A	N/A	N/A	N/A	N/A	422	24	5	24	5
ADRA2C	0.16791	N/A	N/A	N/A	N/A	N/A	N/A	N/A	N/A	N/A	N/A	222	10	2	12	3
ADRB1	0.11145	N/A	N/A	N/A	N/A	N/A	N/A	N/A	N/A	N/A	N/A	267	11	3	11	3
ADRB2	0.001018	N/A	N/A	N/A	N/A	N/A	N/A	N/A	N/A	N/A	N/A	1587	132	8	132	8
ADRM1	0.99998	N/A	N/A	N/A	N/A	N/A	N/A	N/A	N/A	N/A	N/A	54	4	2	22	5
ADSL	2.8047e-10	30	Y	N	Y	chr22:40348647-40349831:+,chr22:40361667-40362980:+	chr22:40348397-40348646:+,chr22:40373346-40373535:+	chr22:40354248-40354327:+	chr22:40360493-40361087:+,chr22:40408698-40408773:+	N/A	N/A	59	3	2	23	2
ADSS	N/A	N/A	N/A	N/A	N/A	N/A	N/A	N/A	N/A	N/A	N/A	92	5	3	5	3
ADSS2	0.13716	N/A	N/A	N/A	N/A	N/A	N/A	N/A	N/A	N/A	chr1:244416800-244416889	N/A	N/A	N/A	N/A	N/A
ADSSL1	N/A	N/A	N/A	N/A	N/A	N/A	N/A	N/A	chr14:104739379-104739654:+	N/A	N/A	85	3	2	47	2
ADTRP	1.4591e-05	N/A	N/A	N/A	N/A	N/A	chr6:11770031-11770089:-	N/A	chr6:11770090-11778606:-	N/A	N/A	411	28	1	54	4
AEBP1	6.2634e-13	N/A	N	N	Y	chr7:44111773-44111853:+	N/A	N/A	chr7:44109342-44109656:+,chr7:44112051-44112205:+	chr7:44111774-44111852:+	chr7:44105334-44105591	321	9	7	17	7
AEBP2	0.9813	N/A	N/A	N/A	N/A	N/A	N/A	N/A	N/A	N/A	N/A	208	12	3	24	4
AEN	8.6278e-09	N/A	N/A	N/A	N/A	N/A	N/A	N/A	N/A	N/A	N/A	107	10	5	22	7
AF001548	N/A	N/A	N	Y	N	N/A	N/A	N/A	N/A	N/A	N/A	N/A	N/A	N/A	N/A	N/A
AF001550	N/A	N/A	N	Y	N	N/A	N/A	N/A	N/A	N/A	N/A	N/A	N/A	N/A	N/A	N/A
AF064866	N/A	N/A	N	Y	N	N/A	N/A	N/A	N/A	N/A	N/A	N/A	N/A	N/A	N/A	N/A
AF099810	N/A	N/A	N	Y	N	N/A	N/A	N/A	N/A	N/A	N/A	N/A	N/A	N/A	N/A	N/A
AF106564	N/A	N/A	N	Y	N	N/A	N/A	N/A	N/A	N/A	N/A	N/A	N/A	N/A	N/A	N/A
AF107885	N/A	N/A	N	Y	N	N/A	N/A	N/A	N/A	N/A	N/A	N/A	N/A	N/A	N/A	N/A
AF111167	N/A	N/A	N	Y	N	N/A	N/A	N/A	N/A	N/A	N/A	N/A	N/A	N/A	N/A	N/A
AF111169	N/A	N/A	N	Y	N	N/A	N/A	N/A	N/A	N/A	N/A	N/A	N/A	N/A	N/A	N/A
AF121898	N/A	N/A	N	Y	N	N/A	N/A	N/A	N/A	N/A	N/A	N/A	N/A	N/A	N/A	N/A
AF124730	N/A	N/A	N	Y	N	N/A	N/A	N/A	N/A	N/A	N/A	N/A	N/A	N/A	N/A	N/A
AF129075	N/A	N/A	N	Y	N	N/A	N/A	N/A	N/A	N/A	N/A	N/A	N/A	N/A	N/A	N/A
AF129408	N/A	N/A	N	Y	N	N/A	N/A	N/A	N/A	N/A	N/A	N/A	N/A	N/A	N/A	N/A
AF131216	N/A	N/A	N	Y	N	N/A	N/A	N/A	N/A	N/A	N/A	N/A	N/A	N/A	N/A	N/A
AF186192	N/A	N/A	N	Y	N	N/A	N/A	N/A	N/A	N/A	N/A	N/A	N/A	N/A	N/A	N/A
AF196969.1	N/A	N/A	N/A	N/A	N/A	N/A	N/A	N/A	N/A	N/A	N/A	175	7	3	7	3
AF196972	N/A	N/A	N	Y	N	N/A	N/A	N/A	N/A	N/A	N/A	N/A	N/A	N/A	N/A	N/A
AF213884	N/A	N/A	N	Y	N	N/A	N/A	N/A	N/A	N/A	N/A	N/A	N/A	N/A	N/A	N/A
AF228727	N/A	N/A	N	Y	N	N/A	N/A	N/A	N/A	N/A	N/A	N/A	N/A	N/A	N/A	N/A
AF230666	N/A	N/A	N	Y	N	N/A	N/A	N/A	N/A	N/A	N/A	N/A	N/A	N/A	N/A	N/A
AF235103	N/A	N/A	N	Y	N	N/A	N/A	N/A	N/A	N/A	N/A	N/A	N/A	N/A	N/A	N/A
AF241726.2	N/A	N/A	N/A	N/A	N/A	N/A	N/A	N/A	N/A	N/A	N/A	107	6	5	6	5
AF274853	N/A	N/A	N	Y	N	N/A	N/A	N/A	N/A	N/A	N/A	N/A	N/A	N/A	N/A	N/A
AFAP1	2.4937e-11	N/A	N	Y	N	N/A	N/A	N/A	N/A	N/A	N/A	273	18	14	34	18
AFAP1L1	3.8477e-19	N/A	N/A	N/A	N/A	N/A	N/A	N/A	N/A	N/A	N/A	110	4	1	4	2
AFAP1L2	0.00032142	N/A	N/A	N/A	N/A	N/A	N/A	N/A	N/A	N/A	N/A	N/A	N/A	N/A	N/A	N/A	Canonical transcript not found for gene
AFDN	1	N/A	N/A	N/A	N/A	N/A	N/A	N/A	N/A	N/A	N/A	N/A	N/A	N/A	N/A	N/A	Canonical transcript not found for gene
AFF1	0.94566	N/A	Y	N	N	N/A	N/A	N/A	N/A	N/A	N/A	275	15	9	61	34
AFF1-AS1	N/A	N/A	N/A	N/A	N/A	chr4:86891594-86892209:-	chr4:86890048-86890138:-,chr4:86890048-86890158:-	chr4:86932222-86932319:-	chr4:86888276-86890047:-	N/A	N/A	N/A	N/A	N/A	N/A	N/A
AFF2	N/A	3	N/A	N/A	N/A	N/A	N/A	N/A	N/A	N/A	N/A	481	26	5	33	5
AFF3	1	N/A	N	N	Y	N/A	N/A	N/A	N/A	N/A	N/A	250	11	2	98	11
AFF4	1	N/A	Y	N	N	N/A	N/A	N/A	N/A	N/A	N/A	380	22	18	25	21
AFG1L	5.7967e-05	N/A	N/A	N/A	N/A	N/A	N/A	chr6:108355654-108355755:+,chr6:108401996-108402054:+	N/A	N/A	chr6:108366859-108366880	N/A	N/A	N/A	N/A	N/A
AFG3L1P	N/A	N/A	N/A	N/A	N/A	chr16:89981924-89984530:+,chr16:89984600-89990865:+	chr16:89977605-89977802:+,chr16:89977639-89977802:+,chr16:89977678-89977802:+,chr16:89978810-89978878:+	chr16:89988852-89988951:+,chr16:89991229-89991383:+	chr16:89978879-89980241:+	N/A	N/A	N/A	N/A	N/A	N/A	N/A
AFG3L2	1.0227e-08	N/A	N/A	N/A	N/A	N/A	N/A	N/A	N/A	N/A	N/A	232	12	9	12	9
AFMID	5.3725e-11	N/A	N	N	Y	N/A	chr17:78192637-78192785:+,chr17:78205440-78205518:+	chr17:78205603-78205738:+,chr17:78205603-78205753:+	N/A	N/A	N/A	54	2	1	3	1
AFP	5.2276e-14	N/A	N/A	N/A	N/A	N/A	N/A	N/A	N/A	N/A	N/A	42	3	2	3	2
AFTPH	1	N/A	N/A	N/A	N/A	N/A	N/A	chr2:64579486-64579546:+,chr2:64579486-64581273:+	N/A	N/A	N/A	N/A	N/A	N/A	N/A	N/A
AGA	3.0493e-05	30	N/A	N/A	N/A	N/A	N/A	chr4:177436276-177436351:-	chr4:177434490-177437404:-	N/A	N/A	62	5	3	5	3
AGAP1	1	N/A	Y	N	N	N/A	N/A	N/A	N/A	N/A	N/A	644	21	12	63	23
AGAP11	N/A	N/A	N/A	N/A	N/A	N/A	N/A	chr10:86983140-86983240:+	N/A	N/A	N/A	N/A	N/A	N/A	N/A	N/A
AGAP2	0.99999	N/A	N	Y	N	N/A	N/A	N/A	N/A	N/A	N/A	N/A	N/A	N/A	N/A	N/A
AGAP3	1	N/A	N	N	Y	chr7:151120746-151122724:+	chr7:151120520-151120745:+	N/A	N/A	N/A	chr7:151122725-151122795	267	10	9	63	9
AGAP5	0.46601	N/A	N	N	Y	chr10:73705079-73713203:-,chr10:73728588-73730438:-	chr10:73681008-73681341:-	chr10:73720007-73720194:-	N/A	N/A	N/A	N/A	N/A	N/A	N/A	N/A
AGAP6	5.9877e-05	N/A	N/A	N/A	N/A	N/A	chr10:49943235-49943358:+,chr10:49970042-49970458:+,chr10:49970109-49970458:+	chr10:49987165-49987234:+,chr10:49988121-49988215:+,chr10:49988751-49988938:+	N/A	N/A	N/A	N/A	N/A	N/A	N/A	N/A
AGAP7P	N/A	N/A	N/A	N/A	N/A	N/A	N/A	chr10:46123170-46123270:+	N/A	N/A	N/A	N/A	N/A	N/A	N/A	N/A
AGAP9	0.000495	N/A	N/A	N/A	N/A	chr10:47551953-47553478:-	N/A	chr10:47543016-47543203:-	N/A	N/A	N/A	N/A	N/A	N/A	N/A	N/A
AGBL1	2.6956e-46	N/A	N	Y	N	N/A	N/A	N/A	N/A	N/A	N/A	N/A	N/A	N/A	N/A	N/A
AGBL2	1.2893e-17	N/A	N	N	Y	N/A	chr11:47710698-47710902:-	chr11:47685893-47686049:-	N/A	N/A	N/A	295	27	2	94	7
AGBL3	9.5555e-11	N/A	N	N	Y	N/A	chr7:135059169-135059235:+	chr7:135045799-135045911:+	N/A	N/A	N/A	253	21	13	21	15
AGBL4	3.9504e-15	N/A	N	Y	N	N/A	chr1:48689780-48689903:-,chr1:48736239-48736452:-	chr1:48742623-48742771:-,chr1:49697277-49697437:-,chr1:49697313-49697437:-	N/A	N/A	N/A	158	7	1	7	1
AGBL4-IT1	N/A	N/A	N/A	N/A	N/A	N/A	chr1:48689780-48689903:-,chr1:48736239-48736452:-	chr1:48742623-48742771:-,chr1:49697277-49697437:-,chr1:49697313-49697437:-	N/A	N/A	N/A	N/A	N/A	N/A	N/A	N/A
AGBL5	1.6548e-08	N/A	N	Y	N	N/A	chr2:27069048-27069094:+	N/A	N/A	N/A	chr2:27069048-27069094	172	5	3	56	13
AGER	2.6621e-14	N/A	N/A	N/A	N/A	N/A	N/A	N/A	N/A	N/A	N/A	N/A	N/A	N/A	N/A	N/A	Canonical transcript not found for gene
AGFG1	0.99999	N/A	N/A	N/A	N/A	N/A	N/A	N/A	N/A	N/A	N/A	260	13	7	31	7
AGFG2	2.0088e-06	N/A	N/A	N/A	N/A	N/A	N/A	N/A	N/A	N/A	N/A	144	11	6	11	6
AGGF1	4.6139e-09	N/A	Y	N	N	chr5:77030608-77034417:+	N/A	chr5:77139261-77139317:+,chr5:77139266-77139317:+	N/A	N/A	N/A	363	22	8	22	8
AGK	7.3523e-06	30	N	N	Y	N/A	N/A	chr7:141593146-141593185:+	N/A	N/A	N/A	39	2	2	66	5
AGL	1.033e-22	N/A	N	N	Y	N/A	N/A	N/A	N/A	N/A	chr1:99865947-99865986	123	5	4	41	16
AGMAT	4.9676e-16	N/A	N/A	N/A	N/A	N/A	N/A	N/A	N/A	N/A	N/A	84	3	1	3	1
AGMO	6.4021e-16	N/A	N/A	N/A	N/A	N/A	N/A	N/A	N/A	N/A	N/A	170	13	3	13	3
AGO1	1	N/A	Y	N	Y	N/A	N/A	N/A	chr1:35893279-35893591:+	N/A	N/A	213	14	10	36	10
AGO2	1	N/A	N/A	N/A	N/A	N/A	N/A	chr8:140585119-140585311:-	N/A	N/A	N/A	127	4	3	9	3
AGO3	1	N/A	N/A	N/A	N/A	N/A	chr1:36005719-36005858:+	N/A	N/A	N/A	chr1:35982620-35982711,chr1:36005718-36005857	322	14	12	54	13
AGO4	1	N/A	N/A	N/A	N/A	N/A	N/A	N/A	N/A	N/A	N/A	401	14	4	14	4
AGPAT1	0.99968	N/A	Y	N	N	N/A	N/A	N/A	N/A	N/A	N/A	280	9	4	83	25
AGPAT2	0.00081244	30	N/A	N/A	N/A	N/A	N/A	N/A	N/A	N/A	N/A	100	2	2	2	2
AGPAT3	1	N/A	N/A	N/A	N/A	N/A	N/A	N/A	N/A	N/A	N/A	234	20	11	199	38
AGPAT4	0.9973	N/A	Y	N	Y	N/A	chr6:161165577-161165713:-	N/A	chr6:161149256-161153345:-	N/A	N/A	213	17	13	17	14
AGPAT4-IT1	N/A	N/A	N/A	N/A	N/A	N/A	chr6:161165577-161165713:-	N/A	chr6:161149256-161153345:-	N/A	N/A	N/A	N/A	N/A	N/A	N/A
AGPAT5	3.3307e-14	N/A	N	N	Y	N/A	N/A	chr8:6724870-6724939:+	N/A	N/A	N/A	27	1	1	1	1
AGPS	0.99977	N/A	N/A	N/A	N/A	N/A	N/A	N/A	N/A	N/A	chr2:177393652-177393986	N/A	N/A	N/A	N/A	N/A
AGR2	1.6551e-07	N/A	N/A	N/A	N/A	N/A	N/A	N/A	N/A	N/A	N/A	72	4	2	15	3
AGRN	1.5815e-20	30	N/A	N/A	N/A	N/A	N/A	N/A	N/A	N/A	chr1:1022734-1022781,chr1:1042690-1042747	53	1	1	67	10
AGT	1.6897e-08	30	N/A	N/A	N/A	N/A	N/A	N/A	N/A	N/A	N/A	40	3	1	3	1
AGTPBP1	0.0066485	N/A	N/A	N/A	N/A	N/A	N/A	N/A	N/A	N/A	chr9:85588146-85588190	N/A	N/A	N/A	N/A	N/A
AGTR1	7.219e-05	N/A	N/A	N/A	N/A	N/A	N/A	N/A	N/A	N/A	N/A	388	23	7	87	8
AGTR2	N/A	0	N/A	N/A	N/A	N/A	N/A	N/A	N/A	N/A	N/A	168	11	3	11	3
AGTRAP	0.12563	N/A	N	N	Y	N/A	chr1:11745988-11746223:+	N/A	chr1:11745838-11745987:+	N/A	N/A	73	3	2	8	6
AGXT2	9.0752e-16	N/A	N/A	N/A	N/A	N/A	N/A	N/A	N/A	N/A	N/A	57	4	2	9	3
AHCTF1	1	N/A	N/A	N/A	N/A	N/A	chr1:246851905-246852038:-	chr1:246843795-246843928:-	N/A	N/A	chr1:246851905-246852038	397	22	8	33	8
AHCY	0.00093098	30	N/A	N/A	N/A	N/A	N/A	N/A	N/A	N/A	N/A	85	5	2	27	2
AHCYL1	1	N/A	N/A	N/A	N/A	N/A	N/A	N/A	N/A	N/A	chr1:109985379-109985542	288	20	5	110	13
AHCYL2	0.91149	N/A	N/A	N/A	N/A	N/A	N/A	N/A	N/A	N/A	chr7:129368428-129368551,chr7:129422043-129422177,chr7:129422589-129422712,chr7:129423172-129423288	N/A	N/A	N/A	N/A	N/A
AHDC1	1	3	Y	N	N	N/A	N/A	N/A	N/A	N/A	N/A	N/A	N/A	N/A	N/A	N/A
AHI1	2.6598e-30	30	Y	N	Y	N/A	chr6:135286399-135286548:-,chr6:135297432-135297492:-	chr6:135323162-135323324:-	N/A	N/A	chr6:135447639-135447812	359	25	14	65	24
AHNAK2	0.12546	N/A	N/A	N/A	N/A	N/A	N/A	N/A	N/A	N/A	N/A	137	5	2	21	2
AHR	0.007994	N/A	N/A	N/A	N/A	N/A	N/A	N/A	N/A	N/A	N/A	613	32	25	127	28
AHRR	1.1095e-06	N/A	N/A	N/A	N/A	N/A	N/A	N/A	N/A	N/A	N/A	N/A	N/A	N/A	N/A	N/A	Canonical transcript not found for gene
AHSA1	0.96638	N/A	N/A	N/A	N/A	N/A	N/A	N/A	N/A	N/A	N/A	97	8	8	35	11
AHSA2P	N/A	N/A	N/A	N/A	N/A	chr2:61178385-61178980:+,chr2:61183663-61184711:+,chr2:61184801-61185501:+	N/A	chr2:61183547-61183662:+,chr2:61185839-61185865:+,chr2:61185980-61186081:+	N/A	chr2:61178386-61178979:+,chr2:61185620-61186444:+	N/A	N/A	N/A	N/A	N/A	N/A
AHSG	3.746e-05	N/A	N/A	N/A	N/A	N/A	N/A	N/A	N/A	N/A	N/A	82	5	1	5	1
AHSP	0.0027368	N/A	N/A	N/A	N/A	N/A	N/A	N/A	N/A	N/A	N/A	67	6	1	8	1
AICDA	2.4863e-06	30	N/A	N/A	N/A	N/A	N/A	N/A	N/A	N/A	N/A	92	4	1	5	2
AIDA	0.93307	N/A	Y	N	N	N/A	N/A	N/A	N/A	N/A	N/A	174	13	4	13	4
AIF1	5.5491e-05	N/A	N/A	N/A	N/A	N/A	N/A	N/A	N/A	N/A	N/A	96	8	1	15	3
AIF1L	0.0012316	N/A	N/A	N/A	N/A	N/A	N/A	N/A	chr9:131096661-131096779:+	N/A	N/A	99	4	3	29	7
AIFM1	N/A	N/A	N/A	N/A	N/A	N/A	chrX:130155156-130155286:-,chrX:130156461-130156603:-	N/A	N/A	N/A	N/A	185	13	10	81	10
AIFM2	1.6036e-13	N/A	N/A	N/A	N/A	N/A	N/A	N/A	N/A	N/A	N/A	105	3	2	11	6
AIFM3	2.2617e-22	N/A	N/A	N/A	N/A	N/A	chr22:20995368-20995484:+	chr22:20973758-20973867:+,chr22:20987504-20987583:+	chr22:20967976-20973370:+,chr22:20994728-20994914:+	N/A	chr22:20970925-20971005	221	14	2	34	2
AIG1	6.8925e-07	N/A	N/A	N/A	N/A	chr6:143334391-143339638:+	chr6:143334078-143334390:+	N/A	N/A	N/A	N/A	N/A	N/A	N/A	N/A	N/A
AIM2	7.7845e-07	N/A	N/A	N/A	N/A	N/A	N/A	N/A	N/A	N/A	N/A	154	10	5	13	5
AIMP1	6.2809e-05	30	N	N	Y	N/A	N/A	N/A	N/A	N/A	N/A	N/A	N/A	N/A	N/A	N/A
AIMP2	2.3887e-06	N/A	N	N	Y	chr7:6013141-6015145:+	chr7:6012679-6013140:+	N/A	N/A	N/A	N/A	92	11	7	45	8
AIP	0.1733	N/A	N/A	N/A	N/A	N/A	N/A	N/A	N/A	N/A	N/A	133	6	3	6	3
AIRN	N/A	N/A	N	Y	N	N/A	N/A	N/A	N/A	N/A	N/A	N/A	N/A	N/A	N/A	N/A
AJ011931	N/A	N/A	N	Y	N	N/A	N/A	N/A	N/A	N/A	N/A	N/A	N/A	N/A	N/A	N/A
AJAP1	0.99921	N/A	N/A	N/A	N/A	N/A	N/A	N/A	N/A	N/A	N/A	817	36	8	36	9
AJM1	2.4787e-06	N/A	N/A	N/A	N/A	chr9:136849574-136850012:+	N/A	N/A	N/A	N/A	N/A	N/A	N/A	N/A	N/A	N/A
AJUBA	0.036103	N/A	N/A	N/A	N/A	N/A	N/A	N/A	N/A	N/A	N/A	285	19	15	98	16
AK1	0.0078122	N/A	N	N	Y	chr9:127887592-127890655:-	chr9:127878387-127878423:-,chr9:127878387-127878479:-,chr9:127890656-127891043:-	chr9:127879514-127879624:-	chr9:127868476-127871822:-,chr9:127873181-127874610:-	chr9:127885345-127886634:-	N/A	85	5	5	23	7
AK2	0.00022982	N/A	N/A	N/A	N/A	N/A	N/A	N/A	N/A	N/A	N/A	55	5	4	19	12
AK3	6.5307e-08	N/A	N/A	N/A	N/A	N/A	N/A	N/A	N/A	N/A	N/A	115	7	6	22	7
AK4	0.010184	N/A	N/A	N/A	N/A	N/A	N/A	N/A	N/A	N/A	N/A	N/A	N/A	N/A	N/A	N/A	Canonical transcript not found for gene
AK5	0.97996	N/A	N	N	Y	N/A	N/A	N/A	N/A	N/A	N/A	295	15	3	94	7
AK6	3.2336e-09	N/A	N/A	N/A	N/A	N/A	N/A	N/A	N/A	N/A	N/A	N/A	N/A	N/A	N/A	N/A	Canonical transcript not found for gene
AK8	7.3725e-08	N/A	N/A	N/A	N/A	N/A	N/A	N/A	N/A	N/A	N/A	522	24	1	24	1
AK9	2.6186e-37	N/A	N/A	N/A	N/A	chr6:109656885-109659212:-	N/A	N/A	N/A	N/A	N/A	77	5	2	27	2
AKAP1	0.67115	N/A	N/A	N/A	N/A	N/A	N/A	N/A	N/A	N/A	chr17:57107945-57108047	177	8	5	122	35
AKAP10	0.99999	N/A	N	N	Y	N/A	chr17:19924408-19924512:-	chr17:19940887-19941010:-	chr17:19958568-19962839:-,chr17:19962967-19968413:-	N/A	N/A	149	11	5	11	5
AKAP11	1	N/A	N/A	N/A	N/A	N/A	N/A	N/A	N/A	N/A	chr13:42304081-42304143	176	13	8	13	8
AKAP12	0.99474	N/A	N/A	N/A	N/A	N/A	N/A	N/A	N/A	N/A	N/A	272	15	10	30	19
AKAP13	1	N/A	N/A	N/A	N/A	N/A	N/A	N/A	N/A	N/A	N/A	95	6	4	109	28
AKAP14	N/A	N/A	N/A	N/A	N/A	N/A	N/A	N/A	N/A	N/A	N/A	218	10	2	13	2
AKAP17A	N/A	N/A	N	N	Y	N/A	chrX:1600138-1600207:+,chrY:1600138-1600207:+	N/A	N/A	N/A	N/A	185	10	8	10	8
AKAP4	N/A	N/A	N/A	N/A	N/A	N/A	N/A	N/A	N/A	N/A	N/A	118	3	1	3	1
AKAP5	0.66209	N/A	N/A	N/A	N/A	N/A	N/A	N/A	N/A	N/A	N/A	378	19	6	77	6
AKAP6	1	N/A	N/A	N/A	N/A	N/A	N/A	N/A	N/A	N/A	N/A	145	11	5	139	18
AKAP7	6.8781e-09	N/A	N/A	N/A	N/A	N/A	chr6:131164398-131164532:+	N/A	N/A	N/A	N/A	297	22	4	70	18
AKAP8	0.99314	N/A	N	N	Y	N/A	chr19:15369067-15369224:-	chr19:15373786-15374065:-	N/A	N/A	chr19:15369067-15369224	56	7	2	8	3
AKAP8L	0.018734	N/A	N	N	Y	chr19:15397856-15398629:-	chr19:15398630-15398703:-,chr19:15398630-15398766:-,chr19:15403475-15403555:-	chr19:15403653-15403715:-	chr19:15398767-15399301:-	chr19:15398768-15399300:-,chr19:15403557-15403651:-,chr19:15403557-15403656:-,chr19:15403557-15404008:-	chr19:15398630-15398766,chr19:15399832-15399891	65	5	2	32	6
AKAP9	3.4792e-28	N/A	N/A	N/A	N/A	N/A	N/A	N/A	N/A	N/A	N/A	233	15	4	48	9
AKIP1	0.00025037	N/A	N/A	N/A	N/A	N/A	N/A	N/A	N/A	N/A	N/A	41	5	3	35	14
AKIRIN1	0.90254	N/A	N/A	N/A	N/A	N/A	N/A	N/A	N/A	N/A	N/A	105	7	5	7	6
AKIRIN2	0.99192	N/A	Y	N	N	N/A	N/A	N/A	N/A	N/A	N/A	549	26	20	26	20
AKNA	2.1934e-08	N/A	Y	N	N	N/A	N/A	N/A	N/A	N/A	N/A	217	19	10	97	17
AKNAD1	2.093e-16	N/A	N	N	Y	N/A	N/A	chr1:108820545-108820626:-	N/A	N/A	N/A	269	21	1	35	1
AKR1A1	6.6523e-06	N/A	N/A	N/A	N/A	N/A	N/A	N/A	N/A	N/A	N/A	95	9	4	74	46
AKR1B1	0.00073369	N/A	N	N	Y	chr7:134447382-134447460:-	N/A	N/A	N/A	chr7:134447383-134447459:-	N/A	N/A	N/A	N/A	N/A	N/A
AKR1B10	1.2141e-13	N/A	N/A	N/A	N/A	N/A	N/A	N/A	N/A	N/A	N/A	345	21	6	21	6
AKR1C2	7.1335e-05	N/A	N/A	N/A	N/A	N/A	N/A	N/A	N/A	N/A	N/A	N/A	N/A	N/A	N/A	N/A	Canonical transcript not found for gene
AKR1C3	1.4824e-10	N/A	N/A	N/A	N/A	N/A	N/A	N/A	N/A	N/A	N/A	31	2	1	32	1
AKR1C4	5.3623e-13	N/A	N/A	N/A	N/A	N/A	N/A	N/A	N/A	N/A	N/A	N/A	N/A	N/A	N/A	N/A	Canonical transcript not found for gene
AKR1C6P	N/A	N/A	N/A	N/A	N/A	chr10:4871939-4875970:-	N/A	N/A	N/A	N/A	N/A	N/A	N/A	N/A	N/A	N/A
AKR1C8P	N/A	N/A	N/A	N/A	N/A	N/A	N/A	chr10:5158600-5158709:-	N/A	N/A	N/A	N/A	N/A	N/A	N/A	N/A
AKR1E2	2.5795e-15	N/A	N/A	N/A	N/A	chr10:4826278-4830674:+,chr10:4833477-4835674:+,chr10:4847300-4847487:+	N/A	N/A	N/A	N/A	N/A	N/A	N/A	N/A	N/A	N/A
AKR7A2	9.4203e-09	N/A	N/A	N/A	N/A	N/A	chr1:19307002-19307101:-	chr1:19307314-19307410:-	N/A	N/A	N/A	22	1	1	1	1
AKT1	0.99545	0	Y	N	Y	N/A	N/A	N/A	N/A	N/A	chr14:104777601-104777798	329	21	14	194	39
AKT1S1	1.3423e-06	N/A	N/A	N/A	N/A	N/A	chr19:49864179-49864236:-	N/A	chr19:49865243-49866398:-,chr19:49866529-49867053:-	N/A	N/A	111	6	1	308	49
AKT2	0.99996	0	Y	N	Y	N/A	chr19:40240045-40240121:-	chr19:40265222-40265351:-	chr19:40235468-40235889:-,chr19:40240122-40241937:-	N/A	N/A	249	22	17	291	67
AKT3	0.99015	1	N	N	Y	N/A	N/A	N/A	N/A	N/A	chr1:243571487-243571604	316	9	7	19	8
AKTIP	0.37378	N/A	Y	N	N	N/A	N/A	N/A	N/A	N/A	N/A	133	10	6	102	26
AL008635	N/A	N/A	N	Y	N	N/A	N/A	N/A	N/A	N/A	N/A	N/A	N/A	N/A	N/A	N/A
AL008726	N/A	N/A	N	Y	N	N/A	N/A	N/A	N/A	N/A	N/A	N/A	N/A	N/A	N/A	N/A
AL008729	N/A	N/A	N	Y	N	N/A	N/A	N/A	N/A	N/A	N/A	N/A	N/A	N/A	N/A	N/A
AL009031	N/A	N/A	N	Y	N	N/A	N/A	N/A	N/A	N/A	N/A	N/A	N/A	N/A	N/A	N/A
AL020993	N/A	N/A	N	Y	N	N/A	N/A	N/A	N/A	N/A	N/A	N/A	N/A	N/A	N/A	N/A
AL020996	N/A	N/A	N	Y	N	N/A	N/A	N/A	N/A	N/A	N/A	N/A	N/A	N/A	N/A	N/A
AL020997	N/A	N/A	N	Y	N	N/A	N/A	N/A	N/A	N/A	N/A	N/A	N/A	N/A	N/A	N/A
AL021026	N/A	N/A	N	Y	N	N/A	N/A	N/A	N/A	N/A	N/A	N/A	N/A	N/A	N/A	N/A
AL021328	N/A	N/A	N	Y	N	N/A	N/A	N/A	N/A	N/A	N/A	N/A	N/A	N/A	N/A	N/A
AL021396	N/A	N/A	N	Y	N	N/A	N/A	N/A	N/A	N/A	N/A	N/A	N/A	N/A	N/A	N/A
AL021707	N/A	N/A	N	Y	N	N/A	N/A	N/A	N/A	N/A	N/A	N/A	N/A	N/A	N/A	N/A
AL021918	N/A	N/A	N	Y	N	N/A	N/A	N/A	N/A	N/A	N/A	N/A	N/A	N/A	N/A	N/A
AL021978	N/A	N/A	N	Y	N	N/A	N/A	N/A	N/A	N/A	N/A	N/A	N/A	N/A	N/A	N/A
AL021997.3	N/A	N/A	N/A	N/A	N/A	N/A	N/A	N/A	N/A	N/A	N/A	159	10	4	10	4
AL022069	N/A	N/A	N	Y	N	N/A	N/A	N/A	N/A	N/A	N/A	N/A	N/A	N/A	N/A	N/A
AL022097	N/A	N/A	N	Y	N	N/A	N/A	N/A	N/A	N/A	N/A	N/A	N/A	N/A	N/A	N/A
AL022098	N/A	N/A	N	Y	N	N/A	N/A	N/A	N/A	N/A	N/A	N/A	N/A	N/A	N/A	N/A
AL022238	N/A	N/A	N	Y	N	N/A	N/A	N/A	N/A	N/A	N/A	N/A	N/A	N/A	N/A	N/A
AL022238.4	N/A	N/A	N/A	N/A	N/A	N/A	N/A	N/A	N/A	N/A	N/A	30	2	1	2	1
AL022322	N/A	N/A	N	Y	N	N/A	N/A	N/A	N/A	N/A	N/A	N/A	N/A	N/A	N/A	N/A
AL022328	N/A	N/A	N	Y	N	N/A	N/A	N/A	N/A	N/A	N/A	N/A	N/A	N/A	N/A	N/A
AL022329	N/A	N/A	N	Y	N	N/A	N/A	N/A	N/A	N/A	N/A	N/A	N/A	N/A	N/A	N/A
AL022341	N/A	N/A	N	Y	N	N/A	N/A	N/A	N/A	N/A	N/A	N/A	N/A	N/A	N/A	N/A
AL022397	N/A	N/A	N	Y	N	N/A	N/A	N/A	N/A	N/A	N/A	N/A	N/A	N/A	N/A	N/A
AL022724	N/A	N/A	N	Y	N	N/A	N/A	N/A	N/A	N/A	N/A	N/A	N/A	N/A	N/A	N/A
AL023553	N/A	N/A	N	Y	N	N/A	N/A	N/A	N/A	N/A	N/A	N/A	N/A	N/A	N/A	N/A
AL023775	N/A	N/A	N	Y	N	N/A	N/A	N/A	N/A	N/A	N/A	N/A	N/A	N/A	N/A	N/A
AL023803	N/A	N/A	N	Y	N	N/A	N/A	N/A	N/A	N/A	N/A	N/A	N/A	N/A	N/A	N/A
AL023806	N/A	N/A	N	Y	N	N/A	N/A	N/A	N/A	N/A	N/A	N/A	N/A	N/A	N/A	N/A
AL023882	N/A	N/A	N	Y	N	N/A	N/A	N/A	N/A	N/A	N/A	N/A	N/A	N/A	N/A	N/A
AL024474	N/A	N/A	N	Y	N	N/A	N/A	N/A	N/A	N/A	N/A	N/A	N/A	N/A	N/A	N/A
AL024497	N/A	N/A	N	Y	N	N/A	N/A	N/A	N/A	N/A	N/A	N/A	N/A	N/A	N/A	N/A
AL024498.2	N/A	N/A	N/A	N/A	N/A	N/A	N/A	N/A	N/A	N/A	N/A	132	9	2	9	2
AL024507	N/A	N/A	N	Y	N	N/A	N/A	N/A	N/A	N/A	N/A	N/A	N/A	N/A	N/A	N/A
AL024508	N/A	N/A	N	Y	N	N/A	N/A	N/A	N/A	N/A	N/A	N/A	N/A	N/A	N/A	N/A
AL031055	N/A	N/A	N	Y	N	N/A	N/A	N/A	N/A	N/A	N/A	N/A	N/A	N/A	N/A	N/A
AL031058	N/A	N/A	N	Y	N	N/A	N/A	N/A	N/A	N/A	N/A	N/A	N/A	N/A	N/A	N/A
AL031289	N/A	N/A	N	Y	N	N/A	N/A	N/A	N/A	N/A	N/A	N/A	N/A	N/A	N/A	N/A
AL031290	N/A	N/A	N	Y	N	N/A	N/A	N/A	N/A	N/A	N/A	N/A	N/A	N/A	N/A	N/A
AL031293	N/A	N/A	N	Y	N	N/A	N/A	N/A	N/A	N/A	N/A	N/A	N/A	N/A	N/A	N/A
AL031315.1	N/A	N/A	N/A	N/A	N/A	N/A	N/A	N/A	N/A	N/A	N/A	504	34	18	34	18
AL031587	N/A	N/A	N	Y	N	N/A	N/A	N/A	N/A	N/A	N/A	N/A	N/A	N/A	N/A	N/A
AL031590	N/A	N/A	N	Y	N	N/A	N/A	N/A	N/A	N/A	N/A	N/A	N/A	N/A	N/A	N/A
AL031595	N/A	N/A	N	Y	N	N/A	N/A	N/A	N/A	N/A	N/A	N/A	N/A	N/A	N/A	N/A
AL031600	N/A	N/A	N	Y	N	N/A	N/A	N/A	N/A	N/A	N/A	N/A	N/A	N/A	N/A	N/A
AL031602	N/A	N/A	N	Y	N	N/A	N/A	N/A	N/A	N/A	N/A	N/A	N/A	N/A	N/A	N/A
AL031656	N/A	N/A	N	Y	N	N/A	N/A	N/A	N/A	N/A	N/A	N/A	N/A	N/A	N/A	N/A
AL031666	N/A	N/A	N	Y	N	N/A	N/A	N/A	N/A	N/A	N/A	N/A	N/A	N/A	N/A	N/A
AL031670	N/A	N/A	N	Y	N	N/A	N/A	N/A	N/A	N/A	N/A	N/A	N/A	N/A	N/A	N/A
AL031673	N/A	N/A	N	Y	N	N/A	N/A	N/A	N/A	N/A	N/A	N/A	N/A	N/A	N/A	N/A
AL031709	N/A	N/A	N	Y	N	N/A	N/A	N/A	N/A	N/A	N/A	N/A	N/A	N/A	N/A	N/A
AL031710	N/A	N/A	N	Y	N	N/A	N/A	N/A	N/A	N/A	N/A	N/A	N/A	N/A	N/A	N/A
AL031714	N/A	N/A	N	Y	N	N/A	N/A	N/A	N/A	N/A	N/A	N/A	N/A	N/A	N/A	N/A
AL031716	N/A	N/A	N	Y	N	N/A	N/A	N/A	N/A	N/A	N/A	N/A	N/A	N/A	N/A	N/A
AL031717	N/A	N/A	N	Y	N	N/A	N/A	N/A	N/A	N/A	N/A	N/A	N/A	N/A	N/A	N/A
AL031775	N/A	N/A	N	Y	N	N/A	N/A	N/A	N/A	N/A	N/A	N/A	N/A	N/A	N/A	N/A
AL031777.3	N/A	N/A	N/A	N/A	N/A	N/A	N/A	N/A	N/A	N/A	N/A	50	2	1	2	1
AL031778	N/A	N/A	N	Y	N	N/A	N/A	N/A	N/A	N/A	N/A	N/A	N/A	N/A	N/A	N/A
AL031846	N/A	N/A	N	Y	N	N/A	N/A	N/A	N/A	N/A	N/A	N/A	N/A	N/A	N/A	N/A
AL031848	N/A	N/A	N	Y	N	N/A	N/A	N/A	N/A	N/A	N/A	N/A	N/A	N/A	N/A	N/A
AL031963	N/A	N/A	N	Y	N	N/A	N/A	N/A	N/A	N/A	N/A	N/A	N/A	N/A	N/A	N/A
AL032819	N/A	N/A	N	Y	N	N/A	N/A	N/A	N/A	N/A	N/A	N/A	N/A	N/A	N/A	N/A
AL033384	N/A	N/A	N	Y	N	N/A	N/A	N/A	N/A	N/A	N/A	N/A	N/A	N/A	N/A	N/A
AL033519	N/A	N/A	N	Y	N	N/A	N/A	N/A	N/A	N/A	N/A	N/A	N/A	N/A	N/A	N/A
AL033527	N/A	N/A	N	Y	N	N/A	N/A	N/A	N/A	N/A	N/A	N/A	N/A	N/A	N/A	N/A
AL033529.1	N/A	N/A	N/A	N/A	N/A	N/A	N/A	N/A	N/A	N/A	N/A	90	11	3	11	3
AL033543	N/A	N/A	N	Y	N	N/A	N/A	N/A	N/A	N/A	N/A	N/A	N/A	N/A	N/A	N/A
AL034346	N/A	N/A	N	Y	N	N/A	N/A	N/A	N/A	N/A	N/A	N/A	N/A	N/A	N/A	N/A
AL034349	N/A	N/A	N	Y	N	N/A	N/A	N/A	N/A	N/A	N/A	N/A	N/A	N/A	N/A	N/A
AL034351	N/A	N/A	N	Y	N	N/A	N/A	N/A	N/A	N/A	N/A	N/A	N/A	N/A	N/A	N/A
AL034417	N/A	N/A	N	Y	N	N/A	N/A	N/A	N/A	N/A	N/A	N/A	N/A	N/A	N/A	N/A
AL034427	N/A	N/A	N	Y	N	N/A	N/A	N/A	N/A	N/A	N/A	N/A	N/A	N/A	N/A	N/A
AL034428	N/A	N/A	N	Y	N	N/A	N/A	N/A	N/A	N/A	N/A	N/A	N/A	N/A	N/A	N/A
AL034550	N/A	N/A	N	Y	N	N/A	N/A	N/A	N/A	N/A	N/A	N/A	N/A	N/A	N/A	N/A
AL035071	N/A	N/A	N	Y	N	N/A	N/A	N/A	N/A	N/A	N/A	N/A	N/A	N/A	N/A	N/A
AL035106	N/A	N/A	N	Y	N	N/A	N/A	N/A	N/A	N/A	N/A	N/A	N/A	N/A	N/A	N/A
AL035411	N/A	N/A	N	Y	N	N/A	N/A	N/A	N/A	N/A	N/A	N/A	N/A	N/A	N/A	N/A
AL035425	N/A	N/A	N	Y	N	N/A	N/A	N/A	N/A	N/A	N/A	N/A	N/A	N/A	N/A	N/A
AL035427	N/A	N/A	N	Y	N	N/A	N/A	N/A	N/A	N/A	N/A	N/A	N/A	N/A	N/A	N/A
AL035447	N/A	N/A	N	Y	N	N/A	N/A	N/A	N/A	N/A	N/A	N/A	N/A	N/A	N/A	N/A
AL035460.1	N/A	N/A	N/A	N/A	N/A	N/A	N/A	N/A	N/A	N/A	N/A	83	5	2	5	2
AL035461.3	N/A	N/A	N/A	N/A	N/A	N/A	N/A	N/A	N/A	N/A	N/A	134	5	4	5	4
AL035530	N/A	N/A	N	Y	N	N/A	N/A	N/A	N/A	N/A	N/A	N/A	N/A	N/A	N/A	N/A
AL035587	N/A	N/A	N	Y	N	N/A	N/A	N/A	N/A	N/A	N/A	N/A	N/A	N/A	N/A	N/A
AL035658	N/A	N/A	N	Y	N	N/A	N/A	N/A	N/A	N/A	N/A	N/A	N/A	N/A	N/A	N/A
AL035661	N/A	N/A	N	Y	N	N/A	N/A	N/A	N/A	N/A	N/A	N/A	N/A	N/A	N/A	N/A
AL035693	N/A	N/A	N	Y	N	N/A	N/A	N/A	N/A	N/A	N/A	N/A	N/A	N/A	N/A	N/A
AL049198	N/A	N/A	N	Y	N	N/A	N/A	N/A	N/A	N/A	N/A	N/A	N/A	N/A	N/A	N/A
AL049552	N/A	N/A	N	Y	N	N/A	N/A	N/A	N/A	N/A	N/A	N/A	N/A	N/A	N/A	N/A
AL049569	N/A	N/A	N	Y	N	N/A	N/A	N/A	N/A	N/A	N/A	N/A	N/A	N/A	N/A	N/A
AL049629.2	N/A	N/A	N/A	N/A	N/A	N/A	N/A	N/A	N/A	N/A	N/A	N/A	N/A	N/A	N/A	N/A	Canonical transcript not found for gene
AL049634.2	N/A	N/A	N/A	N/A	N/A	N/A	N/A	N/A	N/A	N/A	N/A	65	3	1	6	1
AL049650.1	N/A	N/A	N/A	N/A	N/A	N/A	N/A	N/A	N/A	N/A	N/A	263	15	9	15	9
AL049779	N/A	N/A	N	Y	N	N/A	N/A	N/A	N/A	N/A	N/A	N/A	N/A	N/A	N/A	N/A
AL049780	N/A	N/A	N	Y	N	N/A	N/A	N/A	N/A	N/A	N/A	N/A	N/A	N/A	N/A	N/A
AL049829	N/A	N/A	N	Y	N	N/A	N/A	N/A	N/A	N/A	N/A	N/A	N/A	N/A	N/A	N/A
AL049830	N/A	N/A	N	Y	N	N/A	N/A	N/A	N/A	N/A	N/A	N/A	N/A	N/A	N/A	N/A
AL049835	N/A	N/A	N	Y	N	N/A	N/A	N/A	N/A	N/A	N/A	N/A	N/A	N/A	N/A	N/A
AL049840	N/A	N/A	N	Y	N	N/A	N/A	N/A	N/A	N/A	N/A	N/A	N/A	N/A	N/A	N/A
AL049869	N/A	N/A	N	Y	N	N/A	N/A	N/A	N/A	N/A	N/A	N/A	N/A	N/A	N/A	N/A
AL049870	N/A	N/A	N	Y	N	N/A	N/A	N/A	N/A	N/A	N/A	N/A	N/A	N/A	N/A	N/A
AL049874	N/A	N/A	N	Y	N	N/A	N/A	N/A	N/A	N/A	N/A	N/A	N/A	N/A	N/A	N/A
AL050341	N/A	N/A	N	Y	N	N/A	N/A	N/A	N/A	N/A	N/A	N/A	N/A	N/A	N/A	N/A
AL050343	N/A	N/A	N	Y	N	N/A	N/A	N/A	N/A	N/A	N/A	N/A	N/A	N/A	N/A	N/A
AL050350	N/A	N/A	N	Y	N	N/A	N/A	N/A	N/A	N/A	N/A	N/A	N/A	N/A	N/A	N/A
AL050403	N/A	N/A	N	Y	N	N/A	N/A	N/A	N/A	N/A	N/A	N/A	N/A	N/A	N/A	N/A
AL078582	N/A	N/A	N	Y	N	N/A	N/A	N/A	N/A	N/A	N/A	N/A	N/A	N/A	N/A	N/A
AL079303	N/A	N/A	N	Y	N	N/A	N/A	N/A	N/A	N/A	N/A	N/A	N/A	N/A	N/A	N/A
AL079338	N/A	N/A	N	Y	N	N/A	N/A	N/A	N/A	N/A	N/A	N/A	N/A	N/A	N/A	N/A
AL080317	N/A	N/A	N	Y	N	N/A	N/A	N/A	N/A	N/A	N/A	N/A	N/A	N/A	N/A	N/A
AL096701	N/A	N/A	N	Y	N	N/A	N/A	N/A	N/A	N/A	N/A	N/A	N/A	N/A	N/A	N/A
AL096711.2	N/A	N/A	N/A	N/A	N/A	N/A	N/A	N/A	N/A	N/A	N/A	511	34	17	34	17
AL096712	N/A	N/A	N	Y	N	N/A	N/A	N/A	N/A	N/A	N/A	N/A	N/A	N/A	N/A	N/A
AL096865	N/A	N/A	N	Y	N	N/A	N/A	N/A	N/A	N/A	N/A	N/A	N/A	N/A	N/A	N/A
AL096869	N/A	N/A	N	Y	N	N/A	N/A	N/A	N/A	N/A	N/A	N/A	N/A	N/A	N/A	N/A
AL096870	N/A	N/A	N	Y	N	N/A	N/A	N/A	N/A	N/A	N/A	N/A	N/A	N/A	N/A	N/A
AL109615	N/A	N/A	N	Y	N	N/A	N/A	N/A	N/A	N/A	N/A	N/A	N/A	N/A	N/A	N/A
AL109628	N/A	N/A	N	Y	N	N/A	N/A	N/A	N/A	N/A	N/A	N/A	N/A	N/A	N/A	N/A
AL109653	N/A	N/A	N	Y	N	N/A	N/A	N/A	N/A	N/A	N/A	N/A	N/A	N/A	N/A	N/A
AL109659	N/A	N/A	N	Y	N	N/A	N/A	N/A	N/A	N/A	N/A	N/A	N/A	N/A	N/A	N/A
AL109761	N/A	N/A	N	Y	N	N/A	N/A	N/A	N/A	N/A	N/A	N/A	N/A	N/A	N/A	N/A
AL109811	N/A	N/A	N	Y	N	N/A	N/A	N/A	N/A	N/A	N/A	N/A	N/A	N/A	N/A	N/A
AL109811.3	N/A	N/A	N/A	N/A	N/A	N/A	N/A	N/A	N/A	N/A	N/A	N/A	N/A	N/A	N/A	N/A	Canonical transcript not found for gene
AL109824	N/A	N/A	N	Y	N	N/A	N/A	N/A	N/A	N/A	N/A	N/A	N/A	N/A	N/A	N/A
AL109920	N/A	N/A	N	Y	N	N/A	N/A	N/A	N/A	N/A	N/A	N/A	N/A	N/A	N/A	N/A
AL109930	N/A	N/A	N	Y	N	N/A	N/A	N/A	N/A	N/A	N/A	N/A	N/A	N/A	N/A	N/A
AL109933	N/A	N/A	N	Y	N	N/A	N/A	N/A	N/A	N/A	N/A	N/A	N/A	N/A	N/A	N/A
AL109946	N/A	N/A	N	Y	N	N/A	N/A	N/A	N/A	N/A	N/A	N/A	N/A	N/A	N/A	N/A
AL109984	N/A	N/A	N	Y	N	N/A	N/A	N/A	N/A	N/A	N/A	N/A	N/A	N/A	N/A	N/A
AL110114	N/A	N/A	N	Y	N	N/A	N/A	N/A	N/A	N/A	N/A	N/A	N/A	N/A	N/A	N/A
AL110504	N/A	N/A	N	Y	N	N/A	N/A	N/A	N/A	N/A	N/A	N/A	N/A	N/A	N/A	N/A
AL117190	N/A	N/A	N	Y	N	N/A	N/A	N/A	N/A	N/A	N/A	N/A	N/A	N/A	N/A	N/A
AL117209	N/A	N/A	N	Y	N	N/A	N/A	N/A	N/A	N/A	N/A	N/A	N/A	N/A	N/A	N/A
AL117332	N/A	N/A	N	Y	N	N/A	N/A	N/A	N/A	N/A	N/A	N/A	N/A	N/A	N/A	N/A
AL117335	N/A	N/A	N	Y	N	N/A	N/A	N/A	N/A	N/A	N/A	N/A	N/A	N/A	N/A	N/A
AL117336	N/A	N/A	N	Y	N	N/A	N/A	N/A	N/A	N/A	N/A	N/A	N/A	N/A	N/A	N/A
AL117339.5	N/A	N/A	N/A	N/A	N/A	N/A	N/A	N/A	N/A	N/A	N/A	614	44	18	44	18
AL117348.2	N/A	N/A	N/A	N/A	N/A	N/A	N/A	N/A	N/A	N/A	N/A	168	9	8	9	8
AL117353	N/A	N/A	N	Y	N	N/A	N/A	N/A	N/A	N/A	N/A	N/A	N/A	N/A	N/A	N/A
AL117382	N/A	N/A	N	Y	N	N/A	N/A	N/A	N/A	N/A	N/A	N/A	N/A	N/A	N/A	N/A
AL118516	N/A	N/A	N	Y	N	N/A	N/A	N/A	N/A	N/A	N/A	N/A	N/A	N/A	N/A	N/A
AL121581	N/A	N/A	N	Y	N	N/A	N/A	N/A	N/A	N/A	N/A	N/A	N/A	N/A	N/A	N/A
AL121582	N/A	N/A	N	Y	N	N/A	N/A	N/A	N/A	N/A	N/A	N/A	N/A	N/A	N/A	N/A
AL121594.1	N/A	N/A	N/A	N/A	N/A	N/A	N/A	N/A	N/A	N/A	N/A	381	25	23	25	23
AL121603	N/A	N/A	N	Y	N	N/A	N/A	N/A	N/A	N/A	N/A	N/A	N/A	N/A	N/A	N/A
AL121655	N/A	N/A	N	Y	N	N/A	N/A	N/A	N/A	N/A	N/A	N/A	N/A	N/A	N/A	N/A
AL121672	N/A	N/A	N	Y	N	N/A	N/A	N/A	N/A	N/A	N/A	N/A	N/A	N/A	N/A	N/A
AL121748	N/A	N/A	N	Y	N	N/A	N/A	N/A	N/A	N/A	N/A	N/A	N/A	N/A	N/A	N/A
AL121749	N/A	N/A	N	Y	N	N/A	N/A	N/A	N/A	N/A	N/A	N/A	N/A	N/A	N/A	N/A
AL121750	N/A	N/A	N	Y	N	N/A	N/A	N/A	N/A	N/A	N/A	N/A	N/A	N/A	N/A	N/A
AL121758.1	N/A	N/A	N/A	N/A	N/A	N/A	N/A	N/A	N/A	N/A	N/A	199	7	2	7	2
AL121772	N/A	N/A	N	Y	N	N/A	N/A	N/A	N/A	N/A	N/A	N/A	N/A	N/A	N/A	N/A
AL121809	N/A	N/A	N	Y	N	N/A	N/A	N/A	N/A	N/A	N/A	N/A	N/A	N/A	N/A	N/A
AL121820	N/A	N/A	N	Y	N	N/A	N/A	N/A	N/A	N/A	N/A	N/A	N/A	N/A	N/A	N/A
AL121827	N/A	N/A	N	Y	N	N/A	N/A	N/A	N/A	N/A	N/A	N/A	N/A	N/A	N/A	N/A
AL121829	N/A	N/A	N	Y	N	N/A	N/A	N/A	N/A	N/A	N/A	N/A	N/A	N/A	N/A	N/A
AL121830	N/A	N/A	N	Y	N	N/A	N/A	N/A	N/A	N/A	N/A	N/A	N/A	N/A	N/A	N/A
AL121832	N/A	N/A	N	Y	N	N/A	N/A	N/A	N/A	N/A	N/A	N/A	N/A	N/A	N/A	N/A
AL121845	N/A	N/A	N	Y	N	N/A	N/A	N/A	N/A	N/A	N/A	N/A	N/A	N/A	N/A	N/A
AL121852	N/A	N/A	N	Y	N	N/A	N/A	N/A	N/A	N/A	N/A	N/A	N/A	N/A	N/A	N/A
AL121895	N/A	N/A	N	Y	N	N/A	N/A	N/A	N/A	N/A	N/A	N/A	N/A	N/A	N/A	N/A
AL121899.2	N/A	N/A	N/A	N/A	N/A	N/A	N/A	N/A	N/A	N/A	N/A	240	18	2	18	2
AL121900.2	N/A	N/A	N/A	N/A	N/A	N/A	N/A	N/A	N/A	N/A	N/A	26	1	1	1	1
AL121906	N/A	N/A	N	Y	N	N/A	N/A	N/A	N/A	N/A	N/A	N/A	N/A	N/A	N/A	N/A
AL121917	N/A	N/A	N	Y	N	N/A	N/A	N/A	N/A	N/A	N/A	N/A	N/A	N/A	N/A	N/A
AL121928	N/A	N/A	N	Y	N	N/A	N/A	N/A	N/A	N/A	N/A	N/A	N/A	N/A	N/A	N/A
AL121929	N/A	N/A	N	Y	N	N/A	N/A	N/A	N/A	N/A	N/A	N/A	N/A	N/A	N/A	N/A
AL121933	N/A	N/A	N	Y	N	N/A	N/A	N/A	N/A	N/A	N/A	N/A	N/A	N/A	N/A	N/A
AL121935	N/A	N/A	N	Y	N	N/A	N/A	N/A	N/A	N/A	N/A	N/A	N/A	N/A	N/A	N/A
AL121938	N/A	N/A	N	Y	N	N/A	N/A	N/A	N/A	N/A	N/A	N/A	N/A	N/A	N/A	N/A
AL121944	N/A	N/A	N	Y	N	N/A	N/A	N/A	N/A	N/A	N/A	N/A	N/A	N/A	N/A	N/A
AL121977	N/A	N/A	N	Y	N	N/A	N/A	N/A	N/A	N/A	N/A	N/A	N/A	N/A	N/A	N/A
AL121985	N/A	N/A	N	Y	N	N/A	N/A	N/A	N/A	N/A	N/A	N/A	N/A	N/A	N/A	N/A
AL121988	N/A	N/A	N	Y	N	N/A	N/A	N/A	N/A	N/A	N/A	N/A	N/A	N/A	N/A	N/A
AL121989	N/A	N/A	N	Y	N	N/A	N/A	N/A	N/A	N/A	N/A	N/A	N/A	N/A	N/A	N/A
AL121992	N/A	N/A	N	Y	N	N/A	N/A	N/A	N/A	N/A	N/A	N/A	N/A	N/A	N/A	N/A
AL122014	N/A	N/A	N	Y	N	N/A	N/A	N/A	N/A	N/A	N/A	N/A	N/A	N/A	N/A	N/A
AL122020	N/A	N/A	N	Y	N	N/A	N/A	N/A	N/A	N/A	N/A	N/A	N/A	N/A	N/A	N/A
AL122035	N/A	N/A	N	Y	N	N/A	N/A	N/A	N/A	N/A	N/A	N/A	N/A	N/A	N/A	N/A
AL122125	N/A	N/A	N	Y	N	N/A	N/A	N/A	N/A	N/A	N/A	N/A	N/A	N/A	N/A	N/A
AL132639	N/A	N/A	N	Y	N	N/A	N/A	N/A	N/A	N/A	N/A	N/A	N/A	N/A	N/A	N/A
AL132642	N/A	N/A	N	Y	N	N/A	N/A	N/A	N/A	N/A	N/A	N/A	N/A	N/A	N/A	N/A
AL132708	N/A	N/A	N	Y	N	N/A	N/A	N/A	N/A	N/A	N/A	N/A	N/A	N/A	N/A	N/A
AL132780	N/A	N/A	N	Y	N	N/A	N/A	N/A	N/A	N/A	N/A	N/A	N/A	N/A	N/A	N/A
AL132800	N/A	N/A	N	Y	N	N/A	N/A	N/A	N/A	N/A	N/A	N/A	N/A	N/A	N/A	N/A
AL132855	N/A	N/A	N	Y	N	N/A	N/A	N/A	N/A	N/A	N/A	N/A	N/A	N/A	N/A	N/A
AL132982	N/A	N/A	N	Y	N	N/A	N/A	N/A	N/A	N/A	N/A	N/A	N/A	N/A	N/A	N/A
AL133153	N/A	N/A	N	Y	N	N/A	N/A	N/A	N/A	N/A	N/A	N/A	N/A	N/A	N/A	N/A
AL133215	N/A	N/A	N	Y	N	N/A	N/A	N/A	N/A	N/A	N/A	N/A	N/A	N/A	N/A	N/A
AL133227	N/A	N/A	N	Y	N	N/A	N/A	N/A	N/A	N/A	N/A	N/A	N/A	N/A	N/A	N/A
AL133230	N/A	N/A	N	Y	N	N/A	N/A	N/A	N/A	N/A	N/A	N/A	N/A	N/A	N/A	N/A
AL133257	N/A	N/A	N	Y	N	N/A	N/A	N/A	N/A	N/A	N/A	N/A	N/A	N/A	N/A	N/A
AL133268	N/A	N/A	N	Y	N	N/A	N/A	N/A	N/A	N/A	N/A	N/A	N/A	N/A	N/A	N/A
AL133279	N/A	N/A	N	Y	N	N/A	N/A	N/A	N/A	N/A	N/A	N/A	N/A	N/A	N/A	N/A
AL133297	N/A	N/A	N	Y	N	N/A	N/A	N/A	N/A	N/A	N/A	N/A	N/A	N/A	N/A	N/A
AL133299	N/A	N/A	N	Y	N	N/A	N/A	N/A	N/A	N/A	N/A	N/A	N/A	N/A	N/A	N/A
AL133304	N/A	N/A	N	Y	N	N/A	N/A	N/A	N/A	N/A	N/A	N/A	N/A	N/A	N/A	N/A
AL133313	N/A	N/A	N	Y	N	N/A	N/A	N/A	N/A	N/A	N/A	N/A	N/A	N/A	N/A	N/A
AL133334	N/A	N/A	N	Y	N	N/A	N/A	N/A	N/A	N/A	N/A	N/A	N/A	N/A	N/A	N/A
AL133338	N/A	N/A	N	Y	N	N/A	N/A	N/A	N/A	N/A	N/A	N/A	N/A	N/A	N/A	N/A
AL133343	N/A	N/A	N	Y	N	N/A	N/A	N/A	N/A	N/A	N/A	N/A	N/A	N/A	N/A	N/A
AL133353.2	N/A	N/A	N/A	N/A	N/A	N/A	N/A	N/A	N/A	N/A	N/A	63	6	4	6	4
AL133367	N/A	N/A	N	Y	N	N/A	N/A	N/A	N/A	N/A	N/A	N/A	N/A	N/A	N/A	N/A
AL133370	N/A	N/A	N	Y	N	N/A	N/A	N/A	N/A	N/A	N/A	N/A	N/A	N/A	N/A	N/A
AL133371	N/A	N/A	N	Y	N	N/A	N/A	N/A	N/A	N/A	N/A	N/A	N/A	N/A	N/A	N/A
AL133372	N/A	N/A	N	Y	N	N/A	N/A	N/A	N/A	N/A	N/A	N/A	N/A	N/A	N/A	N/A
AL133395	N/A	N/A	N	Y	N	N/A	N/A	N/A	N/A	N/A	N/A	N/A	N/A	N/A	N/A	N/A
AL133444	N/A	N/A	N	Y	N	N/A	N/A	N/A	N/A	N/A	N/A	N/A	N/A	N/A	N/A	N/A
AL133453	N/A	N/A	N	Y	N	N/A	N/A	N/A	N/A	N/A	N/A	N/A	N/A	N/A	N/A	N/A
AL133476	N/A	N/A	N	Y	N	N/A	N/A	N/A	N/A	N/A	N/A	N/A	N/A	N/A	N/A	N/A
AL133485	N/A	N/A	N	Y	N	N/A	N/A	N/A	N/A	N/A	N/A	N/A	N/A	N/A	N/A	N/A
AL133492	N/A	N/A	N	Y	N	N/A	N/A	N/A	N/A	N/A	N/A	N/A	N/A	N/A	N/A	N/A
AL133500.1	N/A	N/A	N/A	N/A	N/A	N/A	N/A	N/A	N/A	N/A	N/A	82	4	4	6	4
AL133523	N/A	N/A	N	Y	N	N/A	N/A	N/A	N/A	N/A	N/A	N/A	N/A	N/A	N/A	N/A
AL135744	N/A	N/A	N	Y	N	N/A	N/A	N/A	N/A	N/A	N/A	N/A	N/A	N/A	N/A	N/A
AL135784	N/A	N/A	N	Y	N	N/A	N/A	N/A	N/A	N/A	N/A	N/A	N/A	N/A	N/A	N/A
AL135818	N/A	N/A	N	Y	N	N/A	N/A	N/A	N/A	N/A	N/A	N/A	N/A	N/A	N/A	N/A
AL135841	N/A	N/A	N	Y	N	N/A	N/A	N/A	N/A	N/A	N/A	N/A	N/A	N/A	N/A	N/A
AL135905	N/A	N/A	N	Y	N	N/A	N/A	N/A	N/A	N/A	N/A	N/A	N/A	N/A	N/A	N/A
AL135905.2	N/A	N/A	N/A	N/A	N/A	N/A	N/A	N/A	N/A	N/A	N/A	N/A	N/A	N/A	N/A	N/A	Canonical transcript not found for gene
AL135978	N/A	N/A	N	Y	N	N/A	N/A	N/A	N/A	N/A	N/A	N/A	N/A	N/A	N/A	N/A
AL135999	N/A	N/A	N	Y	N	N/A	N/A	N/A	N/A	N/A	N/A	N/A	N/A	N/A	N/A	N/A
AL136018	N/A	N/A	N	Y	N	N/A	N/A	N/A	N/A	N/A	N/A	N/A	N/A	N/A	N/A	N/A
AL136038	N/A	N/A	N	Y	N	N/A	N/A	N/A	N/A	N/A	N/A	N/A	N/A	N/A	N/A	N/A
AL136040	N/A	N/A	N	Y	N	N/A	N/A	N/A	N/A	N/A	N/A	N/A	N/A	N/A	N/A	N/A
AL136084	N/A	N/A	N	Y	N	N/A	N/A	N/A	N/A	N/A	N/A	N/A	N/A	N/A	N/A	N/A
AL136131	N/A	N/A	N	Y	N	N/A	N/A	N/A	N/A	N/A	N/A	N/A	N/A	N/A	N/A	N/A
AL136172	N/A	N/A	N	Y	N	N/A	N/A	N/A	N/A	N/A	N/A	N/A	N/A	N/A	N/A	N/A
AL136181	N/A	N/A	N	Y	N	N/A	N/A	N/A	N/A	N/A	N/A	N/A	N/A	N/A	N/A	N/A
AL136295	N/A	N/A	N	Y	N	N/A	N/A	N/A	N/A	N/A	N/A	N/A	N/A	N/A	N/A	N/A
AL136295.5	N/A	N/A	N/A	N/A	N/A	N/A	N/A	N/A	N/A	N/A	N/A	151	12	7	12	7
AL136298	N/A	N/A	N	Y	N	N/A	N/A	N/A	N/A	N/A	N/A	N/A	N/A	N/A	N/A	N/A
AL136301	N/A	N/A	N	Y	N	N/A	N/A	N/A	N/A	N/A	N/A	N/A	N/A	N/A	N/A	N/A
AL136304	N/A	N/A	N	Y	N	N/A	N/A	N/A	N/A	N/A	N/A	N/A	N/A	N/A	N/A	N/A
AL136305	N/A	N/A	N	Y	N	N/A	N/A	N/A	N/A	N/A	N/A	N/A	N/A	N/A	N/A	N/A
AL136309	N/A	N/A	N	Y	N	N/A	N/A	N/A	N/A	N/A	N/A	N/A	N/A	N/A	N/A	N/A
AL136418	N/A	N/A	N	Y	N	N/A	N/A	N/A	N/A	N/A	N/A	N/A	N/A	N/A	N/A	N/A
AL136526	N/A	N/A	N	Y	N	N/A	N/A	N/A	N/A	N/A	N/A	N/A	N/A	N/A	N/A	N/A
AL136531.2	N/A	N/A	N/A	N/A	N/A	N/A	N/A	N/A	N/A	N/A	N/A	98	4	1	4	1
AL136982	N/A	N/A	N	Y	N	N/A	N/A	N/A	N/A	N/A	N/A	N/A	N/A	N/A	N/A	N/A
AL137002	N/A	N/A	N	Y	N	N/A	N/A	N/A	N/A	N/A	N/A	N/A	N/A	N/A	N/A	N/A
AL137009	N/A	N/A	N	Y	N	N/A	N/A	N/A	N/A	N/A	N/A	N/A	N/A	N/A	N/A	N/A
AL137017	N/A	N/A	N	Y	N	N/A	N/A	N/A	N/A	N/A	N/A	N/A	N/A	N/A	N/A	N/A
AL137018	N/A	N/A	N	Y	N	N/A	N/A	N/A	N/A	N/A	N/A	N/A	N/A	N/A	N/A	N/A
AL137139	N/A	N/A	N	Y	N	N/A	N/A	N/A	N/A	N/A	N/A	N/A	N/A	N/A	N/A	N/A
AL137140	N/A	N/A	N	Y	N	N/A	N/A	N/A	N/A	N/A	N/A	N/A	N/A	N/A	N/A	N/A
AL137157	N/A	N/A	N	Y	N	N/A	N/A	N/A	N/A	N/A	N/A	N/A	N/A	N/A	N/A	N/A
AL137186	N/A	N/A	N	Y	N	N/A	N/A	N/A	N/A	N/A	N/A	N/A	N/A	N/A	N/A	N/A
AL137779	N/A	N/A	N	Y	N	N/A	N/A	N/A	N/A	N/A	N/A	N/A	N/A	N/A	N/A	N/A
AL137789	N/A	N/A	N	Y	N	N/A	N/A	N/A	N/A	N/A	N/A	N/A	N/A	N/A	N/A	N/A
AL137856	N/A	N/A	N	Y	N	N/A	N/A	N/A	N/A	N/A	N/A	N/A	N/A	N/A	N/A	N/A
AL137857	N/A	N/A	N	Y	N	N/A	N/A	N/A	N/A	N/A	N/A	N/A	N/A	N/A	N/A	N/A
AL138479	N/A	N/A	N	Y	N	N/A	N/A	N/A	N/A	N/A	N/A	N/A	N/A	N/A	N/A	N/A
AL138689	N/A	N/A	N	Y	N	N/A	N/A	N/A	N/A	N/A	N/A	N/A	N/A	N/A	N/A	N/A
AL138716	N/A	N/A	N	Y	N	N/A	N/A	N/A	N/A	N/A	N/A	N/A	N/A	N/A	N/A	N/A
AL138724	N/A	N/A	N	Y	N	N/A	N/A	N/A	N/A	N/A	N/A	N/A	N/A	N/A	N/A	N/A
AL138733	N/A	N/A	N	Y	N	N/A	N/A	N/A	N/A	N/A	N/A	N/A	N/A	N/A	N/A	N/A
AL138762	N/A	N/A	N	Y	N	N/A	N/A	N/A	N/A	N/A	N/A	N/A	N/A	N/A	N/A	N/A
AL138787	N/A	N/A	N	Y	N	N/A	N/A	N/A	N/A	N/A	N/A	N/A	N/A	N/A	N/A	N/A
AL138889	N/A	N/A	N	Y	N	N/A	N/A	N/A	N/A	N/A	N/A	N/A	N/A	N/A	N/A	N/A
AL138921	N/A	N/A	N	Y	N	N/A	N/A	N/A	N/A	N/A	N/A	N/A	N/A	N/A	N/A	N/A
AL138963	N/A	N/A	N	Y	N	N/A	N/A	N/A	N/A	N/A	N/A	N/A	N/A	N/A	N/A	N/A
AL138966	N/A	N/A	N	Y	N	N/A	N/A	N/A	N/A	N/A	N/A	N/A	N/A	N/A	N/A	N/A
AL138976	N/A	N/A	N	Y	N	N/A	N/A	N/A	N/A	N/A	N/A	N/A	N/A	N/A	N/A	N/A
AL138999	N/A	N/A	N	Y	N	N/A	N/A	N/A	N/A	N/A	N/A	N/A	N/A	N/A	N/A	N/A
AL139020	N/A	N/A	N	Y	N	N/A	N/A	N/A	N/A	N/A	N/A	N/A	N/A	N/A	N/A	N/A
AL139021	N/A	N/A	N	Y	N	N/A	N/A	N/A	N/A	N/A	N/A	N/A	N/A	N/A	N/A	N/A
AL139022	N/A	N/A	N	Y	N	N/A	N/A	N/A	N/A	N/A	N/A	N/A	N/A	N/A	N/A	N/A
AL139039	N/A	N/A	N	Y	N	N/A	N/A	N/A	N/A	N/A	N/A	N/A	N/A	N/A	N/A	N/A
AL139041	N/A	N/A	N	Y	N	N/A	N/A	N/A	N/A	N/A	N/A	N/A	N/A	N/A	N/A	N/A
AL139082	N/A	N/A	N	Y	N	N/A	N/A	N/A	N/A	N/A	N/A	N/A	N/A	N/A	N/A	N/A
AL139106	N/A	N/A	N	Y	N	N/A	N/A	N/A	N/A	N/A	N/A	N/A	N/A	N/A	N/A	N/A
AL139124	N/A	N/A	N	Y	N	N/A	N/A	N/A	N/A	N/A	N/A	N/A	N/A	N/A	N/A	N/A
AL139147	N/A	N/A	N	Y	N	N/A	N/A	N/A	N/A	N/A	N/A	N/A	N/A	N/A	N/A	N/A
AL139193	N/A	N/A	N	Y	N	N/A	N/A	N/A	N/A	N/A	N/A	N/A	N/A	N/A	N/A	N/A
AL139232	N/A	N/A	N	Y	N	N/A	N/A	N/A	N/A	N/A	N/A	N/A	N/A	N/A	N/A	N/A
AL139243	N/A	N/A	N	Y	N	N/A	N/A	N/A	N/A	N/A	N/A	N/A	N/A	N/A	N/A	N/A
AL139274	N/A	N/A	N	Y	N	N/A	N/A	N/A	N/A	N/A	N/A	N/A	N/A	N/A	N/A	N/A
AL139286	N/A	N/A	N	Y	N	N/A	N/A	N/A	N/A	N/A	N/A	N/A	N/A	N/A	N/A	N/A
AL139289	N/A	N/A	N	Y	N	N/A	N/A	N/A	N/A	N/A	N/A	N/A	N/A	N/A	N/A	N/A
AL139300	N/A	N/A	N	Y	N	N/A	N/A	N/A	N/A	N/A	N/A	N/A	N/A	N/A	N/A	N/A
AL139317	N/A	N/A	N	Y	N	N/A	N/A	N/A	N/A	N/A	N/A	N/A	N/A	N/A	N/A	N/A
AL139339	N/A	N/A	N	Y	N	N/A	N/A	N/A	N/A	N/A	N/A	N/A	N/A	N/A	N/A	N/A
AL139353	N/A	N/A	N	Y	N	N/A	N/A	N/A	N/A	N/A	N/A	N/A	N/A	N/A	N/A	N/A
AL139385	N/A	N/A	N	Y	N	N/A	N/A	N/A	N/A	N/A	N/A	N/A	N/A	N/A	N/A	N/A
AL139393	N/A	N/A	N	Y	N	N/A	N/A	N/A	N/A	N/A	N/A	N/A	N/A	N/A	N/A	N/A
AL139423	N/A	N/A	N	Y	N	N/A	N/A	N/A	N/A	N/A	N/A	N/A	N/A	N/A	N/A	N/A
AL139424	N/A	N/A	N	Y	N	N/A	N/A	N/A	N/A	N/A	N/A	N/A	N/A	N/A	N/A	N/A
AL139815	N/A	N/A	N	Y	N	N/A	N/A	N/A	N/A	N/A	N/A	N/A	N/A	N/A	N/A	N/A
AL157369	N/A	N/A	N	Y	N	N/A	N/A	N/A	N/A	N/A	N/A	N/A	N/A	N/A	N/A	N/A
AL157392	N/A	N/A	N	Y	N	N/A	N/A	N/A	N/A	N/A	N/A	N/A	N/A	N/A	N/A	N/A
AL157394	N/A	N/A	N	Y	N	N/A	N/A	N/A	N/A	N/A	N/A	N/A	N/A	N/A	N/A	N/A
AL157413	N/A	N/A	N	Y	N	N/A	N/A	N/A	N/A	N/A	N/A	N/A	N/A	N/A	N/A	N/A
AL157756	N/A	N/A	N	Y	N	N/A	N/A	N/A	N/A	N/A	N/A	N/A	N/A	N/A	N/A	N/A
AL157769	N/A	N/A	N	Y	N	N/A	N/A	N/A	N/A	N/A	N/A	N/A	N/A	N/A	N/A	N/A
AL157786	N/A	N/A	N	Y	N	N/A	N/A	N/A	N/A	N/A	N/A	N/A	N/A	N/A	N/A	N/A
AL157813	N/A	N/A	N	Y	N	N/A	N/A	N/A	N/A	N/A	N/A	N/A	N/A	N/A	N/A	N/A
AL157827	N/A	N/A	N	Y	N	N/A	N/A	N/A	N/A	N/A	N/A	N/A	N/A	N/A	N/A	N/A
AL157829	N/A	N/A	N	Y	N	N/A	N/A	N/A	N/A	N/A	N/A	N/A	N/A	N/A	N/A	N/A
AL157834	N/A	N/A	N	Y	N	N/A	N/A	N/A	N/A	N/A	N/A	N/A	N/A	N/A	N/A	N/A
AL157838	N/A	N/A	N	Y	N	N/A	N/A	N/A	N/A	N/A	N/A	N/A	N/A	N/A	N/A	N/A
AL157871	N/A	N/A	N	Y	N	N/A	N/A	N/A	N/A	N/A	N/A	N/A	N/A	N/A	N/A	N/A
AL157886	N/A	N/A	N	Y	N	N/A	N/A	N/A	N/A	N/A	N/A	N/A	N/A	N/A	N/A	N/A
AL157895	N/A	N/A	N	Y	N	N/A	N/A	N/A	N/A	N/A	N/A	N/A	N/A	N/A	N/A	N/A
AL157911	N/A	N/A	N	Y	N	N/A	N/A	N/A	N/A	N/A	N/A	N/A	N/A	N/A	N/A	N/A
AL157912	N/A	N/A	N	Y	N	N/A	N/A	N/A	N/A	N/A	N/A	N/A	N/A	N/A	N/A	N/A
AL157935.2	N/A	N/A	N/A	N/A	N/A	N/A	N/A	N/A	N/A	N/A	N/A	N/A	N/A	N/A	N/A	N/A	Canonical transcript not found for gene
AL157938	N/A	N/A	N	Y	N	N/A	N/A	N/A	N/A	N/A	N/A	N/A	N/A	N/A	N/A	N/A
AL157955	N/A	N/A	N	Y	N	N/A	N/A	N/A	N/A	N/A	N/A	N/A	N/A	N/A	N/A	N/A
AL158011	N/A	N/A	N	Y	N	N/A	N/A	N/A	N/A	N/A	N/A	N/A	N/A	N/A	N/A	N/A
AL158013	N/A	N/A	N	Y	N	N/A	N/A	N/A	N/A	N/A	N/A	N/A	N/A	N/A	N/A	N/A
AL158136	N/A	N/A	N	Y	N	N/A	N/A	N/A	N/A	N/A	N/A	N/A	N/A	N/A	N/A	N/A
AL158141	N/A	N/A	N	Y	N	N/A	N/A	N/A	N/A	N/A	N/A	N/A	N/A	N/A	N/A	N/A
AL158151	N/A	N/A	N	Y	N	N/A	N/A	N/A	N/A	N/A	N/A	N/A	N/A	N/A	N/A	N/A
AL158163	N/A	N/A	N	Y	N	N/A	N/A	N/A	N/A	N/A	N/A	N/A	N/A	N/A	N/A	N/A
AL158168	N/A	N/A	N	Y	N	N/A	N/A	N/A	N/A	N/A	N/A	N/A	N/A	N/A	N/A	N/A
AL158196	N/A	N/A	N	Y	N	N/A	N/A	N/A	N/A	N/A	N/A	N/A	N/A	N/A	N/A	N/A
AL158198	N/A	N/A	N	Y	N	N/A	N/A	N/A	N/A	N/A	N/A	N/A	N/A	N/A	N/A	N/A
AL158212	N/A	N/A	N	Y	N	N/A	N/A	N/A	N/A	N/A	N/A	N/A	N/A	N/A	N/A	N/A
AL158214	N/A	N/A	N	Y	N	N/A	N/A	N/A	N/A	N/A	N/A	N/A	N/A	N/A	N/A	N/A
AL158834	N/A	N/A	N	Y	N	N/A	N/A	N/A	N/A	N/A	N/A	N/A	N/A	N/A	N/A	N/A
AL158835	N/A	N/A	N	Y	N	N/A	N/A	N/A	N/A	N/A	N/A	N/A	N/A	N/A	N/A	N/A
AL159978	N/A	N/A	N	Y	N	N/A	N/A	N/A	N/A	N/A	N/A	N/A	N/A	N/A	N/A	N/A
AL159990	N/A	N/A	N	Y	N	N/A	N/A	N/A	N/A	N/A	N/A	N/A	N/A	N/A	N/A	N/A
AL160006	N/A	N/A	N	Y	N	N/A	N/A	N/A	N/A	N/A	N/A	N/A	N/A	N/A	N/A	N/A
AL160153	N/A	N/A	N	Y	N	N/A	N/A	N/A	N/A	N/A	N/A	N/A	N/A	N/A	N/A	N/A
AL160159	N/A	N/A	N	Y	N	N/A	N/A	N/A	N/A	N/A	N/A	N/A	N/A	N/A	N/A	N/A
AL160191	N/A	N/A	N	Y	N	N/A	N/A	N/A	N/A	N/A	N/A	N/A	N/A	N/A	N/A	N/A
AL160254	N/A	N/A	N	Y	N	N/A	N/A	N/A	N/A	N/A	N/A	N/A	N/A	N/A	N/A	N/A
AL160272.2	N/A	N/A	N/A	N/A	N/A	N/A	N/A	N/A	N/A	N/A	N/A	N/A	N/A	N/A	N/A	N/A	Canonical transcript not found for gene
AL160314	N/A	N/A	N	Y	N	N/A	N/A	N/A	N/A	N/A	N/A	N/A	N/A	N/A	N/A	N/A
AL160396	N/A	N/A	N	Y	N	N/A	N/A	N/A	N/A	N/A	N/A	N/A	N/A	N/A	N/A	N/A
AL160400	N/A	N/A	N	Y	N	N/A	N/A	N/A	N/A	N/A	N/A	N/A	N/A	N/A	N/A	N/A
AL161421	N/A	N/A	N	Y	N	N/A	N/A	N/A	N/A	N/A	N/A	N/A	N/A	N/A	N/A	N/A
AL161430	N/A	N/A	N	Y	N	N/A	N/A	N/A	N/A	N/A	N/A	N/A	N/A	N/A	N/A	N/A
AL161457	N/A	N/A	N	Y	N	N/A	N/A	N/A	N/A	N/A	N/A	N/A	N/A	N/A	N/A	N/A
AL161645	N/A	N/A	N	Y	N	N/A	N/A	N/A	N/A	N/A	N/A	N/A	N/A	N/A	N/A	N/A
AL161662	N/A	N/A	N	Y	N	N/A	N/A	N/A	N/A	N/A	N/A	N/A	N/A	N/A	N/A	N/A
AL161663	N/A	N/A	N	Y	N	N/A	N/A	N/A	N/A	N/A	N/A	N/A	N/A	N/A	N/A	N/A
AL161665	N/A	N/A	N	Y	N	N/A	N/A	N/A	N/A	N/A	N/A	N/A	N/A	N/A	N/A	N/A
AL161668	N/A	N/A	N	Y	N	N/A	N/A	N/A	N/A	N/A	N/A	N/A	N/A	N/A	N/A	N/A
AL161729	N/A	N/A	N	Y	N	N/A	N/A	N/A	N/A	N/A	N/A	N/A	N/A	N/A	N/A	N/A
AL161757	N/A	N/A	N	Y	N	N/A	N/A	N/A	N/A	N/A	N/A	N/A	N/A	N/A	N/A	N/A
AL161772	N/A	N/A	N	Y	N	N/A	N/A	N/A	N/A	N/A	N/A	N/A	N/A	N/A	N/A	N/A
AL161781	N/A	N/A	N	Y	N	N/A	N/A	N/A	N/A	N/A	N/A	N/A	N/A	N/A	N/A	N/A
AL161804	N/A	N/A	N	Y	N	N/A	N/A	N/A	N/A	N/A	N/A	N/A	N/A	N/A	N/A	N/A
AL161851	N/A	N/A	N	Y	N	N/A	N/A	N/A	N/A	N/A	N/A	N/A	N/A	N/A	N/A	N/A
AL161896	N/A	N/A	N	Y	N	N/A	N/A	N/A	N/A	N/A	N/A	N/A	N/A	N/A	N/A	N/A
AL161908	N/A	N/A	N	Y	N	N/A	N/A	N/A	N/A	N/A	N/A	N/A	N/A	N/A	N/A	N/A
AL162171	N/A	N/A	N	Y	N	N/A	N/A	N/A	N/A	N/A	N/A	N/A	N/A	N/A	N/A	N/A
AL162231.1	N/A	N/A	N/A	N/A	N/A	N/A	N/A	N/A	N/A	N/A	N/A	386	20	6	23	7
AL162231.3	N/A	N/A	N/A	N/A	N/A	N/A	N/A	N/A	N/A	N/A	N/A	60	4	3	4	3
AL162258	N/A	N/A	N	Y	N	N/A	N/A	N/A	N/A	N/A	N/A	N/A	N/A	N/A	N/A	N/A
AL162274	N/A	N/A	N	Y	N	N/A	N/A	N/A	N/A	N/A	N/A	N/A	N/A	N/A	N/A	N/A
AL162311	N/A	N/A	N	Y	N	N/A	N/A	N/A	N/A	N/A	N/A	N/A	N/A	N/A	N/A	N/A
AL162417.1	N/A	N/A	N/A	N/A	N/A	N/A	N/A	N/A	N/A	N/A	N/A	281	16	4	16	4
AL162457	N/A	N/A	N	Y	N	N/A	N/A	N/A	N/A	N/A	N/A	N/A	N/A	N/A	N/A	N/A
AL162464	N/A	N/A	N	Y	N	N/A	N/A	N/A	N/A	N/A	N/A	N/A	N/A	N/A	N/A	N/A
AL162497	N/A	N/A	N	Y	N	N/A	N/A	N/A	N/A	N/A	N/A	N/A	N/A	N/A	N/A	N/A
AL162586	N/A	N/A	N	Y	N	N/A	N/A	N/A	N/A	N/A	N/A	N/A	N/A	N/A	N/A	N/A
AL162591	N/A	N/A	N	Y	N	N/A	N/A	N/A	N/A	N/A	N/A	N/A	N/A	N/A	N/A	N/A
AL162713	N/A	N/A	N	Y	N	N/A	N/A	N/A	N/A	N/A	N/A	N/A	N/A	N/A	N/A	N/A
AL162734	N/A	N/A	N	Y	N	N/A	N/A	N/A	N/A	N/A	N/A	N/A	N/A	N/A	N/A	N/A
AL162742	N/A	N/A	N	Y	N	N/A	N/A	N/A	N/A	N/A	N/A	N/A	N/A	N/A	N/A	N/A
AL163051	N/A	N/A	N	Y	N	N/A	N/A	N/A	N/A	N/A	N/A	N/A	N/A	N/A	N/A	N/A
AL163195	N/A	N/A	N	Y	N	N/A	N/A	N/A	N/A	N/A	N/A	N/A	N/A	N/A	N/A	N/A
AL163636.2	N/A	N/A	N/A	N/A	N/A	N/A	N/A	N/A	N/A	N/A	N/A	190	11	4	11	4
AL163973	N/A	N/A	N	Y	N	N/A	N/A	N/A	N/A	N/A	N/A	N/A	N/A	N/A	N/A	N/A
AL352979	N/A	N/A	N	Y	N	N/A	N/A	N/A	N/A	N/A	N/A	N/A	N/A	N/A	N/A	N/A
AL353135	N/A	N/A	N	Y	N	N/A	N/A	N/A	N/A	N/A	N/A	N/A	N/A	N/A	N/A	N/A
AL353151	N/A	N/A	N	Y	N	N/A	N/A	N/A	N/A	N/A	N/A	N/A	N/A	N/A	N/A	N/A
AL353576	N/A	N/A	N	Y	N	N/A	N/A	N/A	N/A	N/A	N/A	N/A	N/A	N/A	N/A	N/A
AL353586	N/A	N/A	N	Y	N	N/A	N/A	N/A	N/A	N/A	N/A	N/A	N/A	N/A	N/A	N/A
AL353593	N/A	N/A	N	Y	N	N/A	N/A	N/A	N/A	N/A	N/A	N/A	N/A	N/A	N/A	N/A
AL353612	N/A	N/A	N	Y	N	N/A	N/A	N/A	N/A	N/A	N/A	N/A	N/A	N/A	N/A	N/A
AL353648	N/A	N/A	N	Y	N	N/A	N/A	N/A	N/A	N/A	N/A	N/A	N/A	N/A	N/A	N/A
AL353658	N/A	N/A	N	Y	N	N/A	N/A	N/A	N/A	N/A	N/A	N/A	N/A	N/A	N/A	N/A
AL353689	N/A	N/A	N	Y	N	N/A	N/A	N/A	N/A	N/A	N/A	N/A	N/A	N/A	N/A	N/A
AL353697	N/A	N/A	N	Y	N	N/A	N/A	N/A	N/A	N/A	N/A	N/A	N/A	N/A	N/A	N/A
AL353704	N/A	N/A	N	Y	N	N/A	N/A	N/A	N/A	N/A	N/A	N/A	N/A	N/A	N/A	N/A
AL353708	N/A	N/A	N	Y	N	N/A	N/A	N/A	N/A	N/A	N/A	N/A	N/A	N/A	N/A	N/A
AL353748	N/A	N/A	N	Y	N	N/A	N/A	N/A	N/A	N/A	N/A	N/A	N/A	N/A	N/A	N/A
AL353751	N/A	N/A	N	Y	N	N/A	N/A	N/A	N/A	N/A	N/A	N/A	N/A	N/A	N/A	N/A
AL353759	N/A	N/A	N	Y	N	N/A	N/A	N/A	N/A	N/A	N/A	N/A	N/A	N/A	N/A	N/A
AL353768	N/A	N/A	N	Y	N	N/A	N/A	N/A	N/A	N/A	N/A	N/A	N/A	N/A	N/A	N/A
AL353784	N/A	N/A	N	Y	N	N/A	N/A	N/A	N/A	N/A	N/A	N/A	N/A	N/A	N/A	N/A
AL353796	N/A	N/A	N	Y	N	N/A	N/A	N/A	N/A	N/A	N/A	N/A	N/A	N/A	N/A	N/A
AL353807	N/A	N/A	N	Y	N	N/A	N/A	N/A	N/A	N/A	N/A	N/A	N/A	N/A	N/A	N/A
AL354696	N/A	N/A	N	Y	N	N/A	N/A	N/A	N/A	N/A	N/A	N/A	N/A	N/A	N/A	N/A
AL354714	N/A	N/A	N	Y	N	N/A	N/A	N/A	N/A	N/A	N/A	N/A	N/A	N/A	N/A	N/A
AL354733	N/A	N/A	N	Y	N	N/A	N/A	N/A	N/A	N/A	N/A	N/A	N/A	N/A	N/A	N/A
AL354740	N/A	N/A	N	Y	N	N/A	N/A	N/A	N/A	N/A	N/A	N/A	N/A	N/A	N/A	N/A
AL354743	N/A	N/A	N	Y	N	N/A	N/A	N/A	N/A	N/A	N/A	N/A	N/A	N/A	N/A	N/A
AL354760	N/A	N/A	N	Y	N	N/A	N/A	N/A	N/A	N/A	N/A	N/A	N/A	N/A	N/A	N/A
AL354811	N/A	N/A	N	Y	N	N/A	N/A	N/A	N/A	N/A	N/A	N/A	N/A	N/A	N/A	N/A
AL354813	N/A	N/A	N	Y	N	N/A	N/A	N/A	N/A	N/A	N/A	N/A	N/A	N/A	N/A	N/A
AL354920	N/A	N/A	N	Y	N	N/A	N/A	N/A	N/A	N/A	N/A	N/A	N/A	N/A	N/A	N/A
AL354950	N/A	N/A	N	Y	N	N/A	N/A	N/A	N/A	N/A	N/A	N/A	N/A	N/A	N/A	N/A
AL354953	N/A	N/A	N	Y	N	N/A	N/A	N/A	N/A	N/A	N/A	N/A	N/A	N/A	N/A	N/A
AL354956	N/A	N/A	N	Y	N	N/A	N/A	N/A	N/A	N/A	N/A	N/A	N/A	N/A	N/A	N/A
AL354993	N/A	N/A	N	Y	N	N/A	N/A	N/A	N/A	N/A	N/A	N/A	N/A	N/A	N/A	N/A
AL355053	N/A	N/A	N	Y	N	N/A	N/A	N/A	N/A	N/A	N/A	N/A	N/A	N/A	N/A	N/A
AL355075	N/A	N/A	N	Y	N	N/A	N/A	N/A	N/A	N/A	N/A	N/A	N/A	N/A	N/A	N/A
AL355102	N/A	N/A	N	Y	N	N/A	N/A	N/A	N/A	N/A	N/A	N/A	N/A	N/A	N/A	N/A
AL355102.2	N/A	N/A	N/A	N/A	N/A	N/A	N/A	N/A	N/A	N/A	N/A	150	15	6	15	6
AL355297	N/A	N/A	N	Y	N	N/A	N/A	N/A	N/A	N/A	N/A	N/A	N/A	N/A	N/A	N/A
AL355303	N/A	N/A	N	Y	N	N/A	N/A	N/A	N/A	N/A	N/A	N/A	N/A	N/A	N/A	N/A
AL355312	N/A	N/A	N	Y	N	N/A	N/A	N/A	N/A	N/A	N/A	N/A	N/A	N/A	N/A	N/A
AL355312.6	N/A	N/A	N/A	N/A	N/A	N/A	N/A	N/A	N/A	N/A	N/A	299	26	2	26	2
AL355315.1	N/A	N/A	N/A	N/A	N/A	N/A	N/A	N/A	N/A	N/A	N/A	330	18	10	18	10
AL355347	N/A	N/A	N	Y	N	N/A	N/A	N/A	N/A	N/A	N/A	N/A	N/A	N/A	N/A	N/A
AL355385	N/A	N/A	N	Y	N	N/A	N/A	N/A	N/A	N/A	N/A	N/A	N/A	N/A	N/A	N/A
AL355388	N/A	N/A	N	Y	N	N/A	N/A	N/A	N/A	N/A	N/A	N/A	N/A	N/A	N/A	N/A
AL355474	N/A	N/A	N	Y	N	N/A	N/A	N/A	N/A	N/A	N/A	N/A	N/A	N/A	N/A	N/A
AL355481	N/A	N/A	N	Y	N	N/A	N/A	N/A	N/A	N/A	N/A	N/A	N/A	N/A	N/A	N/A
AL355488	N/A	N/A	N	Y	N	N/A	N/A	N/A	N/A	N/A	N/A	N/A	N/A	N/A	N/A	N/A
AL355501	N/A	N/A	N	Y	N	N/A	N/A	N/A	N/A	N/A	N/A	N/A	N/A	N/A	N/A	N/A
AL355531	N/A	N/A	N	Y	N	N/A	N/A	N/A	N/A	N/A	N/A	N/A	N/A	N/A	N/A	N/A
AL355581	N/A	N/A	N	Y	N	N/A	N/A	N/A	N/A	N/A	N/A	N/A	N/A	N/A	N/A	N/A
AL355802	N/A	N/A	N	Y	N	N/A	N/A	N/A	N/A	N/A	N/A	N/A	N/A	N/A	N/A	N/A
AL355816	N/A	N/A	N	Y	N	N/A	N/A	N/A	N/A	N/A	N/A	N/A	N/A	N/A	N/A	N/A
AL355881	N/A	N/A	N	Y	N	N/A	N/A	N/A	N/A	N/A	N/A	N/A	N/A	N/A	N/A	N/A
AL355916	N/A	N/A	N	Y	N	N/A	N/A	N/A	N/A	N/A	N/A	N/A	N/A	N/A	N/A	N/A
AL355999	N/A	N/A	N	Y	N	N/A	N/A	N/A	N/A	N/A	N/A	N/A	N/A	N/A	N/A	N/A
AL356019	N/A	N/A	N	Y	N	N/A	N/A	N/A	N/A	N/A	N/A	N/A	N/A	N/A	N/A	N/A
AL356020	N/A	N/A	N	Y	N	N/A	N/A	N/A	N/A	N/A	N/A	N/A	N/A	N/A	N/A	N/A
AL356022	N/A	N/A	N	Y	N	N/A	N/A	N/A	N/A	N/A	N/A	N/A	N/A	N/A	N/A	N/A
AL356113	N/A	N/A	N	Y	N	N/A	N/A	N/A	N/A	N/A	N/A	N/A	N/A	N/A	N/A	N/A
AL356275	N/A	N/A	N	Y	N	N/A	N/A	N/A	N/A	N/A	N/A	N/A	N/A	N/A	N/A	N/A
AL356417	N/A	N/A	N	Y	N	N/A	N/A	N/A	N/A	N/A	N/A	N/A	N/A	N/A	N/A	N/A
AL356481	N/A	N/A	N	Y	N	N/A	N/A	N/A	N/A	N/A	N/A	N/A	N/A	N/A	N/A	N/A
AL356488	N/A	N/A	N	Y	N	N/A	N/A	N/A	N/A	N/A	N/A	N/A	N/A	N/A	N/A	N/A
AL356495	N/A	N/A	N	Y	N	N/A	N/A	N/A	N/A	N/A	N/A	N/A	N/A	N/A	N/A	N/A
AL356512	N/A	N/A	N	Y	N	N/A	N/A	N/A	N/A	N/A	N/A	N/A	N/A	N/A	N/A	N/A
AL356608	N/A	N/A	N	Y	N	N/A	N/A	N/A	N/A	N/A	N/A	N/A	N/A	N/A	N/A	N/A
AL356652	N/A	N/A	N	Y	N	N/A	N/A	N/A	N/A	N/A	N/A	N/A	N/A	N/A	N/A	N/A
AL356737	N/A	N/A	N	Y	N	N/A	N/A	N/A	N/A	N/A	N/A	N/A	N/A	N/A	N/A	N/A
AL356747	N/A	N/A	N	Y	N	N/A	N/A	N/A	N/A	N/A	N/A	N/A	N/A	N/A	N/A	N/A
AL356756	N/A	N/A	N	Y	N	N/A	N/A	N/A	N/A	N/A	N/A	N/A	N/A	N/A	N/A	N/A
AL356776	N/A	N/A	N	Y	N	N/A	N/A	N/A	N/A	N/A	N/A	N/A	N/A	N/A	N/A	N/A
AL356805	N/A	N/A	N	Y	N	N/A	N/A	N/A	N/A	N/A	N/A	N/A	N/A	N/A	N/A	N/A
AL357033	N/A	N/A	N	Y	N	N/A	N/A	N/A	N/A	N/A	N/A	N/A	N/A	N/A	N/A	N/A
AL357075	N/A	N/A	N	Y	N	N/A	N/A	N/A	N/A	N/A	N/A	N/A	N/A	N/A	N/A	N/A
AL357079	N/A	N/A	N	Y	N	N/A	N/A	N/A	N/A	N/A	N/A	N/A	N/A	N/A	N/A	N/A
AL357093	N/A	N/A	N	Y	N	N/A	N/A	N/A	N/A	N/A	N/A	N/A	N/A	N/A	N/A	N/A
AL357140	N/A	N/A	N	Y	N	N/A	N/A	N/A	N/A	N/A	N/A	N/A	N/A	N/A	N/A	N/A
AL357141	N/A	N/A	N	Y	N	N/A	N/A	N/A	N/A	N/A	N/A	N/A	N/A	N/A	N/A	N/A
AL357497	N/A	N/A	N	Y	N	N/A	N/A	N/A	N/A	N/A	N/A	N/A	N/A	N/A	N/A	N/A
AL357556	N/A	N/A	N	Y	N	N/A	N/A	N/A	N/A	N/A	N/A	N/A	N/A	N/A	N/A	N/A
AL357673	N/A	N/A	N	Y	N	N/A	N/A	N/A	N/A	N/A	N/A	N/A	N/A	N/A	N/A	N/A
AL357673.1	N/A	N/A	N/A	N/A	N/A	N/A	N/A	N/A	N/A	N/A	N/A	164	12	7	21	14
AL357835	N/A	N/A	N	Y	N	N/A	N/A	N/A	N/A	N/A	N/A	N/A	N/A	N/A	N/A	N/A
AL358113.1	N/A	N/A	N/A	N/A	N/A	N/A	N/A	N/A	N/A	N/A	N/A	N/A	N/A	N/A	N/A	N/A	Canonical transcript not found for gene
AL358115	N/A	N/A	N	Y	N	N/A	N/A	N/A	N/A	N/A	N/A	N/A	N/A	N/A	N/A	N/A
AL358154	N/A	N/A	N	Y	N	N/A	N/A	N/A	N/A	N/A	N/A	N/A	N/A	N/A	N/A	N/A
AL358176	N/A	N/A	N	Y	N	N/A	N/A	N/A	N/A	N/A	N/A	N/A	N/A	N/A	N/A	N/A
AL358215	N/A	N/A	N	Y	N	N/A	N/A	N/A	N/A	N/A	N/A	N/A	N/A	N/A	N/A	N/A
AL358333	N/A	N/A	N	Y	N	N/A	N/A	N/A	N/A	N/A	N/A	N/A	N/A	N/A	N/A	N/A
AL358334	N/A	N/A	N	Y	N	N/A	N/A	N/A	N/A	N/A	N/A	N/A	N/A	N/A	N/A	N/A
AL358472	N/A	N/A	N	Y	N	N/A	N/A	N/A	N/A	N/A	N/A	N/A	N/A	N/A	N/A	N/A
AL358473	N/A	N/A	N	Y	N	N/A	N/A	N/A	N/A	N/A	N/A	N/A	N/A	N/A	N/A	N/A
AL358777	N/A	N/A	N	Y	N	N/A	N/A	N/A	N/A	N/A	N/A	N/A	N/A	N/A	N/A	N/A
AL358781	N/A	N/A	N	Y	N	N/A	N/A	N/A	N/A	N/A	N/A	N/A	N/A	N/A	N/A	N/A
AL358790	N/A	N/A	N	Y	N	N/A	N/A	N/A	N/A	N/A	N/A	N/A	N/A	N/A	N/A	N/A
AL358852	N/A	N/A	N	Y	N	N/A	N/A	N/A	N/A	N/A	N/A	N/A	N/A	N/A	N/A	N/A
AL359091	N/A	N/A	N	Y	N	N/A	N/A	N/A	N/A	N/A	N/A	N/A	N/A	N/A	N/A	N/A
AL359094	N/A	N/A	N	Y	N	N/A	N/A	N/A	N/A	N/A	N/A	N/A	N/A	N/A	N/A	N/A
AL359198	N/A	N/A	N	Y	N	N/A	N/A	N/A	N/A	N/A	N/A	N/A	N/A	N/A	N/A	N/A
AL359220	N/A	N/A	N	Y	N	N/A	N/A	N/A	N/A	N/A	N/A	N/A	N/A	N/A	N/A	N/A
AL359233	N/A	N/A	N	Y	N	N/A	N/A	N/A	N/A	N/A	N/A	N/A	N/A	N/A	N/A	N/A
AL359258	N/A	N/A	N	Y	N	N/A	N/A	N/A	N/A	N/A	N/A	N/A	N/A	N/A	N/A	N/A
AL359399	N/A	N/A	N	Y	N	N/A	N/A	N/A	N/A	N/A	N/A	N/A	N/A	N/A	N/A	N/A
AL359511	N/A	N/A	N	Y	N	N/A	N/A	N/A	N/A	N/A	N/A	N/A	N/A	N/A	N/A	N/A
AL359632	N/A	N/A	N	Y	N	N/A	N/A	N/A	N/A	N/A	N/A	N/A	N/A	N/A	N/A	N/A
AL359644	N/A	N/A	N	Y	N	N/A	N/A	N/A	N/A	N/A	N/A	N/A	N/A	N/A	N/A	N/A
AL359711	N/A	N/A	N	Y	N	N/A	N/A	N/A	N/A	N/A	N/A	N/A	N/A	N/A	N/A	N/A
AL359736.1	N/A	N/A	N/A	N/A	N/A	N/A	N/A	N/A	N/A	N/A	N/A	578	50	12	50	12
AL359916	N/A	N/A	N	Y	N	N/A	N/A	N/A	N/A	N/A	N/A	N/A	N/A	N/A	N/A	N/A
AL359922	N/A	N/A	N	Y	N	N/A	N/A	N/A	N/A	N/A	N/A	N/A	N/A	N/A	N/A	N/A
AL359922.1	N/A	N/A	N/A	N/A	N/A	N/A	N/A	N/A	N/A	N/A	N/A	113	8	5	8	5
AL359962	N/A	N/A	N	Y	N	N/A	N/A	N/A	N/A	N/A	N/A	N/A	N/A	N/A	N/A	N/A
AL360091	N/A	N/A	N	Y	N	N/A	N/A	N/A	N/A	N/A	N/A	N/A	N/A	N/A	N/A	N/A
AL360178	N/A	N/A	N	Y	N	N/A	N/A	N/A	N/A	N/A	N/A	N/A	N/A	N/A	N/A	N/A
AL360181	N/A	N/A	N	Y	N	N/A	N/A	N/A	N/A	N/A	N/A	N/A	N/A	N/A	N/A	N/A
AL360270	N/A	N/A	N	Y	N	N/A	N/A	N/A	N/A	N/A	N/A	N/A	N/A	N/A	N/A	N/A
AL365181	N/A	N/A	N	Y	N	N/A	N/A	N/A	N/A	N/A	N/A	N/A	N/A	N/A	N/A	N/A
AL365184	N/A	N/A	N	Y	N	N/A	N/A	N/A	N/A	N/A	N/A	N/A	N/A	N/A	N/A	N/A
AL365205	N/A	N/A	N	Y	N	N/A	N/A	N/A	N/A	N/A	N/A	N/A	N/A	N/A	N/A	N/A
AL365205.1	N/A	N/A	N/A	N/A	N/A	N/A	N/A	N/A	N/A	N/A	N/A	587	45	1	77	2
AL365214.3	N/A	N/A	N/A	N/A	N/A	N/A	N/A	N/A	N/A	N/A	N/A	508	25	2	54	2
AL365232.1	N/A	N/A	N/A	N/A	N/A	N/A	N/A	N/A	N/A	N/A	N/A	436	25	4	25	4
AL365256	N/A	N/A	N	Y	N	N/A	N/A	N/A	N/A	N/A	N/A	N/A	N/A	N/A	N/A	N/A
AL365259	N/A	N/A	N	Y	N	N/A	N/A	N/A	N/A	N/A	N/A	N/A	N/A	N/A	N/A	N/A
AL365272	N/A	N/A	N	Y	N	N/A	N/A	N/A	N/A	N/A	N/A	N/A	N/A	N/A	N/A	N/A
AL365330	N/A	N/A	N	Y	N	N/A	N/A	N/A	N/A	N/A	N/A	N/A	N/A	N/A	N/A	N/A
AL390071	N/A	N/A	N	Y	N	N/A	N/A	N/A	N/A	N/A	N/A	N/A	N/A	N/A	N/A	N/A
AL390208	N/A	N/A	N	Y	N	N/A	N/A	N/A	N/A	N/A	N/A	N/A	N/A	N/A	N/A	N/A
AL390236	N/A	N/A	N	Y	N	N/A	N/A	N/A	N/A	N/A	N/A	N/A	N/A	N/A	N/A	N/A
AL390719	N/A	N/A	N	Y	N	N/A	N/A	N/A	N/A	N/A	N/A	N/A	N/A	N/A	N/A	N/A
AL390860	N/A	N/A	N	Y	N	N/A	N/A	N/A	N/A	N/A	N/A	N/A	N/A	N/A	N/A	N/A
AL391097	N/A	N/A	N	Y	N	N/A	N/A	N/A	N/A	N/A	N/A	N/A	N/A	N/A	N/A	N/A
AL391335	N/A	N/A	N	Y	N	N/A	N/A	N/A	N/A	N/A	N/A	N/A	N/A	N/A	N/A	N/A
AL391421	N/A	N/A	N	Y	N	N/A	N/A	N/A	N/A	N/A	N/A	N/A	N/A	N/A	N/A	N/A
AL391422	N/A	N/A	N	Y	N	N/A	N/A	N/A	N/A	N/A	N/A	N/A	N/A	N/A	N/A	N/A
AL391427	N/A	N/A	N	Y	N	N/A	N/A	N/A	N/A	N/A	N/A	N/A	N/A	N/A	N/A	N/A
AL391650.1	N/A	N/A	N/A	N/A	N/A	N/A	N/A	N/A	N/A	N/A	N/A	N/A	N/A	N/A	N/A	N/A	Canonical transcript not found for gene
AL391834	N/A	N/A	N	Y	N	N/A	N/A	N/A	N/A	N/A	N/A	N/A	N/A	N/A	N/A	N/A
AL391839	N/A	N/A	N	Y	N	N/A	N/A	N/A	N/A	N/A	N/A	N/A	N/A	N/A	N/A	N/A
AL391844	N/A	N/A	N	Y	N	N/A	N/A	N/A	N/A	N/A	N/A	N/A	N/A	N/A	N/A	N/A
AL391988	N/A	N/A	N	Y	N	N/A	N/A	N/A	N/A	N/A	N/A	N/A	N/A	N/A	N/A	N/A
AL392023	N/A	N/A	N	Y	N	N/A	N/A	N/A	N/A	N/A	N/A	N/A	N/A	N/A	N/A	N/A
AL392024	N/A	N/A	N	Y	N	N/A	N/A	N/A	N/A	N/A	N/A	N/A	N/A	N/A	N/A	N/A
AL392048	N/A	N/A	N	Y	N	N/A	N/A	N/A	N/A	N/A	N/A	N/A	N/A	N/A	N/A	N/A
AL392172	N/A	N/A	N	Y	N	N/A	N/A	N/A	N/A	N/A	N/A	N/A	N/A	N/A	N/A	N/A
AL441883	N/A	N/A	N	Y	N	N/A	N/A	N/A	N/A	N/A	N/A	N/A	N/A	N/A	N/A	N/A
AL441992.2	N/A	N/A	N/A	N/A	N/A	N/A	N/A	N/A	N/A	N/A	N/A	150	16	3	16	3
AL442003	N/A	N/A	N	Y	N	N/A	N/A	N/A	N/A	N/A	N/A	N/A	N/A	N/A	N/A	N/A
AL442071	N/A	N/A	N	Y	N	N/A	N/A	N/A	N/A	N/A	N/A	N/A	N/A	N/A	N/A	N/A
AL442663	N/A	N/A	N	Y	N	N/A	N/A	N/A	N/A	N/A	N/A	N/A	N/A	N/A	N/A	N/A
AL445209	N/A	N/A	N	Y	N	N/A	N/A	N/A	N/A	N/A	N/A	N/A	N/A	N/A	N/A	N/A
AL445224	N/A	N/A	N	Y	N	N/A	N/A	N/A	N/A	N/A	N/A	N/A	N/A	N/A	N/A	N/A
AL445237	N/A	N/A	N	Y	N	N/A	N/A	N/A	N/A	N/A	N/A	N/A	N/A	N/A	N/A	N/A
AL445259	N/A	N/A	N	Y	N	N/A	N/A	N/A	N/A	N/A	N/A	N/A	N/A	N/A	N/A	N/A
AL445288	N/A	N/A	N	Y	N	N/A	N/A	N/A	N/A	N/A	N/A	N/A	N/A	N/A	N/A	N/A
AL445309	N/A	N/A	N	Y	N	N/A	N/A	N/A	N/A	N/A	N/A	N/A	N/A	N/A	N/A	N/A
AL445363	N/A	N/A	N	Y	N	N/A	N/A	N/A	N/A	N/A	N/A	N/A	N/A	N/A	N/A	N/A
AL445433	N/A	N/A	N	Y	N	N/A	N/A	N/A	N/A	N/A	N/A	N/A	N/A	N/A	N/A	N/A
AL445490	N/A	N/A	N	Y	N	N/A	N/A	N/A	N/A	N/A	N/A	N/A	N/A	N/A	N/A	N/A
AL445493	N/A	N/A	N	Y	N	N/A	N/A	N/A	N/A	N/A	N/A	N/A	N/A	N/A	N/A	N/A
AL445524.2	N/A	N/A	N/A	N/A	N/A	N/A	N/A	N/A	N/A	N/A	N/A	468	35	18	37	19
AL445526	N/A	N/A	N	Y	N	N/A	N/A	N/A	N/A	N/A	N/A	N/A	N/A	N/A	N/A	N/A
AL445928	N/A	N/A	N	Y	N	N/A	N/A	N/A	N/A	N/A	N/A	N/A	N/A	N/A	N/A	N/A
AL445931	N/A	N/A	N	Y	N	N/A	N/A	N/A	N/A	N/A	N/A	N/A	N/A	N/A	N/A	N/A
AL449106	N/A	N/A	N	Y	N	N/A	N/A	N/A	N/A	N/A	N/A	N/A	N/A	N/A	N/A	N/A
AL449214	N/A	N/A	N	Y	N	N/A	N/A	N/A	N/A	N/A	N/A	N/A	N/A	N/A	N/A	N/A
AL449223	N/A	N/A	N	Y	N	N/A	N/A	N/A	N/A	N/A	N/A	N/A	N/A	N/A	N/A	N/A
AL450163	N/A	N/A	N	Y	N	N/A	N/A	N/A	N/A	N/A	N/A	N/A	N/A	N/A	N/A	N/A
AL450226	N/A	N/A	N	Y	N	N/A	N/A	N/A	N/A	N/A	N/A	N/A	N/A	N/A	N/A	N/A
AL450263	N/A	N/A	N	Y	N	N/A	N/A	N/A	N/A	N/A	N/A	N/A	N/A	N/A	N/A	N/A
AL450267	N/A	N/A	N	Y	N	N/A	N/A	N/A	N/A	N/A	N/A	N/A	N/A	N/A	N/A	N/A
AL450384	N/A	N/A	N	Y	N	N/A	N/A	N/A	N/A	N/A	N/A	N/A	N/A	N/A	N/A	N/A
AL450426	N/A	N/A	N	Y	N	N/A	N/A	N/A	N/A	N/A	N/A	N/A	N/A	N/A	N/A	N/A
AL450467	N/A	N/A	N	Y	N	N/A	N/A	N/A	N/A	N/A	N/A	N/A	N/A	N/A	N/A	N/A
AL450992	N/A	N/A	N	Y	N	N/A	N/A	N/A	N/A	N/A	N/A	N/A	N/A	N/A	N/A	N/A
AL450998	N/A	N/A	N	Y	N	N/A	N/A	N/A	N/A	N/A	N/A	N/A	N/A	N/A	N/A	N/A
AL451049	N/A	N/A	N	Y	N	N/A	N/A	N/A	N/A	N/A	N/A	N/A	N/A	N/A	N/A	N/A
AL451062.3	N/A	N/A	N/A	N/A	N/A	N/A	N/A	N/A	N/A	N/A	N/A	143	6	5	6	5
AL451067	N/A	N/A	N	Y	N	N/A	N/A	N/A	N/A	N/A	N/A	N/A	N/A	N/A	N/A	N/A
AL451136.1	N/A	N/A	N/A	N/A	N/A	N/A	N/A	N/A	N/A	N/A	N/A	390	22	5	22	5
AL451164	N/A	N/A	N	Y	N	N/A	N/A	N/A	N/A	N/A	N/A	N/A	N/A	N/A	N/A	N/A
AL451165	N/A	N/A	N	Y	N	N/A	N/A	N/A	N/A	N/A	N/A	N/A	N/A	N/A	N/A	N/A
AL512283	N/A	N/A	N	Y	N	N/A	N/A	N/A	N/A	N/A	N/A	N/A	N/A	N/A	N/A	N/A
AL512328	N/A	N/A	N	Y	N	N/A	N/A	N/A	N/A	N/A	N/A	N/A	N/A	N/A	N/A	N/A
AL512330	N/A	N/A	N	Y	N	N/A	N/A	N/A	N/A	N/A	N/A	N/A	N/A	N/A	N/A	N/A
AL512343	N/A	N/A	N	Y	N	N/A	N/A	N/A	N/A	N/A	N/A	N/A	N/A	N/A	N/A	N/A
AL512353	N/A	N/A	N	Y	N	N/A	N/A	N/A	N/A	N/A	N/A	N/A	N/A	N/A	N/A	N/A
AL512380	N/A	N/A	N	Y	N	N/A	N/A	N/A	N/A	N/A	N/A	N/A	N/A	N/A	N/A	N/A
AL512408	N/A	N/A	N	Y	N	N/A	N/A	N/A	N/A	N/A	N/A	N/A	N/A	N/A	N/A	N/A
AL512624	N/A	N/A	N	Y	N	N/A	N/A	N/A	N/A	N/A	N/A	N/A	N/A	N/A	N/A	N/A
AL512631	N/A	N/A	N	Y	N	N/A	N/A	N/A	N/A	N/A	N/A	N/A	N/A	N/A	N/A	N/A
AL512643	N/A	N/A	N	Y	N	N/A	N/A	N/A	N/A	N/A	N/A	N/A	N/A	N/A	N/A	N/A
AL512791	N/A	N/A	N	Y	N	N/A	N/A	N/A	N/A	N/A	N/A	N/A	N/A	N/A	N/A	N/A
AL513128.2	N/A	N/A	N/A	N/A	N/A	N/A	N/A	N/A	N/A	N/A	N/A	N/A	N/A	N/A	N/A	N/A	Canonical transcript not found for gene
AL513190	N/A	N/A	N	Y	N	N/A	N/A	N/A	N/A	N/A	N/A	N/A	N/A	N/A	N/A	N/A
AL513218	N/A	N/A	N	Y	N	N/A	N/A	N/A	N/A	N/A	N/A	N/A	N/A	N/A	N/A	N/A
AL583722	N/A	N/A	N	Y	N	N/A	N/A	N/A	N/A	N/A	N/A	N/A	N/A	N/A	N/A	N/A
AL583810	N/A	N/A	N	Y	N	N/A	N/A	N/A	N/A	N/A	N/A	N/A	N/A	N/A	N/A	N/A
AL583829	N/A	N/A	N	Y	N	N/A	N/A	N/A	N/A	N/A	N/A	N/A	N/A	N/A	N/A	N/A
AL589645	N/A	N/A	N	Y	N	N/A	N/A	N/A	N/A	N/A	N/A	N/A	N/A	N/A	N/A	N/A
AL589765	N/A	N/A	N	Y	N	N/A	N/A	N/A	N/A	N/A	N/A	N/A	N/A	N/A	N/A	N/A
AL589787	N/A	N/A	N	Y	N	N/A	N/A	N/A	N/A	N/A	N/A	N/A	N/A	N/A	N/A	N/A
AL589794	N/A	N/A	N	Y	N	N/A	N/A	N/A	N/A	N/A	N/A	N/A	N/A	N/A	N/A	N/A
AL589935	N/A	N/A	N	Y	N	N/A	N/A	N/A	N/A	N/A	N/A	N/A	N/A	N/A	N/A	N/A
AL590096	N/A	N/A	N	Y	N	N/A	N/A	N/A	N/A	N/A	N/A	N/A	N/A	N/A	N/A	N/A
AL590132.1	N/A	N/A	N/A	N/A	N/A	N/A	N/A	N/A	N/A	N/A	N/A	N/A	N/A	N/A	N/A	N/A	Canonical transcript not found for gene
AL590133	N/A	N/A	N	Y	N	N/A	N/A	N/A	N/A	N/A	N/A	N/A	N/A	N/A	N/A	N/A
AL590138	N/A	N/A	N	Y	N	N/A	N/A	N/A	N/A	N/A	N/A	N/A	N/A	N/A	N/A	N/A
AL590226	N/A	N/A	N	Y	N	N/A	N/A	N/A	N/A	N/A	N/A	N/A	N/A	N/A	N/A	N/A
AL590286	N/A	N/A	N	Y	N	N/A	N/A	N/A	N/A	N/A	N/A	N/A	N/A	N/A	N/A	N/A
AL590302	N/A	N/A	N	Y	N	N/A	N/A	N/A	N/A	N/A	N/A	N/A	N/A	N/A	N/A	N/A
AL590490	N/A	N/A	N	Y	N	N/A	N/A	N/A	N/A	N/A	N/A	N/A	N/A	N/A	N/A	N/A
AL590609	N/A	N/A	N	Y	N	N/A	N/A	N/A	N/A	N/A	N/A	N/A	N/A	N/A	N/A	N/A
AL590666	N/A	N/A	N	Y	N	N/A	N/A	N/A	N/A	N/A	N/A	N/A	N/A	N/A	N/A	N/A
AL590764.2	N/A	N/A	N/A	N/A	N/A	N/A	N/A	N/A	N/A	N/A	N/A	32	1	1	1	1
AL590787	N/A	N/A	N	Y	N	N/A	N/A	N/A	N/A	N/A	N/A	N/A	N/A	N/A	N/A	N/A
AL590822	N/A	N/A	N	Y	N	N/A	N/A	N/A	N/A	N/A	N/A	N/A	N/A	N/A	N/A	N/A
AL590989	N/A	N/A	N	Y	N	N/A	N/A	N/A	N/A	N/A	N/A	N/A	N/A	N/A	N/A	N/A
AL591002	N/A	N/A	N	Y	N	N/A	N/A	N/A	N/A	N/A	N/A	N/A	N/A	N/A	N/A	N/A
AL591069	N/A	N/A	N	Y	N	N/A	N/A	N/A	N/A	N/A	N/A	N/A	N/A	N/A	N/A	N/A
AL591178	N/A	N/A	N	Y	N	N/A	N/A	N/A	N/A	N/A	N/A	N/A	N/A	N/A	N/A	N/A
AL591242	N/A	N/A	N	Y	N	N/A	N/A	N/A	N/A	N/A	N/A	N/A	N/A	N/A	N/A	N/A
AL591519	N/A	N/A	N	Y	N	N/A	N/A	N/A	N/A	N/A	N/A	N/A	N/A	N/A	N/A	N/A
AL591686	N/A	N/A	N	Y	N	N/A	N/A	N/A	N/A	N/A	N/A	N/A	N/A	N/A	N/A	N/A
AL591719	N/A	N/A	N	Y	N	N/A	N/A	N/A	N/A	N/A	N/A	N/A	N/A	N/A	N/A	N/A
AL591770	N/A	N/A	N	Y	N	N/A	N/A	N/A	N/A	N/A	N/A	N/A	N/A	N/A	N/A	N/A
AL591806.4	N/A	N/A	N/A	N/A	N/A	N/A	N/A	N/A	N/A	N/A	N/A	N/A	N/A	N/A	N/A	N/A	Canonical transcript not found for gene
AL592146	N/A	N/A	N	Y	N	N/A	N/A	N/A	N/A	N/A	N/A	N/A	N/A	N/A	N/A	N/A
AL592148	N/A	N/A	N	Y	N	N/A	N/A	N/A	N/A	N/A	N/A	N/A	N/A	N/A	N/A	N/A
AL592430	N/A	N/A	N	Y	N	N/A	N/A	N/A	N/A	N/A	N/A	N/A	N/A	N/A	N/A	N/A
AL592490.1	N/A	N/A	N/A	N/A	N/A	N/A	N/A	N/A	N/A	N/A	N/A	2106	108	2	108	2
AL592546	N/A	N/A	N	Y	N	N/A	N/A	N/A	N/A	N/A	N/A	N/A	N/A	N/A	N/A	N/A
AL596214	N/A	N/A	N	Y	N	N/A	N/A	N/A	N/A	N/A	N/A	N/A	N/A	N/A	N/A	N/A
AL596223	N/A	N/A	N	Y	N	N/A	N/A	N/A	N/A	N/A	N/A	N/A	N/A	N/A	N/A	N/A
AL596325	N/A	N/A	N	Y	N	N/A	N/A	N/A	N/A	N/A	N/A	N/A	N/A	N/A	N/A	N/A
AL596330	N/A	N/A	N	Y	N	N/A	N/A	N/A	N/A	N/A	N/A	N/A	N/A	N/A	N/A	N/A
AL603756	N/A	N/A	N	Y	N	N/A	N/A	N/A	N/A	N/A	N/A	N/A	N/A	N/A	N/A	N/A
AL603824	N/A	N/A	N	Y	N	N/A	N/A	N/A	N/A	N/A	N/A	N/A	N/A	N/A	N/A	N/A
AL603832	N/A	N/A	N	Y	N	N/A	N/A	N/A	N/A	N/A	N/A	N/A	N/A	N/A	N/A	N/A
AL606516	N/A	N/A	N	Y	N	N/A	N/A	N/A	N/A	N/A	N/A	N/A	N/A	N/A	N/A	N/A
AL606534	N/A	N/A	N	Y	N	N/A	N/A	N/A	N/A	N/A	N/A	N/A	N/A	N/A	N/A	N/A
AL606537	N/A	N/A	N	Y	N	N/A	N/A	N/A	N/A	N/A	N/A	N/A	N/A	N/A	N/A	N/A
AL606760	N/A	N/A	N	Y	N	N/A	N/A	N/A	N/A	N/A	N/A	N/A	N/A	N/A	N/A	N/A
AL627232	N/A	N/A	N	Y	N	N/A	N/A	N/A	N/A	N/A	N/A	N/A	N/A	N/A	N/A	N/A
AL627308	N/A	N/A	N	Y	N	N/A	N/A	N/A	N/A	N/A	N/A	N/A	N/A	N/A	N/A	N/A
AL645465	N/A	N/A	N	Y	N	N/A	N/A	N/A	N/A	N/A	N/A	N/A	N/A	N/A	N/A	N/A
AL645507	N/A	N/A	N	Y	N	N/A	N/A	N/A	N/A	N/A	N/A	N/A	N/A	N/A	N/A	N/A
AL645768	N/A	N/A	N	Y	N	N/A	N/A	N/A	N/A	N/A	N/A	N/A	N/A	N/A	N/A	N/A
AL645922.1	N/A	N/A	N/A	N/A	N/A	N/A	N/A	N/A	N/A	N/A	N/A	55	1	1	1	1
AL645941	N/A	N/A	N	Y	N	N/A	N/A	N/A	N/A	N/A	N/A	N/A	N/A	N/A	N/A	N/A
AL645941.2	N/A	N/A	N/A	N/A	N/A	N/A	N/A	N/A	N/A	N/A	N/A	86	6	4	6	4
AL662791	N/A	N/A	N	Y	N	N/A	N/A	N/A	N/A	N/A	N/A	N/A	N/A	N/A	N/A	N/A
AL662797	N/A	N/A	N	Y	N	N/A	N/A	N/A	N/A	N/A	N/A	N/A	N/A	N/A	N/A	N/A
AL662844	N/A	N/A	N	Y	N	N/A	N/A	N/A	N/A	N/A	N/A	N/A	N/A	N/A	N/A	N/A
AL662884	N/A	N/A	N	Y	N	N/A	N/A	N/A	N/A	N/A	N/A	N/A	N/A	N/A	N/A	N/A
AL662884.4	N/A	N/A	N/A	N/A	N/A	N/A	N/A	N/A	N/A	N/A	N/A	309	18	6	18	6
AL662899.2	N/A	N/A	N/A	N/A	N/A	N/A	N/A	N/A	N/A	N/A	N/A	118	5	1	5	1
AL669918.1	N/A	N/A	N/A	N/A	N/A	N/A	N/A	N/A	N/A	N/A	N/A	174	12	9	12	9
AL670729	N/A	N/A	N	Y	N	N/A	N/A	N/A	N/A	N/A	N/A	N/A	N/A	N/A	N/A	N/A
AL671710	N/A	N/A	N	Y	N	N/A	N/A	N/A	N/A	N/A	N/A	N/A	N/A	N/A	N/A	N/A
AL691420	N/A	N/A	N	Y	N	N/A	N/A	N/A	N/A	N/A	N/A	N/A	N/A	N/A	N/A	N/A
AL691442.1	N/A	N/A	N/A	N/A	N/A	N/A	N/A	N/A	N/A	N/A	N/A	76	3	2	3	2
AL713868	N/A	N/A	N	Y	N	N/A	N/A	N/A	N/A	N/A	N/A	N/A	N/A	N/A	N/A	N/A
AL731563	N/A	N/A	N	Y	N	N/A	N/A	N/A	N/A	N/A	N/A	N/A	N/A	N/A	N/A	N/A
AL731566	N/A	N/A	N	Y	N	N/A	N/A	N/A	N/A	N/A	N/A	N/A	N/A	N/A	N/A	N/A
AL731571	N/A	N/A	N	Y	N	N/A	N/A	N/A	N/A	N/A	N/A	N/A	N/A	N/A	N/A	N/A
AL731575	N/A	N/A	N	Y	N	N/A	N/A	N/A	N/A	N/A	N/A	N/A	N/A	N/A	N/A	N/A
AL731769	N/A	N/A	N	Y	N	N/A	N/A	N/A	N/A	N/A	N/A	N/A	N/A	N/A	N/A	N/A
AL732314	N/A	N/A	N	Y	N	N/A	N/A	N/A	N/A	N/A	N/A	N/A	N/A	N/A	N/A	N/A
AL732509	N/A	N/A	N	Y	N	N/A	N/A	N/A	N/A	N/A	N/A	N/A	N/A	N/A	N/A	N/A
AL772363	N/A	N/A	N	Y	N	N/A	N/A	N/A	N/A	N/A	N/A	N/A	N/A	N/A	N/A	N/A
AL807752	N/A	N/A	N	Y	N	N/A	N/A	N/A	N/A	N/A	N/A	N/A	N/A	N/A	N/A	N/A
AL807752.7	N/A	N/A	N/A	N/A	N/A	N/A	N/A	N/A	N/A	N/A	N/A	61	3	2	3	2
AL928654	N/A	N/A	N	Y	N	N/A	N/A	N/A	N/A	N/A	N/A	N/A	N/A	N/A	N/A	N/A
AL928654.3	N/A	N/A	N/A	N/A	N/A	N/A	N/A	N/A	N/A	N/A	N/A	61	4	2	4	2
AL929601	N/A	N/A	N	Y	N	N/A	N/A	N/A	N/A	N/A	N/A	N/A	N/A	N/A	N/A	N/A
ALAD	0.097632	30	Y	N	N	N/A	N/A	N/A	N/A	N/A	N/A	148	12	4	75	14
ALAS1	0.0028188	N/A	N/A	N/A	N/A	N/A	N/A	N/A	N/A	N/A	N/A	305	21	17	37	25
ALAS2	N/A	N/A	N/A	N/A	N/A	N/A	N/A	N/A	N/A	N/A	N/A	N/A	N/A	N/A	N/A	N/A	Canonical transcript not found for gene
ALB	0.1093	N/A	N/A	N/A	N/A	N/A	N/A	chr4:73406629-73406761:+	N/A	N/A	N/A	N/A	N/A	N/A	N/A	N/A
ALCAM	0.99487	N/A	N/A	N/A	N/A	N/A	N/A	N/A	N/A	N/A	N/A	500	35	18	43	18
ALDH16A1	4.4086e-30	N/A	N/A	N/A	N/A	chr19:49489913-49490231:+	chr19:49459670-49459848:+,chr19:49490232-49490297:+	chr19:49458486-49458588:+	N/A	chr19:49489914-49490230:+	N/A	107	3	2	12	2
ALDH18A1	0.00048042	N/A	N/A	N/A	N/A	N/A	N/A	N/A	N/A	N/A	N/A	143	12	10	12	10
ALDH1A1	0.87463	N/A	N/A	N/A	N/A	N/A	N/A	N/A	N/A	N/A	N/A	53	4	2	15	3
ALDH1A3	0.0037408	30	N/A	N/A	N/A	N/A	N/A	N/A	N/A	N/A	N/A	77	3	1	16	1
ALDH1B1	3.6419e-06	N/A	N/A	N/A	N/A	N/A	N/A	N/A	N/A	N/A	N/A	115	10	5	14	9
ALDH1L1	2.5911e-15	N/A	N	Y	Y	N/A	chr3:126159383-126159566:-	N/A	N/A	N/A	N/A	350	17	1	80	5
ALDH1L1-AS2	N/A	N/A	N/A	N/A	N/A	chr3:126180545-126208325:+	N/A	N/A	N/A	N/A	N/A	N/A	N/A	N/A	N/A	N/A
ALDH1L2	3.7563e-25	N/A	N	N	Y	N/A	N/A	N/A	chr12:105031891-105034299:-	N/A	N/A	N/A	N/A	N/A	N/A	N/A
ALDH2	5.9378e-11	N/A	N/A	N/A	N/A	N/A	chr12:111775605-111775720:+	N/A	N/A	N/A	N/A	N/A	N/A	N/A	N/A	N/A
ALDH3A1	3.5553e-16	N/A	N/A	N/A	N/A	N/A	N/A	chr17:19738996-19739095:-	N/A	N/A	N/A	45	2	2	94	15
ALDH3A2	8.6514e-09	30	N	N	Y	N/A	chr17:19673207-19673275:+	chr17:19673200-19673275:+	chr17:19671957-19673206:+	N/A	N/A	221	15	4	140	17
ALDH3B1	5.5371e-12	N/A	N	N	Y	N/A	N/A	N/A	N/A	N/A	N/A	N/A	N/A	N/A	N/A	N/A
ALDH3B2	3.7167e-19	N/A	N/A	N/A	N/A	N/A	N/A	N/A	N/A	N/A	N/A	N/A	N/A	N/A	N/A	N/A	Canonical transcript not found for gene
ALDH4A1	1.1836e-09	30	N/A	N/A	N/A	N/A	N/A	N/A	N/A	N/A	N/A	N/A	N/A	N/A	N/A	N/A	Canonical transcript not found for gene
ALDH5A1	2.1451e-07	30	N	N	Y	N/A	N/A	N/A	N/A	N/A	N/A	28	2	1	8	3
ALDH6A1	6.2014e-10	N/A	N/A	N/A	N/A	N/A	N/A	N/A	N/A	N/A	N/A	59	2	1	25	1
ALDH7A1	1.2571e-16	N/A	N	N	Y	N/A	chr5:126564458-126564592:-,chr5:126593351-126593447:-	chr5:126552021-126552137:-,chr5:126594108-126594267:-	N/A	N/A	N/A	N/A	N/A	N/A	N/A	N/A
ALDH8A1	5.3411e-12	N/A	N	N	Y	N/A	chr6:134940181-134940221:-	N/A	N/A	N/A	N/A	48	3	1	26	1
ALDOA	0.0022884	30	N/A	N/A	N/A	N/A	N/A	N/A	N/A	N/A	N/A	181	12	10	44	13
ALDOB	2.3588e-11	N/A	N/A	N/A	N/A	N/A	N/A	N/A	N/A	N/A	N/A	76	5	1	30	4
ALDOC	0.00027555	N/A	N/A	N/A	N/A	chr17:28570964-28571462:-	chr17:28582727-28582819:-	chr17:28561422-28561629:-,chr17:28571049-28571188:-,chr17:28584652-28584745:-	chr17:28570964-28571462:-,chr17:28592475-28598509:-,chr17:28592478-28598509:-	N/A	N/A	107	12	6	94	22
ALG1	1.6267e-25	30	N	N	Y	chr16:5072214-5072950:+	N/A	N/A	N/A	N/A	N/A	31	3	1	84	3
ALG10	5.8848e-06	N/A	N/A	N/A	N/A	chr12:34022745-34023961:+	N/A	N/A	N/A	chr12:34022746-34023960:+	N/A	104	5	1	8	1
ALG10B	1.6377e-07	N/A	N/A	N/A	N/A	chr12:38317039-38318260:+	N/A	N/A	N/A	N/A	N/A	120	8	3	9	4
ALG11	1.5591e-06	N/A	N	N	Y	N/A	N/A	N/A	N/A	N/A	N/A	N/A	N/A	N/A	N/A	N/A
ALG12	1.4977e-09	30	Y	N	N	N/A	N/A	N/A	chr22:49904385-49907720:-	N/A	N/A	254	21	20	21	20
ALG13	N/A	N/A	N	Y	Y	N/A	chrX:111689087-111689197:+,chrX:111708027-111708393:+,chrX:111716953-111717004:+	chrX:111723798-111723898:+	N/A	N/A	N/A	49	3	1	70	3
ALG14	7.0391e-05	N/A	N	Y	N	N/A	N/A	chr1:95064866-95065017:-	N/A	N/A	N/A	53	6	4	6	4
ALG1L2	3.3746e-13	N/A	N/A	N/A	N/A	N/A	N/A	chr3:130116837-130117092:+	chr3:130112745-130119320:+,chr3:130117093-130119056:+	N/A	N/A	N/A	N/A	N/A	N/A	N/A
ALG2	5.5991e-12	30	N	N	Y	N/A	chr9:99220979-99221137:-	N/A	N/A	N/A	N/A	48	3	2	10	2
ALG3	1.7952e-10	N/A	N/A	N/A	N/A	chr3:184245813-184248781:-	N/A	chr3:184245713-184245812:-	N/A	N/A	N/A	N/A	N/A	N/A	N/A	N/A
ALG5	0.0060708	N/A	N/A	N/A	N/A	N/A	N/A	N/A	N/A	N/A	N/A	40	6	1	8	1
ALG6	2.2406e-05	30	N	N	Y	N/A	N/A	N/A	N/A	N/A	N/A	268	15	11	16	11
ALG8	1.8738e-10	N/A	N	N	Y	N/A	N/A	N/A	N/A	N/A	N/A	38	5	3	88	8
ALG9	1.3976e-12	N/A	N	N	Y	N/A	chr11:111805094-111805315:-,chr11:111875698-111876104:-	chr11:111865181-111865251:-,chr11:111878556-111878712:-	N/A	N/A	N/A	99	6	1	68	8
ALK	3.8217e-06	0	N	N	Y	N/A	N/A	N/A	N/A	N/A	N/A	927	59	10	120	10
ALKAL1	7.9389e-06	N/A	N/A	N/A	N/A	N/A	N/A	N/A	N/A	N/A	N/A	174	9	2	9	2
ALKAL2	0.025534	N/A	N/A	N/A	N/A	N/A	N/A	N/A	N/A	N/A	N/A	136	6	1	36	5
ALKBH1	2.4628e-08	N/A	N/A	N/A	N/A	N/A	N/A	chr14:77694738-77694900:-	chr14:77675795-77679879:-	N/A	N/A	N/A	N/A	N/A	N/A	N/A
ALKBH2	5.3215e-07	N/A	Y	N	N	N/A	N/A	N/A	N/A	N/A	N/A	377	30	20	77	40
ALKBH3	3.5288e-16	N/A	Y	Y	Y	N/A	chr11:43897195-43897354:+	chr11:43883983-43884017:+	N/A	N/A	N/A	419	28	25	59	34
ALKBH4	0.0041694	N/A	N	N	Y	N/A	N/A	N/A	chr7:102459711-102464713:-	N/A	N/A	27	4	1	4	1
ALKBH5	1	N/A	N/A	N/A	N/A	N/A	N/A	N/A	N/A	N/A	N/A	416	26	23	57	27
ALKBH6	6.5151e-07	N/A	N	N	Y	chr19:36013090-36013309:-	N/A	chr19:36010894-36011045:-,chr19:36010894-36011065:-,chr19:36010894-36011077:-,chr19:36013328-36013422:-,chr19:36013344-36013422:-	chr19:36010684-36011403:-,chr19:36011078-36011403:-,chr19:36013090-36014174:-	chr19:36013091-36013308:-	N/A	N/A	N/A	N/A	N/A	N/A
ALKBH7	1.1462e-09	N/A	N/A	N/A	N/A	N/A	N/A	N/A	N/A	N/A	N/A	27	1	1	29	2
ALKBH8	2.7075e-05	N/A	N	N	Y	N/A	N/A	chr11:107549753-107549823:-	chr11:107553974-107556765:-	N/A	N/A	152	14	1	54	5
ALMS1	2.1295e-65	30	N	N	Y	chr2:73490159-73519774:+	N/A	N/A	N/A	N/A	N/A	33	1	1	3	2
ALMS1-IT1	N/A	N/A	N/A	N/A	N/A	chr2:73490159-73519774:+	N/A	N/A	N/A	N/A	N/A	N/A	N/A	N/A	N/A	N/A
ALMS1P1	N/A	N/A	N/A	N/A	N/A	chr2:73673051-73673812:+	N/A	N/A	N/A	N/A	N/A	N/A	N/A	N/A	N/A	N/A
ALOX12	8.9707e-16	N/A	N	Y	N	N/A	N/A	N/A	N/A	N/A	N/A	N/A	N/A	N/A	N/A	N/A
ALOX12-AS1	N/A	N/A	N/A	N/A	N/A	N/A	chr17:7009796-7009889:-	chr17:7010059-7010137:-	N/A	N/A	N/A	N/A	N/A	N/A	N/A	N/A
ALOX12P2	N/A	N/A	N/A	N/A	N/A	chr17:6854436-6892002:+,chr17:6895200-6895342:+,chr17:6899761-6899867:+	chr17:6894318-6894513:+,chr17:6894318-6894519:+	N/A	chr17:6895007-6895095:+	N/A	N/A	N/A	N/A	N/A	N/A	N/A
ALOX15	7.4766e-21	N/A	N/A	N/A	N/A	N/A	N/A	N/A	N/A	N/A	N/A	N/A	N/A	N/A	N/A	N/A	Canonical transcript not found for gene
ALOX15B	8.2478e-25	N/A	N/A	N/A	N/A	N/A	N/A	N/A	N/A	N/A	N/A	97	7	2	9	3
ALOX15P1	N/A	N/A	N/A	N/A	N/A	N/A	N/A	chr17:6658482-6658554:+	chr17:6658915-6659924:+	N/A	N/A	N/A	N/A	N/A	N/A	N/A
ALOX5	7.7684e-17	N/A	N/A	N/A	N/A	N/A	N/A	N/A	N/A	N/A	N/A	64	3	2	5	3
ALPI	3.4185e-16	N/A	N	N	Y	N/A	N/A	N/A	N/A	N/A	N/A	N/A	N/A	N/A	N/A	N/A
ALPK1	1.3166e-32	N/A	N	N	Y	N/A	N/A	N/A	N/A	N/A	N/A	253	12	6	39	12
ALPK2	3.4526e-31	N/A	Y	N	N	N/A	N/A	N/A	N/A	N/A	N/A	348	18	9	18	9
ALPL	1.7059e-11	N/A	N/A	N/A	N/A	N/A	N/A	N/A	N/A	N/A	N/A	199	18	5	58	7
ALPP	4.845e-12	N/A	N/A	N/A	N/A	N/A	N/A	N/A	N/A	N/A	N/A	52	5	1	5	1
ALS2	2.816e-17	30	Y	N	Y	N/A	chr2:201719986-201720128:-	N/A	N/A	N/A	N/A	117	12	8	39	16
ALS2CL	5.2251e-37	N/A	N/A	N/A	N/A	chr3:46681408-46681503:-	N/A	N/A	chr3:46675977-46676244:-	chr3:46675978-46676243:-	N/A	62	2	1	14	1
ALS2CR12	N/A	N/A	N/A	N/A	N/A	chr2:201346676-201348099:-	chr2:201344170-201344263:-	chr2:201342370-201342431:-	chr2:201289860-201299237:-	N/A	N/A	N/A	N/A	N/A	N/A	N/A
ALX1	0.00060691	N/A	N/A	N/A	N/A	N/A	N/A	N/A	N/A	N/A	N/A	42	3	1	3	1
ALX4	3.2775e-05	3	N/A	N/A	N/A	N/A	N/A	N/A	N/A	N/A	N/A	77	2	1	2	1
ALYREF	0.99971	N/A	N/A	N/A	N/A	N/A	chr17:81888876-81888989:-	N/A	N/A	N/A	chr17:81888876-81888989	N/A	N/A	N/A	N/A	N/A
AMACR	1.0248e-05	N/A	N	N	Y	chr5:33989503-33993947:-	chr5:33993948-33994120:-,chr5:33994078-33994120:-	chr5:34200821-34200921:-,chr5:34219917-34219950:-,chr5:34239375-34239448:-	N/A	N/A	N/A	N/A	N/A	N/A	N/A	N/A
AMBN	2.6606e-12	N/A	N/A	N/A	N/A	N/A	N/A	N/A	N/A	N/A	N/A	103	6	3	6	3
AMBP	5.4457e-11	N/A	N	N	Y	N/A	N/A	N/A	N/A	N/A	N/A	91	8	2	8	2
AMBRA1	0.94952	N/A	N/A	N/A	N/A	N/A	N/A	N/A	N/A	N/A	N/A	N/A	N/A	N/A	N/A	N/A	Canonical transcript not found for gene
AMD1	0.99693	N/A	Y	N	Y	N/A	chr6:110892161-110892203:+	N/A	N/A	N/A	N/A	321	15	10	42	15
AMDHD1	2.3957e-13	N/A	N/A	N/A	N/A	N/A	N/A	chr12:95954911-95954975:+	N/A	N/A	N/A	N/A	N/A	N/A	N/A	N/A
AMDHD2	2.1624e-05	N/A	N/A	N/A	N/A	N/A	N/A	chr16:2499357-2499420:+,chr16:2527561-2527615:+,chr16:2527573-2527615:+	chr16:2497114-2498241:+,chr16:2521124-2527772:+	N/A	N/A	94	5	1	37	2
AMER1	N/A	N/A	N/A	N/A	N/A	N/A	N/A	N/A	N/A	N/A	N/A	237	19	4	19	4
AMER2	0.83912	N/A	N/A	N/A	N/A	N/A	N/A	N/A	N/A	N/A	N/A	668	56	6	58	6
AMER3	N/A	N/A	N/A	N/A	N/A	N/A	N/A	N/A	N/A	N/A	N/A	N/A	N/A	N/A	N/A	N/A	Canonical transcript not found for gene
AMFR	0.00062362	N/A	N/A	N/A	N/A	N/A	N/A	N/A	N/A	N/A	N/A	218	4	1	10	1
AMIGO1	1	N/A	Y	N	N	N/A	N/A	N/A	N/A	N/A	N/A	395	22	7	34	11
AMIGO2	0.00011286	N/A	N/A	N/A	N/A	N/A	N/A	N/A	N/A	N/A	N/A	351	12	8	36	24
AMIGO3	0.00020745	N/A	N/A	N/A	N/A	N/A	N/A	N/A	N/A	N/A	N/A	219	14	3	14	3
AMMECR1	N/A	N/A	N/A	N/A	N/A	N/A	N/A	N/A	N/A	N/A	N/A	14	1	1	31	2
AMMECR1L	0.99999	N/A	Y	N	N	N/A	N/A	N/A	N/A	N/A	chr2:127868504-127868575	261	9	8	15	10
AMN1	0.0078309	N/A	N/A	N/A	N/A	N/A	N/A	N/A	N/A	N/A	N/A	13	2	1	113	4
AMOT	N/A	N/A	N/A	N/A	N/A	N/A	N/A	N/A	N/A	N/A	N/A	N/A	N/A	N/A	N/A	N/A	Canonical transcript not found for gene
AMOTL1	0.0029055	N/A	N/A	N/A	N/A	N/A	N/A	N/A	N/A	N/A	chr11:94852440-94852653	156	11	6	24	12
AMOTL2	0.00055984	N/A	N/A	N/A	N/A	N/A	N/A	N/A	N/A	N/A	N/A	314	24	4	94	4
AMPD1	7.1588e-21	N/A	N/A	N/A	N/A	N/A	N/A	chr1:114680259-114680478:-	N/A	N/A	N/A	N/A	N/A	N/A	N/A	N/A
AMPD2	1.3901e-08	N/A	N	N	Y	N/A	chr1:109622185-109622353:+	N/A	N/A	N/A	N/A	704	52	14	212	27
AMPD3	9.7256e-12	N/A	N	N	Y	N/A	N/A	N/A	chr11:10495734-10496760:+,chr11:10502895-10504579:+	N/A	N/A	N/A	N/A	N/A	N/A	N/A
AMPH	1.6051e-06	N/A	N	N	Y	N/A	chr7:38420912-38421016:-	N/A	N/A	N/A	N/A	N/A	N/A	N/A	N/A	N/A
AMT	0.00010023	N/A	N	N	Y	chr3:49419152-49419709:-,chr3:49419789-49420214:-,chr3:49422050-49422360:-	chr3:49417933-49417973:-,chr3:49419710-49419788:-,chr3:49420215-49420342:-,chr3:49421960-49422049:-,chr3:49421982-49422049:-	chr3:49419260-49419335:-,chr3:49419260-49419393:-,chr3:49420211-49420342:-,chr3:49421492-49421572:-	chr3:49419152-49419709:-,chr3:49419789-49422103:-,chr3:49422050-49422360:-	chr3:49419153-49419708:-,chr3:49419790-49420213:-,chr3:49422273-49424225:-	N/A	303	28	2	65	3
AMTN	7.9255e-09	N/A	N/A	N/A	N/A	N/A	N/A	N/A	N/A	N/A	N/A	101	8	2	8	2
AMY2B	1.9899e-26	N/A	N/A	N/A	N/A	N/A	N/A	chr1:103565435-103565594:+,chr1:103577490-103577608:+	N/A	N/A	N/A	N/A	N/A	N/A	N/A	N/A
AMZ1	4.9335e-15	N/A	N/A	N/A	N/A	N/A	N/A	N/A	N/A	N/A	N/A	N/A	N/A	N/A	N/A	N/A	Canonical transcript not found for gene
AMZ2	1.5011e-06	N/A	Y	N	Y	N/A	N/A	N/A	N/A	N/A	N/A	663	39	16	162	26
AMZ2P1	N/A	N/A	N/A	N/A	N/A	N/A	N/A	chr17:64969315-64969425:-	N/A	chr17:64972929-64973240:-	N/A	N/A	N/A	N/A	N/A	N/A
ANAPC1	1	N/A	Y	N	N	N/A	chr2:111208488-111208661:-,chr2:111613152-111613293:-	chr2:111208756-111208977:-,chr2:111233628-111233739:-,chr2:111239802-111239996:-,chr2:111247430-111247558:-,chr2:111248148-111248241:-,chr2:111350608-111350761:-,chr2:111365561-111367575:-,chr2:111367487-111367575:-,chr2:111469603-111469987:-,chr2:111477336-111477481:-	N/A	N/A	chr2:111803125-111803184	276	21	16	25	17
ANAPC10	0.51575	N/A	N	N	Y	N/A	N/A	chr4:145095985-145096111:-	N/A	N/A	N/A	89	6	2	65	17
ANAPC11	0.54592	N/A	Y	N	N	N/A	N/A	N/A	N/A	N/A	N/A	195	16	13	105	54
ANAPC13	0.00073928	N/A	N/A	N/A	N/A	N/A	N/A	N/A	N/A	N/A	N/A	102	8	7	80	61
ANAPC15	0.018212	N/A	Y	N	Y	N/A	N/A	N/A	N/A	N/A	N/A	226	14	9	73	30
ANAPC16	0.33811	N/A	N/A	N/A	N/A	N/A	N/A	chr10:72223888-72224056:+	N/A	N/A	N/A	154	12	9	38	24
ANAPC1P1	N/A	N/A	N/A	N/A	N/A	N/A	chr2:86873840-86874055:+,chr2:86922618-86922692:+	N/A	chr2:86976291-86976563:+	N/A	N/A	N/A	N/A	N/A	N/A	N/A
ANAPC2	0.99028	N/A	N/A	N/A	N/A	N/A	N/A	N/A	N/A	N/A	N/A	28	2	1	2	1
ANAPC4	2.8288e-08	N/A	N/A	N/A	N/A	chr4:25380446-25383260:+	N/A	N/A	N/A	N/A	N/A	142	10	5	17	8
ANAPC5	1.6677e-12	N/A	N	N	Y	N/A	N/A	N/A	chr12:121318405-121318500:-	chr12:121318406-121318499:-	chr12:121327551-121327640,chr12:121328773-121328846	71	6	5	111	6
ANG	0.41982	N/A	N/A	N/A	N/A	N/A	N/A	N/A	N/A	N/A	N/A	120	8	3	48	20
ANGEL1	3.7645e-17	N/A	N/A	N/A	N/A	N/A	N/A	chr14:76783693-76783851:-	N/A	N/A	chr14:76804375-76804415	N/A	N/A	N/A	N/A	N/A
ANGEL2	3.0779e-08	N/A	Y	N	N	N/A	N/A	chr1:213000786-213000912:-	N/A	N/A	chr1:213011207-213011457	196	15	10	52	11
ANGPT1	0.99987	N/A	Y	N	N	N/A	N/A	N/A	N/A	N/A	N/A	360	16	3	72	6
ANGPT2	0.031906	N/A	N/A	N/A	N/A	N/A	N/A	N/A	N/A	N/A	N/A	311	25	7	36	9
ANGPTL1	1.0041e-09	N/A	N/A	N/A	N/A	N/A	N/A	N/A	N/A	N/A	N/A	473	22	4	29	5
ANGPTL2	0.014026	N/A	N/A	N/A	N/A	N/A	N/A	N/A	N/A	N/A	N/A	370	25	17	47	17
ANGPTL3	1.4168e-11	30	N/A	N/A	N/A	N/A	N/A	N/A	N/A	N/A	N/A	47	4	1	4	1
ANGPTL4	1.1043e-12	N/A	N/A	N/A	N/A	N/A	N/A	N/A	N/A	N/A	N/A	167	6	2	27	2
ANGPTL5	2.5851e-06	N/A	N/A	N/A	N/A	N/A	N/A	N/A	N/A	N/A	N/A	596	26	1	26	1
ANGPTL6	1.8601e-16	N/A	N/A	N/A	N/A	N/A	N/A	N/A	N/A	N/A	N/A	239	15	5	20	7
ANGPTL7	1.8591e-12	N/A	N/A	N/A	N/A	N/A	N/A	N/A	N/A	N/A	N/A	225	9	2	9	2
ANGPTL8	2.0296e-10	N/A	N/A	N/A	N/A	N/A	N/A	N/A	N/A	N/A	N/A	N/A	N/A	N/A	N/A	N/A	Canonical transcript not found for gene
ANK1	1	N/A	N	N	Y	N/A	N/A	N/A	chr8:41672530-41684543:-	N/A	chr8:41673466-41673581	N/A	N/A	N/A	N/A	N/A
ANK2	1	N/A	N	Y	N	N/A	N/A	N/A	N/A	N/A	N/A	76	5	2	257	29
ANK3	1	N/A	Y	N	Y	N/A	N/A	chr10:60145968-60146021:-	chr10:60134359-60137341:-	N/A	N/A	337	22	4	132	28
ANKAR	5.6721e-33	N/A	N/A	N/A	N/A	N/A	N/A	chr2:189728660-189728821:+,chr2:189743275-189743474:+	chr2:189720788-189727822:+	N/A	N/A	N/A	N/A	N/A	N/A	N/A
ANKDD1A	7.6013e-16	N/A	N	N	Y	chr15:64917485-64921920:+	chr15:64950954-64951233:+	N/A	N/A	N/A	N/A	N/A	N/A	N/A	N/A	N/A
ANKDD1B	1.1295e-07	N/A	N	N	Y	N/A	N/A	N/A	N/A	N/A	N/A	N/A	N/A	N/A	N/A	N/A
ANKEF1	2.0997e-06	N/A	Y	N	N	N/A	N/A	N/A	N/A	N/A	N/A	455	21	9	23	11
ANKFY1	0.99797	N/A	N	N	Y	N/A	N/A	chr17:4235772-4235890:-	N/A	N/A	N/A	N/A	N/A	N/A	N/A	N/A
ANKH	0.99706	0	Y	N	Y	N/A	N/A	N/A	N/A	N/A	N/A	331	17	12	17	12
ANKHD1	1	N/A	N/A	N/A	N/A	N/A	N/A	N/A	N/A	N/A	chr5:140484891-140484959	135	10	6	248	7
ANKHD1-EIF4EBP3	1	N/A	N/A	N/A	N/A	N/A	N/A	N/A	N/A	N/A	N/A	60	3	1	3	1
ANKIB1	0.34002	N/A	N	N	Y	N/A	chr7:92325928-92326008:+	chr7:92392241-92392292:+	N/A	N/A	N/A	636	35	20	38	22
ANKK1	9.643e-14	N/A	N	N	Y	N/A	chr11:113394728-113394782:+	N/A	N/A	N/A	N/A	N/A	N/A	N/A	N/A	N/A
ANKLE1	2.305e-22	N/A	Y	N	N	N/A	chr19:17277384-17277479:+	chr19:17271597-17271655:+,chr19:17284089-17284266:+	N/A	N/A	N/A	N/A	N/A	N/A	N/A	N/A
ANKLE2	2.9547e-12	N/A	N	N	Y	N/A	chr12:132741809-132741891:-	N/A	N/A	N/A	N/A	N/A	N/A	N/A	N/A	N/A
ANKMY1	3.1232e-33	N/A	N/A	N/A	N/A	N/A	N/A	N/A	N/A	N/A	N/A	N/A	N/A	N/A	N/A	N/A	Canonical transcript not found for gene
ANKMY2	2.0856e-08	N/A	N/A	N/A	N/A	N/A	N/A	N/A	N/A	N/A	chr7:16627418-16627482	181	9	6	13	8
ANKRA2	3.8479e-10	N/A	Y	N	N	N/A	N/A	N/A	N/A	N/A	N/A	612	37	28	37	29
ANKRD1	7.6168e-09	N/A	N/A	N/A	N/A	N/A	N/A	N/A	N/A	N/A	N/A	249	13	6	13	6
ANKRD10	0.00017098	N/A	N	N	Y	chr13:110880113-110883729:-	chr13:110900530-110900661:-,chr13:110900530-110900694:-	N/A	chr13:110900662-110906032:-	N/A	chr13:110894285-110894393,chr13:110900530-110900694	135	9	6	9	6
ANKRD11	1	3	Y	N	Y	chr16:89305345-89313316:-	chr16:89291681-89291777:-,chr16:89291681-89291799:-,chr16:89313317-89313589:-	N/A	chr16:89291800-89305205:-	N/A	chr16:89291681-89291777	461	23	14	143	35
ANKRD12	1.0194e-07	N/A	N	N	Y	chr18:9103434-9117837:+	chr18:9200514-9200644:+,chr18:9239477-9239556:+	N/A	N/A	N/A	chr18:9239476-9239555	236	18	13	53	23
ANKRD13A	4.7242e-07	N/A	N	N	Y	N/A	N/A	N/A	N/A	N/A	N/A	259	12	9	41	12
ANKRD13B	0.00033214	N/A	N/A	N/A	N/A	N/A	N/A	N/A	N/A	N/A	N/A	490	19	6	32	6
ANKRD13C	0.99669	N/A	Y	N	N	N/A	N/A	N/A	N/A	N/A	chr1:70293503-70293619	314	23	18	23	18
ANKRD13D	0.54585	N/A	N	N	Y	chr11:67300500-67300989:+	N/A	N/A	N/A	N/A	N/A	170	7	1	132	12
ANKRD16	1.1173e-10	N/A	N/A	N/A	N/A	N/A	N/A	N/A	N/A	N/A	N/A	539	34	22	35	24
ANKRD17	1	3	N/A	N/A	N/A	N/A	N/A	N/A	N/A	N/A	N/A	130	8	5	13	8
ANKRD18A	2.9181e-14	N/A	N/A	N/A	N/A	N/A	chr9:38573084-38573129:-	chr9:38541289-38541562:-,chr9:38541456-38541562:-	N/A	chr9:38540851-38541454:-,chr9:38542591-38542946:-	N/A	311	26	6	26	6
ANKRD18B	5.5654e-16	N/A	N/A	N/A	N/A	N/A	N/A	N/A	N/A	N/A	N/A	N/A	N/A	N/A	N/A	N/A	Canonical transcript not found for gene
ANKRD18CP	N/A	N/A	N/A	N/A	N/A	N/A	N/A	chr9:97204861-97205034:-	N/A	N/A	N/A	N/A	N/A	N/A	N/A	N/A
ANKRD18DP	N/A	N/A	N/A	N/A	N/A	N/A	N/A	N/A	chr3:198059362-198063717:-	N/A	N/A	N/A	N/A	N/A	N/A	N/A
ANKRD19P	N/A	N/A	N/A	N/A	N/A	N/A	chr9:92828938-92829163:+	N/A	N/A	N/A	N/A	N/A	N/A	N/A	N/A	N/A
ANKRD2	1.5108e-14	N/A	N/A	N/A	N/A	N/A	N/A	N/A	N/A	N/A	N/A	290	28	1	42	5
ANKRD20A1	0.93628	N/A	N	N	Y	N/A	chr9:66151584-66151809:-	N/A	N/A	N/A	N/A	N/A	N/A	N/A	N/A	N/A
ANKRD20A11P	N/A	N/A	N/A	N/A	N/A	chr21:13932375-13933666:-	chr21:13915187-13915409:-	chr21:13916747-13916958:-,chr21:13927335-13927447:-	chr21:13909694-13910495:-,chr21:13945110-13951066:-	N/A	N/A	N/A	N/A	N/A	N/A	N/A
ANKRD20A2	N/A	N/A	N/A	N/A	N/A	N/A	chr9:66151584-66151809:-	chr9:40326284-40326445:+,chr9:40326318-40326445:+	N/A	N/A	N/A	N/A	N/A	N/A	N/A	N/A
ANKRD20A3	N/A	N/A	N/A	N/A	N/A	N/A	chr9:66151584-66151809:-	N/A	N/A	N/A	N/A	N/A	N/A	N/A	N/A	N/A
ANKRD20A3_locus1	N/A	N/A	N/A	N/A	N/A	N/A	N/A	chr9:40326284-40326445:+,chr9:40326318-40326445:+	N/A	N/A	N/A	N/A	N/A	N/A	N/A	N/A
ANKRD20A3P	0.24146	N/A	N	N	Y	N/A	N/A	N/A	N/A	N/A	N/A	N/A	N/A	N/A	N/A	N/A
ANKRD20A4	N/A	N/A	N/A	N/A	N/A	chr9:64409631-64410783:+	N/A	N/A	chr9:64390787-64394740:+	N/A	N/A	N/A	N/A	N/A	N/A	N/A
ANKRD20A4-ANKRD20A20P	N/A	N/A	N/A	N/A	N/A	chr9:64409631-64410783:+	N/A	N/A	chr9:64390787-64394740:+	N/A	N/A	N/A	N/A	N/A	N/A	N/A
ANKRD20A5P	N/A	N/A	N/A	N/A	N/A	N/A	chr18:14183652-14183766:+	chr18:14211309-14211416:+	N/A	N/A	N/A	N/A	N/A	N/A	N/A	N/A
ANKRD22	1.3142e-08	N/A	N/A	N/A	N/A	N/A	N/A	N/A	N/A	N/A	N/A	237	19	6	19	6
ANKRD26	2.0289e-20	0	N/A	N/A	N/A	N/A	N/A	N/A	N/A	N/A	N/A	166	12	6	14	7
ANKRD26P3	N/A	N/A	N/A	N/A	N/A	chr13:19295385-19296635:-,chr13:19309783-19314713:-	N/A	N/A	chr13:19314748-19316886:-	N/A	N/A	N/A	N/A	N/A	N/A	N/A
ANKRD27	5.9527e-27	N/A	N/A	N/A	N/A	N/A	N/A	chr19:32646459-32646615:-	N/A	N/A	N/A	140	8	8	77	10
ANKRD28	0.99917	N/A	N	N	Y	N/A	N/A	N/A	N/A	chr3:15668307-15670108:-	N/A	N/A	N/A	N/A	N/A	N/A
ANKRD29	9.8159e-09	N/A	N	N	Y	N/A	chr18:23609224-23609291:-	N/A	N/A	N/A	N/A	181	8	1	8	3
ANKRD30BL	0.00057109	N/A	N	N	Y	N/A	chr2:132152806-132153694:-,chr2:132153532-132153694:-	N/A	N/A	N/A	N/A	250	20	1	20	1
ANKRD31	3.0539e-24	N/A	N	N	Y	N/A	N/A	N/A	N/A	N/A	N/A	N/A	N/A	N/A	N/A	N/A
ANKRD33B	0.70044	N/A	N	Y	Y	N/A	chr5:10624725-10625181:+	N/A	N/A	N/A	N/A	398	21	7	21	7
ANKRD34A	0.9914	N/A	N/A	N/A	N/A	N/A	N/A	N/A	N/A	N/A	N/A	1288	80	7	97	11
ANKRD34B	N/A	N/A	N/A	N/A	N/A	N/A	N/A	N/A	N/A	N/A	N/A	465	25	3	36	4
ANKRD34C	0.24036	N/A	N	Y	N	N/A	N/A	N/A	N/A	N/A	N/A	N/A	N/A	N/A	N/A	N/A
ANKRD34C-AS1	N/A	N/A	N/A	N/A	N/A	N/A	N/A	chr15:79213187-79213359:-	N/A	N/A	N/A	N/A	N/A	N/A	N/A	N/A
ANKRD36	3.9648e-55	N/A	N/A	N/A	N/A	N/A	N/A	N/A	N/A	N/A	N/A	226	23	4	37	5
ANKRD36B	0.14331	N/A	N/A	N/A	N/A	N/A	N/A	chr2:97576379-97576446:-	N/A	N/A	N/A	N/A	N/A	N/A	N/A	N/A
ANKRD36BP2	N/A	N/A	N/A	N/A	N/A	chr2:88784927-88786469:+	chr2:88772973-88773044:+	N/A	chr2:88805409-88806322:+	chr2:88804452-88804785:+	N/A	N/A	N/A	N/A	N/A	N/A
ANKRD36C	1	N/A	N/A	N/A	N/A	N/A	N/A	N/A	N/A	N/A	N/A	N/A	N/A	N/A	N/A	N/A	Canonical transcript not found for gene
ANKRD37	8.1343e-06	N/A	N/A	N/A	N/A	N/A	N/A	N/A	N/A	N/A	N/A	N/A	N/A	N/A	N/A	N/A	Canonical transcript not found for gene
ANKRD40	5.1839e-06	N/A	Y	N	N	N/A	N/A	N/A	N/A	N/A	N/A	260	8	4	29	4
ANKRD42	2.7598e-12	N/A	N/A	N/A	N/A	N/A	N/A	N/A	N/A	N/A	chr11:83237083-83237294	959	62	17	91	20
ANKRD44	1	N/A	N	Y	N	N/A	N/A	N/A	N/A	N/A	N/A	176	10	4	15	5
ANKRD45	2.0456e-06	N/A	N/A	N/A	N/A	N/A	N/A	chr1:173627065-173627159:-	N/A	N/A	N/A	N/A	N/A	N/A	N/A	N/A
ANKRD46	0.0044588	N/A	Y	N	N	N/A	N/A	N/A	N/A	N/A	N/A	179	15	10	111	47
ANKRD49	5.4088e-05	N/A	Y	N	Y	chr11:94497119-94498070:+	chr11:94497902-94497964:+	N/A	N/A	N/A	N/A	142	8	4	21	8
ANKRD50	0.99992	N/A	Y	N	N	N/A	N/A	N/A	N/A	N/A	N/A	1038	81	48	99	48
ANKRD52	1	N/A	N/A	N/A	N/A	N/A	N/A	N/A	N/A	N/A	N/A	115	6	3	6	3
ANKRD54	5.2004e-08	N/A	N	N	Y	N/A	N/A	N/A	N/A	N/A	N/A	96	5	1	75	4
ANKRD55	1.8e-08	N/A	N/A	N/A	N/A	N/A	N/A	N/A	N/A	N/A	chr5:56184009-56184148	123	10	3	40	3
ANKRD6	6.9313e-12	N/A	Y	N	Y	N/A	chr6:89616874-89616956:+	N/A	N/A	N/A	N/A	367	20	8	83	25
ANKRD65	7.1256e-12	N/A	N/A	N/A	N/A	N/A	N/A	N/A	N/A	N/A	N/A	N/A	N/A	N/A	N/A	N/A	Canonical transcript not found for gene
ANKRD7	2.7634e-06	N/A	N/A	N/A	N/A	N/A	N/A	N/A	N/A	N/A	N/A	127	7	1	47	3
ANKRD9	4.1694e-07	N/A	N/A	N/A	N/A	N/A	N/A	N/A	N/A	N/A	N/A	582	41	18	105	36
ANKS1A	0.0091996	N/A	N/A	N/A	N/A	N/A	N/A	N/A	N/A	N/A	chr6:35058430-35058677	148	13	3	13	4
ANKS1B	1	N/A	N	N	Y	N/A	N/A	N/A	N/A	N/A	N/A	N/A	N/A	N/A	N/A	N/A
ANKS3	1.3297e-18	N/A	N	N	Y	N/A	chr16:4726979-4727177:-,chr16:4729980-4730151:-	chr16:4724750-4724831:-,chr16:4726659-4726776:-,chr16:4726659-4726854:-	chr16:4717554-4724749:-,chr16:4726777-4726978:-,chr16:4762714-4765564:-	N/A	N/A	404	32	3	159	12
ANKS6	4.1775e-10	30	N/A	N/A	N/A	N/A	N/A	N/A	N/A	N/A	N/A	64	3	1	22	1
ANKUB1	1.2505e-12	N/A	N	N	Y	N/A	N/A	N/A	chr3:149968526-149970724:-	N/A	N/A	188	16	1	36	1
ANKZF1	1.6314e-27	N/A	N/A	N/A	N/A	chr2:219230406-219232259:+	N/A	N/A	N/A	N/A	N/A	125	14	5	89	10
ANLN	0.078672	N/A	N	N	Y	chr7:36406571-36407733:+	N/A	chr7:36411059-36411166:+	N/A	N/A	N/A	165	10	7	39	10
ANO1	8.8688e-07	N/A	N	Y	N	N/A	N/A	N/A	N/A	N/A	N/A	305	11	3	69	3
ANO10	3.6197e-24	N/A	N/A	N/A	N/A	N/A	N/A	N/A	N/A	N/A	N/A	114	7	3	62	14
ANO3	5.0884e-18	N/A	N	Y	N	N/A	N/A	N/A	N/A	N/A	N/A	N/A	N/A	N/A	N/A	N/A
ANO4	6.4935e-05	N/A	N	N	Y	N/A	N/A	N/A	chr12:100971407-100974782:+	N/A	N/A	392	30	2	47	3
ANO5	4.4711e-27	N/A	N/A	N/A	N/A	N/A	N/A	N/A	N/A	N/A	N/A	317	20	4	20	4
ANO6	2.4628e-30	N/A	N	N	Y	N/A	chr12:45228168-45228273:+	N/A	N/A	N/A	N/A	227	9	8	30	18
ANO8	2.4434e-14	N/A	N/A	N/A	N/A	N/A	N/A	N/A	N/A	N/A	N/A	185	6	2	6	2
ANO9	2.4483e-23	N/A	N/A	N/A	N/A	N/A	N/A	N/A	N/A	N/A	N/A	85	4	2	4	2
ANOS1	N/A	3	N/A	N/A	N/A	N/A	N/A	N/A	N/A	N/A	N/A	101	3	1	3	1
ANP32A	1	N/A	N	N	Y	N/A	N/A	N/A	chr15:68787496-68787769:-	N/A	N/A	144	11	10	11	10
ANP32A-IT1	N/A	N/A	N/A	N/A	N/A	N/A	N/A	N/A	chr15:68787496-68787769:-	N/A	N/A	N/A	N/A	N/A	N/A	N/A
ANP32B	0.9995	N/A	N/A	N/A	N/A	N/A	N/A	N/A	N/A	N/A	N/A	215	9	5	9	5
ANP32E	0.0071141	N/A	N/A	N/A	N/A	N/A	N/A	N/A	N/A	N/A	N/A	326	36	30	55	37
ANPEP	4.5127e-12	N/A	N	N	Y	chr15:89804618-89804945:-	N/A	N/A	N/A	N/A	N/A	304	19	14	41	22
ANTKMT	3.5281e-11	N/A	N/A	N/A	N/A	N/A	N/A	N/A	N/A	N/A	N/A	129	4	2	6	3
ANTXR1	1	N/A	Y	N	N	N/A	N/A	N/A	N/A	N/A	chr2:69089351-69089376	322	13	9	13	9
ANTXR2	3.705e-09	30	N	N	Y	N/A	N/A	N/A	N/A	N/A	chr4:79993561-79993589	669	32	22	43	23
ANTXRL	2.1718e-16	N/A	N	N	Y	N/A	N/A	N/A	N/A	N/A	N/A	N/A	N/A	N/A	N/A	N/A
ANTXRLP1	N/A	N/A	N/A	N/A	N/A	N/A	N/A	chr10:46254617-46254686:-	N/A	N/A	N/A	N/A	N/A	N/A	N/A	N/A
ANXA1	4.7906e-08	N/A	N/A	N/A	N/A	N/A	N/A	N/A	N/A	N/A	N/A	N/A	N/A	N/A	N/A	N/A	Canonical transcript not found for gene
ANXA10	1.646e-07	N/A	N/A	N/A	N/A	N/A	N/A	N/A	N/A	N/A	N/A	164	8	2	8	2
ANXA11	1.5348e-14	N/A	N/A	N/A	N/A	N/A	N/A	N/A	N/A	N/A	N/A	252	17	16	84	32
ANXA13	2.8716e-11	N/A	N/A	N/A	N/A	N/A	N/A	N/A	N/A	N/A	N/A	59	2	1	12	1
ANXA2	3.9002e-06	N/A	N	N	Y	N/A	chr15:60390213-60390317:-	N/A	N/A	N/A	N/A	N/A	N/A	N/A	N/A	N/A
ANXA2R	N/A	N/A	N/A	N/A	N/A	N/A	N/A	chr5:43016362-43016477:-	N/A	N/A	N/A	299	23	2	97	2
ANXA3	2.0991e-05	N/A	N/A	N/A	N/A	N/A	N/A	N/A	N/A	N/A	chr4:78556082-78556207	128	5	5	67	15
ANXA4	2.8306e-08	N/A	N	N	Y	chr2:69808190-69810593:+	N/A	N/A	N/A	N/A	N/A	88	3	1	8	5
ANXA5	3.5025e-09	N/A	N	N	Y	N/A	chr4:121686288-121686372:-	N/A	N/A	N/A	N/A	153	7	7	7	7
ANXA6	9.2678e-15	N/A	N	N	Y	N/A	N/A	N/A	N/A	N/A	N/A	125	9	6	79	14
ANXA7	8.4541e-11	N/A	N/A	N/A	N/A	N/A	N/A	N/A	N/A	N/A	N/A	48	7	1	20	4
ANXA8	0.59384	N/A	N/A	N/A	N/A	N/A	chr10:47476232-47476322:-	chr10:47475493-47475572:-	N/A	N/A	N/A	122	10	4	20	9
ANXA8L1	0.00064852	N/A	N/A	N/A	N/A	N/A	N/A	N/A	N/A	N/A	N/A	N/A	N/A	N/A	N/A	N/A	Canonical transcript not found for gene
ANXA9	2.7725e-14	N/A	N/A	N/A	N/A	N/A	N/A	N/A	N/A	N/A	N/A	201	13	3	13	3
AOAH	9.4434e-12	N/A	N	N	Y	N/A	chr7:36690097-36690180:-	N/A	N/A	N/A	N/A	346	33	5	35	6
AOAH-IT1	N/A	N/A	N/A	N/A	N/A	N/A	chr7:36690097-36690180:-	N/A	N/A	N/A	N/A	N/A	N/A	N/A	N/A	N/A
AOC1	2.4456e-20	N/A	N/A	N/A	N/A	N/A	N/A	N/A	N/A	N/A	N/A	98	5	1	71	4
AOC3	5.5075e-13	N/A	N/A	N/A	N/A	N/A	N/A	N/A	N/A	N/A	N/A	145	6	3	60	3
AOPEP	4.1523e-15	N/A	N/A	N/A	N/A	N/A	N/A	N/A	N/A	N/A	N/A	135	5	2	9	3
AOX1	6.5603e-31	N/A	N/A	N/A	N/A	N/A	N/A	N/A	N/A	N/A	N/A	95	2	1	9	1
AP000223	N/A	N/A	N	Y	N	N/A	N/A	N/A	N/A	N/A	N/A	N/A	N/A	N/A	N/A	N/A
AP000224	N/A	N/A	N	Y	N	N/A	N/A	N/A	N/A	N/A	N/A	N/A	N/A	N/A	N/A	N/A
AP000238	N/A	N/A	N	Y	N	N/A	N/A	N/A	N/A	N/A	N/A	N/A	N/A	N/A	N/A	N/A
AP000248	N/A	N/A	N	Y	N	N/A	N/A	N/A	N/A	N/A	N/A	N/A	N/A	N/A	N/A	N/A
AP000254	N/A	N/A	N	Y	N	N/A	N/A	N/A	N/A	N/A	N/A	N/A	N/A	N/A	N/A	N/A
AP000295.1	N/A	N/A	N/A	N/A	N/A	N/A	N/A	N/A	N/A	N/A	N/A	N/A	N/A	N/A	N/A	N/A	Canonical transcript not found for gene
AP000311.1	N/A	N/A	N/A	N/A	N/A	N/A	N/A	N/A	N/A	N/A	N/A	351	23	2	23	2
AP000331	N/A	N/A	N	Y	N	N/A	N/A	N/A	N/A	N/A	N/A	N/A	N/A	N/A	N/A	N/A
AP000350	N/A	N/A	N	Y	N	N/A	N/A	N/A	N/A	N/A	N/A	N/A	N/A	N/A	N/A	N/A
AP000446	N/A	N/A	N	Y	N	N/A	N/A	N/A	N/A	N/A	N/A	N/A	N/A	N/A	N/A	N/A
AP000553	N/A	N/A	N	Y	N	N/A	N/A	N/A	N/A	N/A	N/A	N/A	N/A	N/A	N/A	N/A
AP000679	N/A	N/A	N	Y	N	N/A	N/A	N/A	N/A	N/A	N/A	N/A	N/A	N/A	N/A	N/A
AP000692	N/A	N/A	N	Y	N	N/A	N/A	N/A	N/A	N/A	N/A	N/A	N/A	N/A	N/A	N/A
AP000708	N/A	N/A	N	Y	N	N/A	N/A	N/A	N/A	N/A	N/A	N/A	N/A	N/A	N/A	N/A
AP000721	N/A	N/A	N	Y	N	N/A	N/A	N/A	N/A	N/A	N/A	N/A	N/A	N/A	N/A	N/A
AP000721.1	N/A	N/A	N/A	N/A	N/A	N/A	N/A	N/A	N/A	N/A	N/A	61	7	2	7	2
AP000757	N/A	N/A	N	Y	N	N/A	N/A	N/A	N/A	N/A	N/A	N/A	N/A	N/A	N/A	N/A
AP000777	N/A	N/A	N	Y	N	N/A	N/A	N/A	N/A	N/A	N/A	N/A	N/A	N/A	N/A	N/A
AP000787	N/A	N/A	N	Y	N	N/A	N/A	N/A	N/A	N/A	N/A	N/A	N/A	N/A	N/A	N/A
AP000802	N/A	N/A	N	Y	N	N/A	N/A	N/A	N/A	N/A	N/A	N/A	N/A	N/A	N/A	N/A
AP000812.5	N/A	N/A	N/A	N/A	N/A	N/A	N/A	N/A	N/A	N/A	N/A	N/A	N/A	N/A	N/A	N/A	Canonical transcript not found for gene
AP000813	N/A	N/A	N	Y	N	N/A	N/A	N/A	N/A	N/A	N/A	N/A	N/A	N/A	N/A	N/A
AP000842	N/A	N/A	N	Y	N	N/A	N/A	N/A	N/A	N/A	N/A	N/A	N/A	N/A	N/A	N/A
AP000866	N/A	N/A	N	Y	N	N/A	N/A	N/A	N/A	N/A	N/A	N/A	N/A	N/A	N/A	N/A
AP000867	N/A	N/A	N	Y	N	N/A	N/A	N/A	N/A	N/A	N/A	N/A	N/A	N/A	N/A	N/A
AP000892	N/A	N/A	N	Y	N	N/A	N/A	N/A	N/A	N/A	N/A	N/A	N/A	N/A	N/A	N/A
AP000894	N/A	N/A	N	Y	N	N/A	N/A	N/A	N/A	N/A	N/A	N/A	N/A	N/A	N/A	N/A
AP000897	N/A	N/A	N	Y	N	N/A	N/A	N/A	N/A	N/A	N/A	N/A	N/A	N/A	N/A	N/A
AP000919	N/A	N/A	N	Y	N	N/A	N/A	N/A	N/A	N/A	N/A	N/A	N/A	N/A	N/A	N/A
AP000926	N/A	N/A	N	Y	N	N/A	N/A	N/A	N/A	N/A	N/A	N/A	N/A	N/A	N/A	N/A
AP000944	N/A	N/A	N	Y	N	N/A	N/A	N/A	N/A	N/A	N/A	N/A	N/A	N/A	N/A	N/A
AP000944.5	N/A	N/A	N/A	N/A	N/A	N/A	N/A	N/A	N/A	N/A	N/A	365	20	18	20	18
AP000977	N/A	N/A	N	Y	N	N/A	N/A	N/A	N/A	N/A	N/A	N/A	N/A	N/A	N/A	N/A
AP001007	N/A	N/A	N	Y	N	N/A	N/A	N/A	N/A	N/A	N/A	N/A	N/A	N/A	N/A	N/A
AP001010	N/A	N/A	N	Y	N	N/A	N/A	N/A	N/A	N/A	N/A	N/A	N/A	N/A	N/A	N/A
AP001011	N/A	N/A	N	Y	N	N/A	N/A	N/A	N/A	N/A	N/A	N/A	N/A	N/A	N/A	N/A
AP001020	N/A	N/A	N	Y	N	N/A	N/A	N/A	N/A	N/A	N/A	N/A	N/A	N/A	N/A	N/A
AP001021	N/A	N/A	N	Y	N	N/A	N/A	N/A	N/A	N/A	N/A	N/A	N/A	N/A	N/A	N/A
AP001029	N/A	N/A	N	Y	N	N/A	N/A	N/A	N/A	N/A	N/A	N/A	N/A	N/A	N/A	N/A
AP001037	N/A	N/A	N	Y	N	N/A	N/A	N/A	N/A	N/A	N/A	N/A	N/A	N/A	N/A	N/A
AP001062	N/A	N/A	N	Y	N	N/A	N/A	N/A	N/A	N/A	N/A	N/A	N/A	N/A	N/A	N/A
AP001066	N/A	N/A	N	Y	N	N/A	N/A	N/A	N/A	N/A	N/A	N/A	N/A	N/A	N/A	N/A
AP001094	N/A	N/A	N	Y	N	N/A	N/A	N/A	N/A	N/A	N/A	N/A	N/A	N/A	N/A	N/A
AP001107	N/A	N/A	N	Y	N	N/A	N/A	N/A	N/A	N/A	N/A	N/A	N/A	N/A	N/A	N/A
AP001120	N/A	N/A	N	Y	N	N/A	N/A	N/A	N/A	N/A	N/A	N/A	N/A	N/A	N/A	N/A
AP001122	N/A	N/A	N	Y	N	N/A	N/A	N/A	N/A	N/A	N/A	N/A	N/A	N/A	N/A	N/A
AP001150	N/A	N/A	N	Y	N	N/A	N/A	N/A	N/A	N/A	N/A	N/A	N/A	N/A	N/A	N/A
AP001160	N/A	N/A	N	Y	N	N/A	N/A	N/A	N/A	N/A	N/A	N/A	N/A	N/A	N/A	N/A
AP001178	N/A	N/A	N	Y	N	N/A	N/A	N/A	N/A	N/A	N/A	N/A	N/A	N/A	N/A	N/A
AP001180	N/A	N/A	N	Y	N	N/A	N/A	N/A	N/A	N/A	N/A	N/A	N/A	N/A	N/A	N/A
AP001198	N/A	N/A	N	Y	N	N/A	N/A	N/A	N/A	N/A	N/A	N/A	N/A	N/A	N/A	N/A
AP001267	N/A	N/A	N	Y	N	N/A	N/A	N/A	N/A	N/A	N/A	N/A	N/A	N/A	N/A	N/A
AP001267.5	N/A	N/A	N/A	N/A	N/A	N/A	N/A	N/A	N/A	N/A	N/A	N/A	N/A	N/A	N/A	N/A	Canonical transcript not found for gene
AP001269	N/A	N/A	N	Y	N	N/A	N/A	N/A	N/A	N/A	N/A	N/A	N/A	N/A	N/A	N/A
AP001273.2	N/A	N/A	N/A	N/A	N/A	N/A	N/A	N/A	N/A	N/A	N/A	162	9	6	9	6
AP001318	N/A	N/A	N	Y	N	N/A	N/A	N/A	N/A	N/A	N/A	N/A	N/A	N/A	N/A	N/A
AP001347	N/A	N/A	N	Y	N	N/A	N/A	N/A	N/A	N/A	N/A	N/A	N/A	N/A	N/A	N/A
AP001350	N/A	N/A	N	Y	N	N/A	N/A	N/A	N/A	N/A	N/A	N/A	N/A	N/A	N/A	N/A
AP001372	N/A	N/A	N	Y	N	N/A	N/A	N/A	N/A	N/A	N/A	N/A	N/A	N/A	N/A	N/A
AP001381	N/A	N/A	N	Y	N	N/A	N/A	N/A	N/A	N/A	N/A	N/A	N/A	N/A	N/A	N/A
AP001407	N/A	N/A	N	Y	N	N/A	N/A	N/A	N/A	N/A	N/A	N/A	N/A	N/A	N/A	N/A
AP001412	N/A	N/A	N	Y	N	N/A	N/A	N/A	N/A	N/A	N/A	N/A	N/A	N/A	N/A	N/A
AP001432	N/A	N/A	N	Y	N	N/A	N/A	N/A	N/A	N/A	N/A	N/A	N/A	N/A	N/A	N/A
AP001437	N/A	N/A	N	Y	N	N/A	N/A	N/A	N/A	N/A	N/A	N/A	N/A	N/A	N/A	N/A
AP001453.3	N/A	N/A	N/A	N/A	N/A	N/A	N/A	N/A	N/A	N/A	N/A	136	9	3	18	3
AP001469	N/A	N/A	N	Y	N	N/A	N/A	N/A	N/A	N/A	N/A	N/A	N/A	N/A	N/A	N/A
AP001496	N/A	N/A	N	Y	N	N/A	N/A	N/A	N/A	N/A	N/A	N/A	N/A	N/A	N/A	N/A
AP001542	N/A	N/A	N	Y	N	N/A	N/A	N/A	N/A	N/A	N/A	N/A	N/A	N/A	N/A	N/A
AP001630	N/A	N/A	N	Y	N	N/A	N/A	N/A	N/A	N/A	N/A	N/A	N/A	N/A	N/A	N/A
AP001781.2	N/A	N/A	N/A	N/A	N/A	N/A	N/A	N/A	N/A	N/A	N/A	293	18	3	18	3
AP001783	N/A	N/A	N	Y	N	N/A	N/A	N/A	N/A	N/A	N/A	N/A	N/A	N/A	N/A	N/A
AP001793	N/A	N/A	N	Y	N	N/A	N/A	N/A	N/A	N/A	N/A	N/A	N/A	N/A	N/A	N/A
AP001830	N/A	N/A	N	Y	N	N/A	N/A	N/A	N/A	N/A	N/A	N/A	N/A	N/A	N/A	N/A
AP001831	N/A	N/A	N	Y	N	N/A	N/A	N/A	N/A	N/A	N/A	N/A	N/A	N/A	N/A	N/A
AP001885	N/A	N/A	N	Y	N	N/A	N/A	N/A	N/A	N/A	N/A	N/A	N/A	N/A	N/A	N/A
AP001922	N/A	N/A	N	Y	N	N/A	N/A	N/A	N/A	N/A	N/A	N/A	N/A	N/A	N/A	N/A
AP001972	N/A	N/A	N	Y	N	N/A	N/A	N/A	N/A	N/A	N/A	N/A	N/A	N/A	N/A	N/A
AP001981	N/A	N/A	N	Y	N	N/A	N/A	N/A	N/A	N/A	N/A	N/A	N/A	N/A	N/A	N/A
AP001992	N/A	N/A	N	Y	N	N/A	N/A	N/A	N/A	N/A	N/A	N/A	N/A	N/A	N/A	N/A
AP002008	N/A	N/A	N	Y	N	N/A	N/A	N/A	N/A	N/A	N/A	N/A	N/A	N/A	N/A	N/A
AP002026	N/A	N/A	N	Y	N	N/A	N/A	N/A	N/A	N/A	N/A	N/A	N/A	N/A	N/A	N/A
AP002409	N/A	N/A	N	Y	N	N/A	N/A	N/A	N/A	N/A	N/A	N/A	N/A	N/A	N/A	N/A
AP002433	N/A	N/A	N	Y	N	N/A	N/A	N/A	N/A	N/A	N/A	N/A	N/A	N/A	N/A	N/A
AP002439	N/A	N/A	N	Y	N	N/A	N/A	N/A	N/A	N/A	N/A	N/A	N/A	N/A	N/A	N/A
AP002449	N/A	N/A	N	Y	N	N/A	N/A	N/A	N/A	N/A	N/A	N/A	N/A	N/A	N/A	N/A
AP002478	N/A	N/A	N	Y	N	N/A	N/A	N/A	N/A	N/A	N/A	N/A	N/A	N/A	N/A	N/A
AP002495.1	N/A	N/A	N/A	N/A	N/A	N/A	N/A	N/A	N/A	N/A	N/A	N/A	N/A	N/A	N/A	N/A	Canonical transcript not found for gene
AP002505	N/A	N/A	N	Y	N	N/A	N/A	N/A	N/A	N/A	N/A	N/A	N/A	N/A	N/A	N/A
AP002528	N/A	N/A	N	Y	N	N/A	N/A	N/A	N/A	N/A	N/A	N/A	N/A	N/A	N/A	N/A
AP002748	N/A	N/A	N	Y	N	N/A	N/A	N/A	N/A	N/A	N/A	N/A	N/A	N/A	N/A	N/A
AP002755	N/A	N/A	N	Y	N	N/A	N/A	N/A	N/A	N/A	N/A	N/A	N/A	N/A	N/A	N/A
AP002762	N/A	N/A	N	Y	N	N/A	N/A	N/A	N/A	N/A	N/A	N/A	N/A	N/A	N/A	N/A
AP002807	N/A	N/A	N	Y	N	N/A	N/A	N/A	N/A	N/A	N/A	N/A	N/A	N/A	N/A	N/A
AP002812	N/A	N/A	N	Y	N	N/A	N/A	N/A	N/A	N/A	N/A	N/A	N/A	N/A	N/A	N/A
AP002833	N/A	N/A	N	Y	N	N/A	N/A	N/A	N/A	N/A	N/A	N/A	N/A	N/A	N/A	N/A
AP002884	N/A	N/A	N	Y	N	N/A	N/A	N/A	N/A	N/A	N/A	N/A	N/A	N/A	N/A	N/A
AP002884.2	N/A	N/A	N/A	N/A	N/A	N/A	N/A	N/A	N/A	N/A	N/A	5	1	1	1	1
AP002907	N/A	N/A	N	Y	N	N/A	N/A	N/A	N/A	N/A	N/A	N/A	N/A	N/A	N/A	N/A
AP002961	N/A	N/A	N	Y	N	N/A	N/A	N/A	N/A	N/A	N/A	N/A	N/A	N/A	N/A	N/A
AP002985	N/A	N/A	N	Y	N	N/A	N/A	N/A	N/A	N/A	N/A	N/A	N/A	N/A	N/A	N/A
AP003049	N/A	N/A	N	Y	N	N/A	N/A	N/A	N/A	N/A	N/A	N/A	N/A	N/A	N/A	N/A
AP003065	N/A	N/A	N	Y	N	N/A	N/A	N/A	N/A	N/A	N/A	N/A	N/A	N/A	N/A	N/A
AP003068	N/A	N/A	N	Y	N	N/A	N/A	N/A	N/A	N/A	N/A	N/A	N/A	N/A	N/A	N/A
AP003071	N/A	N/A	N	Y	N	N/A	N/A	N/A	N/A	N/A	N/A	N/A	N/A	N/A	N/A	N/A
AP003108.2	N/A	N/A	N/A	N/A	N/A	N/A	N/A	N/A	N/A	N/A	N/A	91	4	2	9	2
AP003117	N/A	N/A	N	Y	N	N/A	N/A	N/A	N/A	N/A	N/A	N/A	N/A	N/A	N/A	N/A
AP003307	N/A	N/A	N	Y	N	N/A	N/A	N/A	N/A	N/A	N/A	N/A	N/A	N/A	N/A	N/A
AP003355	N/A	N/A	N	Y	N	N/A	N/A	N/A	N/A	N/A	N/A	N/A	N/A	N/A	N/A	N/A
AP003392	N/A	N/A	N	Y	N	N/A	N/A	N/A	N/A	N/A	N/A	N/A	N/A	N/A	N/A	N/A
AP003393	N/A	N/A	N	Y	N	N/A	N/A	N/A	N/A	N/A	N/A	N/A	N/A	N/A	N/A	N/A
AP003396	N/A	N/A	N	Y	N	N/A	N/A	N/A	N/A	N/A	N/A	N/A	N/A	N/A	N/A	N/A
AP003501	N/A	N/A	N	Y	N	N/A	N/A	N/A	N/A	N/A	N/A	N/A	N/A	N/A	N/A	N/A
AP003680	N/A	N/A	N	Y	N	N/A	N/A	N/A	N/A	N/A	N/A	N/A	N/A	N/A	N/A	N/A
AP003783	N/A	N/A	N	Y	N	N/A	N/A	N/A	N/A	N/A	N/A	N/A	N/A	N/A	N/A	N/A
AP004147	N/A	N/A	N	Y	N	N/A	N/A	N/A	N/A	N/A	N/A	N/A	N/A	N/A	N/A	N/A
AP004606	N/A	N/A	N	Y	N	N/A	N/A	N/A	N/A	N/A	N/A	N/A	N/A	N/A	N/A	N/A
AP004609	N/A	N/A	N	Y	N	N/A	N/A	N/A	N/A	N/A	N/A	N/A	N/A	N/A	N/A	N/A
AP005059	N/A	N/A	N	Y	N	N/A	N/A	N/A	N/A	N/A	N/A	N/A	N/A	N/A	N/A	N/A
AP005062	N/A	N/A	N	Y	N	N/A	N/A	N/A	N/A	N/A	N/A	N/A	N/A	N/A	N/A	N/A
AP005120	N/A	N/A	N	Y	N	N/A	N/A	N/A	N/A	N/A	N/A	N/A	N/A	N/A	N/A	N/A
AP005131	N/A	N/A	N	Y	N	N/A	N/A	N/A	N/A	N/A	N/A	N/A	N/A	N/A	N/A	N/A
AP005137	N/A	N/A	N	Y	N	N/A	N/A	N/A	N/A	N/A	N/A	N/A	N/A	N/A	N/A	N/A
AP005205	N/A	N/A	N	Y	N	N/A	N/A	N/A	N/A	N/A	N/A	N/A	N/A	N/A	N/A	N/A
AP005210	N/A	N/A	N	Y	N	N/A	N/A	N/A	N/A	N/A	N/A	N/A	N/A	N/A	N/A	N/A
AP005329	N/A	N/A	N	Y	N	N/A	N/A	N/A	N/A	N/A	N/A	N/A	N/A	N/A	N/A	N/A
AP005717	N/A	N/A	N	Y	N	N/A	N/A	N/A	N/A	N/A	N/A	N/A	N/A	N/A	N/A	N/A
AP005899	N/A	N/A	N	Y	N	N/A	N/A	N/A	N/A	N/A	N/A	N/A	N/A	N/A	N/A	N/A
AP005900	N/A	N/A	N	Y	N	N/A	N/A	N/A	N/A	N/A	N/A	N/A	N/A	N/A	N/A	N/A
AP006216	N/A	N/A	N	Y	N	N/A	N/A	N/A	N/A	N/A	N/A	N/A	N/A	N/A	N/A	N/A
AP006248	N/A	N/A	N	Y	N	N/A	N/A	N/A	N/A	N/A	N/A	N/A	N/A	N/A	N/A	N/A
AP006287	N/A	N/A	N	Y	N	N/A	N/A	N/A	N/A	N/A	N/A	N/A	N/A	N/A	N/A	N/A
AP006333	N/A	N/A	N	Y	N	N/A	N/A	N/A	N/A	N/A	N/A	N/A	N/A	N/A	N/A	N/A
AP006547	N/A	N/A	N	Y	N	N/A	N/A	N/A	N/A	N/A	N/A	N/A	N/A	N/A	N/A	N/A
AP006565	N/A	N/A	N	Y	N	N/A	N/A	N/A	N/A	N/A	N/A	N/A	N/A	N/A	N/A	N/A
AP006621	N/A	N/A	N	Y	N	N/A	N/A	N/A	N/A	N/A	N/A	N/A	N/A	N/A	N/A	N/A
AP1AR	0.00028404	N/A	Y	N	N	N/A	N/A	N/A	chr4:112263087-112265012:+	N/A	N/A	305	22	15	22	15
AP1B1	0.99357	N/A	N/A	N/A	N/A	N/A	N/A	N/A	N/A	N/A	N/A	187	8	8	18	9
AP1G1	1	N/A	N	N	Y	N/A	N/A	N/A	N/A	N/A	N/A	442	26	17	172	64
AP1G2	1.5854e-23	N/A	N/A	N/A	N/A	N/A	chr14:23563200-23563282:-	N/A	chr14:23563610-23563715:-	chr14:23563611-23563714:-	N/A	N/A	N/A	N/A	N/A	N/A
AP1M1	0.99509	N/A	N/A	N/A	N/A	N/A	N/A	N/A	N/A	N/A	N/A	449	26	4	64	7
AP1M2	3.34e-12	N/A	N	N	Y	N/A	chr19:10584970-10585044:-	N/A	N/A	N/A	N/A	N/A	N/A	N/A	N/A	N/A
AP1S1	0.00077664	N/A	N	N	Y	N/A	N/A	N/A	N/A	N/A	N/A	39	4	3	11	6
AP1S2	N/A	3	N	N	Y	N/A	N/A	N/A	N/A	N/A	N/A	N/A	N/A	N/A	N/A	N/A
AP1S3	0.068273	N/A	Y	N	Y	chr2:223765351-223777690:-	N/A	chr2:223775901-223776009:-,chr2:223776049-223776158:-	N/A	N/A	chr2:223763765-223763944	132	5	2	31	5
AP2A1	1	N/A	N	N	Y	N/A	N/A	N/A	N/A	N/A	N/A	166	12	3	12	3
AP2A2	0.99985	N/A	N/A	N/A	N/A	N/A	N/A	chr11:1000432-1000598:+	N/A	N/A	N/A	141	4	4	85	10
AP2B1	1	N/A	N	N	Y	N/A	chr17:35600937-35601071:+	chr17:35833907-35833941:+	chr17:35598336-35600985:+,chr17:35641976-35650602:+	N/A	N/A	130	6	6	81	31
AP2M1	1	N/A	Y	N	N	N/A	N/A	N/A	N/A	N/A	N/A	148	7	5	41	13
AP2S1	0.98992	N/A	N/A	N/A	N/A	N/A	N/A	N/A	N/A	N/A	N/A	226	16	9	34	16
AP3B1	0.00045407	N/A	N/A	N/A	N/A	N/A	N/A	N/A	N/A	N/A	N/A	176	13	3	25	3
AP3B2	0.21689	N/A	N	N	Y	N/A	N/A	N/A	chr15:82663296-82663559:-	N/A	N/A	169	6	3	40	8
AP3D1	0.99989	N/A	N	N	Y	N/A	N/A	N/A	N/A	N/A	N/A	232	11	8	23	8
AP3M1	0.00017508	N/A	N/A	N/A	N/A	chr10:74124525-74126125:-	N/A	N/A	N/A	N/A	N/A	312	13	5	20	8
AP3M2	8.9123e-06	N/A	N	N	Y	N/A	N/A	N/A	N/A	N/A	chr8:42156000-42156130	115	7	4	134	19
AP3S1	0.0072646	N/A	N	N	Y	N/A	chr5:115898649-115898789:+,chr5:115906821-115906861:+,chr5:115912089-115912136:+	N/A	N/A	N/A	N/A	103	4	2	4	2
AP3S2	1.0733e-07	N/A	N	N	Y	N/A	chr15:89877306-89877424:-	chr15:89878265-89878300:-	chr15:89889137-89893880:-	N/A	N/A	45	5	2	46	3
AP4B1	8.6664e-10	30	N	Y	N	N/A	N/A	N/A	N/A	N/A	N/A	82	6	4	27	14
AP4E1	0.00043414	N/A	N	N	Y	N/A	N/A	chr15:50934536-50934697:+,chr15:50934624-50934697:+	chr15:50930972-50934535:+,chr15:50948160-50949823:+	N/A	N/A	96	4	1	27	1
AP4M1	5.0074e-18	N/A	N	N	Y	chr7:100102782-100103408:+	chr7:100102246-100102393:+,chr7:100102675-100102781:+	chr7:100102864-100102960:+,chr7:100104874-100104940:+,chr7:100105045-100105098:+	N/A	chr7:100101970-100102244:+	N/A	72	3	1	44	3
AP4S1	3.0245e-09	30	N	N	Y	N/A	N/A	N/A	N/A	N/A	N/A	210	11	5	74	8
AP5B1	0.007513	N/A	N/A	N/A	N/A	N/A	N/A	N/A	N/A	N/A	N/A	385	21	14	21	14
AP5M1	5.8546e-07	N/A	Y	N	N	N/A	N/A	chr14:57274244-57274889:+	N/A	N/A	N/A	344	22	18	42	19
AP5S1	3.3391e-05	N/A	N/A	N/A	N/A	N/A	N/A	N/A	N/A	N/A	N/A	228	17	11	31	18
AP5Z1	1.001e-47	N/A	N	N	Y	N/A	N/A	N/A	chr7:4786429-4787595:+	N/A	N/A	93	9	5	10	6
APAF1	4.4228e-11	N/A	N/A	N/A	N/A	N/A	N/A	N/A	N/A	N/A	N/A	736	49	34	49	34
APBA1	1.1515e-13	N/A	N/A	N/A	N/A	N/A	N/A	N/A	N/A	N/A	chr9:69505260-69505318	288	14	6	14	6
APBA2	0.78163	N/A	Y	N	N	N/A	N/A	N/A	N/A	N/A	N/A	N/A	N/A	N/A	N/A	N/A
APBA3	2.3681e-15	N/A	N/A	N/A	N/A	N/A	N/A	N/A	N/A	N/A	N/A	194	12	8	12	8
APBB1	0.99999	N/A	N/A	N/A	N/A	N/A	N/A	N/A	N/A	N/A	chr11:6399914-6399993	124	6	2	129	10
APBB1IP	0.3448	N/A	N/A	N/A	N/A	N/A	N/A	N/A	N/A	N/A	N/A	317	16	7	16	8
APBB2	0.60619	N/A	Y	N	N	chr4:40827220-40830457:-	N/A	N/A	N/A	N/A	N/A	554	50	30	125	43
APBB3	1.3447e-13	N/A	N	N	Y	N/A	chr5:140561844-140561995:-	N/A	chr5:140561996-140562099:-	N/A	N/A	444	31	7	31	8
APC	1	3	N	N	Y	N/A	N/A	chr5:112864621-112864732:+,chr5:112881957-112882049:+	N/A	N/A	N/A	N/A	N/A	N/A	N/A	N/A
APC2	3.2756e-11	N/A	N/A	N/A	N/A	N/A	N/A	N/A	N/A	N/A	N/A	208	4	3	161	10
APCDD1	0.59395	N/A	N/A	N/A	N/A	N/A	N/A	chr18:10468469-10468652:+,chr18:10471530-10472061:+	N/A	N/A	N/A	347	16	3	16	3
APCDD1L	5.9335e-08	N/A	N/A	N/A	N/A	N/A	N/A	N/A	N/A	N/A	N/A	692	53	24	73	24
APCDD1L-DT	N/A	N/A	N/A	N/A	N/A	N/A	chr20:58519504-58519599:+,chr20:58519504-58519625:+,chr20:58521390-58521551:+	N/A	N/A	N/A	N/A	N/A	N/A	N/A	N/A	N/A
APCS	0.020836	N/A	N/A	N/A	N/A	N/A	N/A	N/A	N/A	N/A	N/A	96	7	1	7	1
APEH	2.3187e-18	N/A	N	N	Y	chr3:49674622-49675693:+	chr3:49674489-49674621:+	chr3:49675183-49675309:+,chr3:49676056-49676219:+	chr3:49675967-49676377:+	N/A	N/A	N/A	N/A	N/A	N/A	N/A
APELA	N/A	N/A	N/A	N/A	N/A	N/A	N/A	N/A	N/A	N/A	N/A	154	10	4	10	4
APEX1	1.1096e-10	N/A	N/A	N/A	N/A	N/A	N/A	N/A	N/A	N/A	N/A	237	17	13	45	23
APEX2	N/A	N/A	N/A	N/A	N/A	N/A	N/A	N/A	N/A	N/A	N/A	60	3	1	3	1
APH1A	0.0050779	N/A	N/A	N/A	N/A	N/A	N/A	chr1:150267716-150267789:-	N/A	N/A	N/A	206	13	9	31	14
APH1B	2.5362e-10	N/A	N	N	Y	chr15:63277930-63279160:+	chr15:63278291-63278354:+	N/A	N/A	N/A	N/A	N/A	N/A	N/A	N/A	N/A
API5	1	N/A	N/A	N/A	N/A	N/A	N/A	N/A	N/A	N/A	N/A	132	10	7	27	9
APIP	2.2729e-09	N/A	N/A	N/A	N/A	N/A	N/A	N/A	N/A	N/A	chr11:34907926-34908024	95	7	3	20	4
APITD1	N/A	N/A	Y	N	N	N/A	N/A	N/A	N/A	N/A	N/A	N/A	N/A	N/A	N/A	N/A
APLF	2.5445e-21	N/A	N	N	Y	chr2:68513685-68526060:+	chr2:68535283-68535383:+	N/A	N/A	N/A	N/A	147	9	1	10	2
APLN	N/A	N/A	N/A	N/A	N/A	N/A	N/A	N/A	N/A	N/A	N/A	326	9	4	9	4
APLNR	0.030856	N/A	N/A	N/A	N/A	N/A	N/A	N/A	N/A	N/A	N/A	197	14	7	22	11
APLP1	1.1458e-07	N/A	N/A	N/A	N/A	N/A	N/A	N/A	N/A	N/A	N/A	192	9	6	75	10
APLP2	2.6598e-08	N/A	N	N	Y	N/A	N/A	N/A	N/A	N/A	N/A	57	3	2	12	8
APMAP	2.4673e-10	N/A	N/A	N/A	N/A	N/A	N/A	N/A	N/A	N/A	chr20:24977563-24977826	63	6	4	6	4
APOA1	5.3313e-07	N/A	N	Y	N	N/A	N/A	N/A	N/A	N/A	N/A	366	24	1	51	3
APOA2	0.349	N/A	N	N	Y	N/A	chr1:161222918-161223266:-	N/A	N/A	N/A	N/A	N/A	N/A	N/A	N/A	N/A
APOA4	5.836e-07	N/A	N/A	N/A	N/A	N/A	N/A	N/A	N/A	N/A	N/A	113	6	2	6	2
APOA5	3.8516e-08	N/A	N/A	N/A	N/A	N/A	N/A	N/A	N/A	N/A	N/A	N/A	N/A	N/A	N/A	N/A	Canonical transcript not found for gene
APOB	1.3512e-11	3	N/A	N/A	N/A	N/A	N/A	N/A	N/A	N/A	N/A	128	6	1	6	1
APOBEC3B	6.3002e-07	N/A	N	Y	N	N/A	N/A	N/A	N/A	N/A	N/A	107	4	2	4	2
APOBEC3C	0.00026063	N/A	N/A	N/A	N/A	N/A	N/A	chr22:39015595-39015751:+	N/A	N/A	N/A	106	4	2	4	2
APOBEC3D	1.5797e-10	N/A	N/A	N/A	N/A	N/A	N/A	chr22:39015595-39015751:+	N/A	N/A	N/A	393	24	1	25	1
APOBEC3F	0.0019504	N/A	N/A	N/A	N/A	N/A	N/A	N/A	N/A	N/A	N/A	97	6	2	6	2
APOBEC3G	1.2189e-12	N/A	N/A	N/A	N/A	N/A	N/A	N/A	N/A	N/A	N/A	87	4	1	4	1
APOBEC3H	0.11245	N/A	N/A	N/A	N/A	N/A	N/A	N/A	N/A	N/A	N/A	66	4	1	11	3
APOC1	0.11906	N/A	N	N	Y	N/A	N/A	N/A	N/A	N/A	N/A	199	2	1	23	8
APOC1P1	N/A	N/A	N/A	N/A	N/A	N/A	chr19:44927610-44927930:+,chr19:44927795-44927930:+	N/A	N/A	N/A	N/A	N/A	N/A	N/A	N/A	N/A
APOC2	0.074299	30	N	N	Y	N/A	N/A	N/A	N/A	N/A	N/A	N/A	N/A	N/A	N/A	N/A
APOC3	0.0012283	N/A	N/A	N/A	N/A	N/A	N/A	N/A	N/A	N/A	N/A	N/A	N/A	N/A	N/A	N/A	Canonical transcript not found for gene
APOC4	9.8851e-05	N/A	N	N	Y	N/A	N/A	N/A	N/A	N/A	N/A	41	2	1	2	1
APOC4-APOC2	N/A	N/A	N/A	N/A	N/A	N/A	N/A	N/A	N/A	N/A	N/A	N/A	N/A	N/A	N/A	N/A	Canonical transcript not found for gene
APOD	2.7343e-08	N/A	N/A	N/A	N/A	N/A	N/A	N/A	N/A	N/A	N/A	N/A	N/A	N/A	N/A	N/A	Canonical transcript not found for gene
APOE	0.00025668	N/A	N/A	N/A	N/A	N/A	N/A	N/A	N/A	N/A	N/A	N/A	N/A	N/A	N/A	N/A	Canonical transcript not found for gene
APOF	0.035106	N/A	N/A	N/A	N/A	N/A	N/A	N/A	N/A	N/A	N/A	112	2	1	2	1
APOL1	5.2365e-08	N/A	N	N	Y	chr22:36259919-36261595:+	chr22:36259669-36259918:+	N/A	N/A	N/A	N/A	229	23	1	49	11
APOL2	0.0011069	N/A	N/A	N/A	N/A	N/A	N/A	N/A	N/A	N/A	N/A	N/A	N/A	N/A	N/A	N/A	Canonical transcript not found for gene
APOL3	3.679e-06	N/A	N	N	Y	chr22:36149143-36156843:-	chr22:36149046-36149142:-,chr22:36149771-36149964:-,chr22:36156844-36157006:-	N/A	chr22:36149143-36156843:-	chr22:36145501-36145575:-	N/A	71	7	2	196	2
APOL4	3.8236e-06	N/A	N	N	Y	N/A	N/A	N/A	N/A	N/A	N/A	N/A	N/A	N/A	N/A	N/A
APOL6	0.16117	N/A	Y	N	N	N/A	N/A	N/A	N/A	N/A	N/A	225	9	5	9	5
APOLD1	4.0691e-12	N/A	N	N	Y	N/A	chr12:12726297-12726373:+	N/A	N/A	N/A	N/A	85	3	2	7	5
APOM	4.7004e-09	N/A	N/A	N/A	N/A	chr6:31656634-31657224:+	N/A	N/A	N/A	N/A	N/A	73	2	1	16	1
APOO	N/A	N/A	N/A	N/A	N/A	N/A	N/A	chrX:23874403-23874457:-	N/A	N/A	N/A	236	17	15	89	16
APOPT1	N/A	N/A	N/A	N/A	N/A	N/A	chr14:103563215-103563379:+,chr14:103579371-103579491:+,chr14:103684986-103685036:+,chr14:103693553-103693634:+	chr14:103574107-103574170:+	N/A	N/A	N/A	N/A	N/A	N/A	N/A	N/A
APP	0.99999	0	N/A	N/A	N/A	N/A	N/A	N/A	N/A	N/A	N/A	150	6	2	45	3
APPBP2	1	N/A	N/A	N/A	N/A	N/A	chr17:60496413-60496441:-	N/A	N/A	N/A	N/A	311	21	14	21	14
APPL1	0.88093	N/A	N/A	N/A	N/A	N/A	N/A	N/A	N/A	N/A	N/A	155	13	4	19	6
APPL2	1.3554e-23	N/A	N	N	Y	N/A	N/A	N/A	chr12:105199525-105203702:-	N/A	N/A	162	10	3	67	5
APRT	4.7393e-11	N/A	N/A	N/A	N/A	chr16:88810149-88811549:-	N/A	chr16:88810423-88810556:-	N/A	N/A	N/A	29	3	1	3	2
APTR	N/A	N/A	N/A	N/A	N/A	N/A	N/A	chr7:77661198-77661333:-,chr7:77685202-77685328:-	chr7:77684252-77685201:-	N/A	N/A	N/A	N/A	N/A	N/A	N/A
APTX	2.0655e-07	N/A	N	N	Y	chr9:32989896-33024803:-	chr9:32988083-32988124:-,chr9:32988083-32988129:-	chr9:32984631-32984857:-,chr9:32987544-32987731:-,chr9:32987544-32987846:-	chr9:32987732-32988082:-,chr9:32987847-32989758:-,chr9:32988125-32989758:-	N/A	N/A	N/A	N/A	N/A	N/A	N/A
AQP1	0.013569	N/A	N/A	N/A	N/A	N/A	N/A	chr7:30766345-30766561:+	N/A	N/A	N/A	N/A	N/A	N/A	N/A	N/A
AQP12B	0.000412	N/A	N	N	Y	N/A	N/A	N/A	N/A	N/A	N/A	N/A	N/A	N/A	N/A	N/A
AQP2	2.6952e-07	N/A	N	N	Y	N/A	N/A	N/A	N/A	N/A	N/A	N/A	N/A	N/A	N/A	N/A
AQP3	0.0047403	N/A	N	N	Y	chr9:33442971-33443178:-	N/A	N/A	N/A	chr9:33442972-33443177:-	N/A	63	3	2	4	3
AQP4	0.00031791	N/A	N	Y	Y	N/A	N/A	N/A	chr18:26862593-26865657:-	N/A	N/A	N/A	N/A	N/A	N/A	N/A
AQP4-AS1	N/A	N/A	N/A	N/A	N/A	N/A	chr18:26892871-26892992:+	chr18:26928245-26928398:+	N/A	N/A	N/A	N/A	N/A	N/A	N/A	N/A
AQP5	0.00026203	N/A	N/A	N/A	N/A	N/A	N/A	N/A	N/A	N/A	chr12:49962994-49963075	N/A	N/A	N/A	N/A	N/A
AQP7	2.2156e-07	N/A	N	N	Y	chr9:33386542-33394126:-	chr9:33386404-33386541:-,chr9:33394127-33394277:-	N/A	N/A	N/A	N/A	221	12	4	83	9
AQP9	1.0068e-06	N/A	N/A	N/A	N/A	N/A	N/A	N/A	N/A	N/A	N/A	185	11	6	27	6
AQR	1	N/A	N/A	N/A	N/A	chr15:34904506-34906518:-	N/A	N/A	N/A	N/A	N/A	129	9	4	9	4
AR	N/A	3	N	N	Y	N/A	N/A	N/A	N/A	N/A	N/A	1126	59	23	109	27
ARAF	N/A	N/A	Y	N	N	N/A	N/A	N/A	N/A	N/A	chrX:47566014-47566031,chrX:47568476-47568607	106	6	6	12	7
ARAP1	1.1045e-06	N/A	Y	Y	N	N/A	N/A	N/A	N/A	N/A	N/A	203	14	6	175	28
ARAP2	5.7363e-27	N/A	N/A	N/A	N/A	N/A	N/A	chr4:36052006-36052053:-	chr4:36147713-36148404:-	N/A	chr4:36125895-36126136	495	19	7	54	8
ARAP3	1.0218e-09	N/A	N/A	N/A	N/A	N/A	N/A	N/A	N/A	N/A	N/A	75	3	1	54	4
ARC	0.00081608	N/A	N/A	N/A	N/A	N/A	N/A	N/A	N/A	N/A	N/A	208	7	3	7	3
ARCN1	1	3	N/A	N/A	N/A	N/A	N/A	N/A	N/A	N/A	N/A	139	7	3	18	6
AREG	0.0037006	N/A	N/A	N/A	N/A	N/A	N/A	N/A	N/A	N/A	N/A	210	8	3	8	3
AREL1	3.5344e-11	N/A	Y	N	Y	N/A	chr14:74663512-74663822:-,chr14:74678179-74678329:-	N/A	chr14:74670143-74670761:-	N/A	N/A	481	43	31	68	39
ARF1	0.99953	N/A	N/A	N/A	N/A	N/A	N/A	N/A	N/A	N/A	N/A	95	9	4	37	18
ARF3	0.97853	N/A	N/A	N/A	N/A	N/A	N/A	N/A	chr12:48925123-48925299:-,chr12:48925167-48925299:-	N/A	N/A	271	12	8	68	25
ARF4	0.98754	N/A	N	Y	Y	N/A	chr3:57583898-57584032:-	N/A	chr3:57584033-57584383:-	N/A	N/A	204	11	8	66	16
ARF4-AS1	N/A	N/A	N/A	N/A	N/A	N/A	N/A	chr3:57600059-57600169:+	N/A	N/A	N/A	N/A	N/A	N/A	N/A	N/A
ARF5	0.35162	N/A	N/A	N/A	N/A	N/A	N/A	N/A	N/A	N/A	N/A	88	5	3	5	4
ARF6	0.99477	N/A	Y	N	N	N/A	N/A	N/A	N/A	N/A	N/A	557	26	21	26	21
ARFGAP1	0.021957	N/A	N/A	N/A	N/A	N/A	N/A	N/A	N/A	chr20:63284514-63284864:+	N/A	112	8	3	94	14
ARFGAP2	6.3036e-09	N/A	N	N	Y	N/A	chr11:47172281-47172333:-	chr11:47175015-47175098:-,chr11:47175182-47175313:-,chr11:47175872-47175923:-	chr11:47175314-47176515:-	N/A	N/A	26	3	3	18	5
ARFGAP3	2.0988e-15	N/A	N/A	N/A	N/A	N/A	N/A	N/A	N/A	N/A	N/A	91	5	1	15	4
ARFGEF1	1	N/A	N/A	N/A	N/A	N/A	N/A	N/A	N/A	N/A	N/A	494	21	6	22	8
ARFGEF2	1	30	N/A	N/A	N/A	N/A	N/A	N/A	N/A	N/A	N/A	179	13	7	13	7
ARFGEF3	7.8929e-10	N/A	N/A	N/A	N/A	N/A	N/A	N/A	N/A	N/A	N/A	148	5	2	5	2
ARFIP1	0.0076147	N/A	N/A	N/A	N/A	N/A	N/A	N/A	N/A	N/A	N/A	282	14	10	17	14
ARFIP2	0.90415	N/A	N/A	N/A	N/A	N/A	N/A	N/A	N/A	N/A	chr11:6478579-6478652	248	17	4	34	9
ARFRP1	0.00010621	N/A	N/A	N/A	N/A	N/A	chr20:63701830-63701895:-	N/A	chr20:63701896-63702135:-	N/A	N/A	N/A	N/A	N/A	N/A	N/A
ARG1	0.00023675	30	N/A	N/A	N/A	N/A	N/A	N/A	N/A	N/A	N/A	57	5	1	15	1
ARG2	0.0020946	N/A	N/A	N/A	N/A	N/A	N/A	N/A	N/A	N/A	N/A	58	4	1	4	1
ARGLU1	0.99954	N/A	N/A	N/A	N/A	N/A	N/A	N/A	N/A	N/A	chr13:106557559-106557616,chr13:106558660-106558755	218	8	5	8	5
ARHGAP1	0.1355	N/A	N/A	N/A	N/A	N/A	N/A	N/A	N/A	N/A	N/A	118	9	5	33	9
ARHGAP10	4.2253e-17	N/A	N/A	N/A	N/A	N/A	N/A	N/A	N/A	N/A	N/A	214	13	6	13	6
ARHGAP11A	1.1732e-06	N/A	Y	N	N	N/A	N/A	N/A	N/A	N/A	N/A	708	56	9	97	11
ARHGAP11B	0.0073308	0	N/A	N/A	N/A	N/A	N/A	chr15:30748576-30748670:+	N/A	N/A	N/A	N/A	N/A	N/A	N/A	N/A
ARHGAP12	1.853e-06	N/A	Y	N	N	N/A	N/A	N/A	N/A	N/A	N/A	259	10	5	13	6
ARHGAP15	1.3199e-10	N/A	N	Y	Y	N/A	N/A	N/A	N/A	N/A	chr2:143162302-143162464	62	3	1	17	2
ARHGAP17	1.9007e-09	N/A	N	N	Y	N/A	chr16:24972596-24972633:-	N/A	chr16:24968769-24970506:-	N/A	N/A	108	4	2	32	2
ARHGAP18	5.7861e-16	N/A	N/A	N/A	N/A	N/A	N/A	N/A	N/A	N/A	N/A	41	3	2	3	2
ARHGAP19	9.2321e-11	N/A	N	N	Y	N/A	N/A	N/A	N/A	N/A	N/A	N/A	N/A	N/A	N/A	N/A
ARHGAP20	0.95243	N/A	N/A	N/A	N/A	N/A	N/A	N/A	N/A	N/A	N/A	N/A	N/A	N/A	N/A	N/A	Canonical transcript not found for gene
ARHGAP21	1	N/A	Y	N	Y	chr10:24589303-24590453:-	chr10:24590454-24590550:-	N/A	N/A	N/A	chr10:24590206-24590479,chr10:24595380-24595437	706	44	14	69	16
ARHGAP22	6.648e-16	N/A	Y	N	N	chr10:48454162-48455053:-,chr10:48652397-48655508:-	N/A	N/A	chr10:48451608-48453303:-	N/A	N/A	297	21	11	145	17
ARHGAP22-IT1	N/A	N/A	N/A	N/A	N/A	chr10:48454162-48455053:-,chr10:48652397-48655508:-	N/A	N/A	chr10:48451608-48453303:-	N/A	N/A	N/A	N/A	N/A	N/A	N/A
ARHGAP23	0.99999	N/A	N	N	Y	N/A	chr17:38477579-38477705:+	N/A	N/A	chr17:38477707-38477826:+	N/A	N/A	N/A	N/A	N/A	N/A
ARHGAP24	3.1621e-10	N/A	N/A	N/A	N/A	N/A	N/A	N/A	N/A	N/A	N/A	430	26	7	119	15
ARHGAP25	0.0017123	N/A	N	N	Y	N/A	N/A	N/A	chr2:68813420-68816153:+	N/A	N/A	389	26	6	95	13
ARHGAP26	0.97508	N/A	N	Y	Y	N/A	chr5:143207383-143207473:+	N/A	chr5:143147382-143207382:+	N/A	N/A	385	15	5	70	6
ARHGAP26-IT1	N/A	N/A	N/A	N/A	N/A	N/A	chr5:143207383-143207473:+	N/A	chr5:143147382-143207382:+	N/A	N/A	N/A	N/A	N/A	N/A	N/A
ARHGAP27	3.8325e-08	N/A	N/A	N/A	N/A	chr17:45404682-45405027:-	N/A	N/A	N/A	chr17:45404683-45405026:-	N/A	N/A	N/A	N/A	N/A	N/A
ARHGAP27P1	N/A	N/A	N/A	N/A	N/A	N/A	chr17:64750594-64750723:-	chr17:64779981-64780205:-,chr17:64814863-64815245:-,chr17:64824625-64824872:-	N/A	chr17:64822054-64822252:-	N/A	N/A	N/A	N/A	N/A	N/A
ARHGAP27P1-BPTFP1-KPNA2P3	N/A	N/A	N/A	N/A	N/A	N/A	chr17:64750594-64750723:-	chr17:64779981-64780205:-,chr17:64814863-64815245:-,chr17:64824625-64824872:-	N/A	chr17:64822054-64822252:-	N/A	N/A	N/A	N/A	N/A	N/A
ARHGAP28	5.5899e-10	N/A	N	N	Y	N/A	N/A	N/A	N/A	N/A	N/A	104	8	2	279	4
ARHGAP29	0.9997	N/A	N	Y	Y	N/A	N/A	N/A	N/A	N/A	N/A	202	22	10	31	13
ARHGAP30	0.99987	N/A	N	N	Y	N/A	chr1:161060156-161060262:-	chr1:161059614-161059716:-	N/A	N/A	N/A	267	21	12	25	20
ARHGAP31	1	0	Y	Y	N	N/A	N/A	N/A	N/A	N/A	N/A	522	21	14	23	14
ARHGAP32	1	N/A	N/A	N/A	N/A	N/A	N/A	N/A	N/A	N/A	N/A	N/A	N/A	N/A	N/A	N/A	Canonical transcript not found for gene
ARHGAP33	2.8164e-05	N/A	N	N	Y	N/A	N/A	N/A	N/A	N/A	chr19:35776377-35776486,chr19:35784494-35784705	57	4	1	40	3
ARHGAP35	1	N/A	N/A	N/A	N/A	N/A	N/A	N/A	N/A	N/A	chr19:46988714-46988785	401	29	13	29	13
ARHGAP39	9.4016e-05	N/A	N/A	N/A	N/A	N/A	N/A	N/A	N/A	N/A	N/A	85	11	2	24	3
ARHGAP4	N/A	N/A	N	N	Y	N/A	N/A	N/A	N/A	N/A	N/A	42	3	2	30	3
ARHGAP40	2.7207e-06	N/A	N/A	N/A	N/A	N/A	N/A	N/A	N/A	N/A	N/A	168	11	4	11	4
ARHGAP42	9.8509e-06	N/A	N	Y	Y	N/A	chr11:100986074-100986352:+	N/A	N/A	N/A	N/A	391	22	10	29	10
ARHGAP44	0.0068442	N/A	N/A	N/A	N/A	N/A	N/A	N/A	N/A	N/A	N/A	341	16	5	26	6
ARHGAP45	4.5814e-11	N/A	N/A	N/A	N/A	N/A	N/A	N/A	chr19:1083067-1083275:+	N/A	N/A	240	13	6	50	9
ARHGAP5	1	N/A	N	Y	N	N/A	N/A	chr14:32117140-32117287:+	N/A	N/A	N/A	300	21	8	96	28
ARHGAP6	N/A	N/A	N	N	Y	N/A	chrX:11148630-11148719:-	N/A	N/A	N/A	chrX:11145071-11145117	1092	66	15	99	20
ARHGAP8	5.8776e-26	N/A	N/A	N/A	N/A	N/A	N/A	chr22:44735027-44735162:+,chr22:44802077-44802164:+	chr22:44726635-44731734:+	N/A	N/A	N/A	N/A	N/A	N/A	N/A
ARHGAP9	3.3392e-16	N/A	N/A	N/A	N/A	N/A	N/A	N/A	N/A	N/A	N/A	N/A	N/A	N/A	N/A	N/A	Canonical transcript not found for gene
ARHGDIA	0.76779	N/A	N/A	N/A	N/A	chr17:81869237-81869541:-	N/A	chr17:81869330-81869406:-	chr17:81869237-81869541:-	N/A	N/A	67	4	1	34	14
ARHGDIB	0.05396	N/A	N/A	N/A	N/A	N/A	N/A	N/A	N/A	N/A	N/A	77	1	1	55	20
ARHGDIG	2.8009e-06	N/A	N/A	N/A	N/A	N/A	N/A	N/A	N/A	N/A	N/A	N/A	N/A	N/A	N/A	N/A	Canonical transcript not found for gene
ARHGEF1	0.99897	N/A	N	N	Y	N/A	N/A	N/A	N/A	N/A	N/A	N/A	N/A	N/A	N/A	N/A
ARHGEF10	1.0958e-43	N/A	N/A	N/A	N/A	chr8:1869317-1876570:+	N/A	chr8:1843353-1843436:+	N/A	N/A	N/A	N/A	N/A	N/A	N/A	N/A
ARHGEF10L	7.2835e-10	N/A	N	N	Y	N/A	chr1:17639238-17639981:+	N/A	chr1:17603592-17607798:+	N/A	N/A	296	15	6	16	6
ARHGEF11	1	N/A	Y	N	N	N/A	N/A	N/A	N/A	N/A	N/A	1040	57	21	57	21
ARHGEF12	1	N/A	N/A	N/A	N/A	N/A	N/A	N/A	N/A	N/A	N/A	831	41	27	71	31
ARHGEF15	7.1445e-15	N/A	N	N	Y	N/A	N/A	N/A	N/A	N/A	N/A	152	6	3	9	4
ARHGEF16	1.271e-16	N/A	N/A	N/A	N/A	N/A	N/A	N/A	N/A	N/A	N/A	166	4	2	81	2
ARHGEF17	4.8018e-07	N/A	N/A	N/A	N/A	N/A	N/A	N/A	N/A	N/A	N/A	363	25	14	33	16
ARHGEF19	3.498e-36	N/A	N	Y	N	N/A	N/A	N/A	N/A	N/A	N/A	180	17	5	17	5
ARHGEF2	1	N/A	N	Y	N	N/A	N/A	chr1:155965631-155965760:-	N/A	N/A	N/A	120	5	2	92	6
ARHGEF25	3.833e-09	N/A	N/A	N/A	N/A	N/A	N/A	N/A	N/A	N/A	N/A	460	14	11	51	11
ARHGEF26	1.658e-13	N/A	N	Y	N	N/A	N/A	N/A	N/A	N/A	N/A	181	7	3	21	5
ARHGEF26-AS1	N/A	N/A	N/A	N/A	N/A	N/A	N/A	chr3:154028406-154028562:-	chr3:154030377-154108668:-	N/A	N/A	N/A	N/A	N/A	N/A	N/A
ARHGEF28	5.7097e-35	N/A	N/A	N/A	N/A	N/A	N/A	N/A	N/A	N/A	N/A	176	8	3	31	7
ARHGEF3	0.084693	N/A	N	Y	Y	N/A	chr3:57007182-57007336:-	N/A	N/A	N/A	chr3:56783260-56783457	N/A	N/A	N/A	N/A	N/A
ARHGEF33	2.6366e-14	N/A	N/A	N/A	N/A	N/A	N/A	N/A	N/A	N/A	N/A	304	15	1	17	1
ARHGEF34P	N/A	N/A	N/A	N/A	N/A	chr7:144277760-144278314:-	N/A	chr7:144311884-144311936:-,chr7:144311884-144311939:-,chr7:144350718-144350824:-	N/A	N/A	N/A	N/A	N/A	N/A	N/A	N/A
ARHGEF35	0.16454	N/A	Y	Y	N	N/A	N/A	N/A	N/A	N/A	N/A	N/A	N/A	N/A	N/A	N/A
ARHGEF37	1.4596e-14	N/A	N/A	N/A	N/A	N/A	N/A	N/A	N/A	N/A	N/A	N/A	N/A	N/A	N/A	N/A	Canonical transcript not found for gene
ARHGEF39	1.1751e-15	N/A	N/A	N/A	N/A	N/A	N/A	N/A	N/A	N/A	N/A	26	1	1	147	4
ARHGEF4	1.7577e-30	0	N/A	N/A	N/A	N/A	N/A	N/A	N/A	N/A	N/A	38	2	1	48	4
ARHGEF40	1.932e-18	N/A	N	N	Y	N/A	N/A	N/A	N/A	N/A	chr14:21070745-21070867,chr14:21087685-21087851	N/A	N/A	N/A	N/A	N/A
ARHGEF5	0.99957	N/A	Y	N	N	N/A	N/A	N/A	N/A	N/A	N/A	N/A	N/A	N/A	N/A	N/A
ARHGEF6	N/A	0	Y	N	N	N/A	N/A	N/A	N/A	N/A	N/A	50	6	2	40	2
ARHGEF7	0.77607	N/A	N	Y	Y	N/A	chr13:111205289-111205373:+	chr13:111280272-111280350:+	N/A	N/A	chr13:111154511-111154583	N/A	N/A	N/A	N/A	N/A
ARHGEF9	N/A	3	Y	N	Y	chrX:63655738-63656509:-	chrX:63722762-63722897:-	N/A	N/A	N/A	N/A	110	3	1	225	43
ARHGEF9-IT1	N/A	N/A	N/A	N/A	N/A	chrX:63655738-63656509:-	chrX:63722762-63722897:-	N/A	N/A	N/A	N/A	N/A	N/A	N/A	N/A	N/A
ARID1A	1	3	N	N	Y	N/A	chr1:26775817-26775956:+	N/A	N/A	N/A	N/A	389	10	7	96	7
ARID1B	1	3	N	N	Y	N/A	chr6:157164639-157164748:+	N/A	N/A	N/A	N/A	N/A	N/A	N/A	N/A	N/A
ARID2	1	3	N/A	N/A	N/A	N/A	N/A	N/A	N/A	N/A	N/A	131	6	4	6	4
ARID3A	0.99829	N/A	Y	N	Y	N/A	chr19:961762-961940:+	N/A	N/A	N/A	N/A	292	28	8	28	8
ARID3B	1	N/A	Y	N	N	N/A	N/A	N/A	N/A	N/A	N/A	231	21	2	26	3
ARID4A	1	N/A	N	N	Y	N/A	chr14:58303538-58303761:+	N/A	N/A	N/A	chr14:58331364-58331518,chr14:58351453-58351676	203	13	5	80	15
ARID4B	1	N/A	N	N	Y	chr1:235155113-235160892:-	chr1:235176748-235176903:-	chr1:235160511-235160647:-	N/A	N/A	chr1:235176747-235176902,chr1:235225322-235225452	460	21	18	59	35
ARID5A	0.008502	N/A	N/A	N/A	N/A	N/A	N/A	N/A	N/A	N/A	N/A	75	1	1	74	2
ARID5B	1	N/A	Y	N	N	N/A	N/A	N/A	N/A	N/A	N/A	11	1	1	18	9
ARIH1	1	N/A	N	N	Y	N/A	chr15:72572263-72572380:+	N/A	N/A	N/A	chr15:72496790-72496857	310	9	5	9	7
ARIH2	1	N/A	Y	N	N	N/A	N/A	N/A	N/A	N/A	chr3:48945135-48945180	339	21	17	139	60
ARL1	0.069841	N/A	N	N	Y	N/A	chr12:101403142-101403255:-	N/A	N/A	N/A	N/A	127	10	10	71	11
ARL10	7.8184e-10	N/A	N/A	N/A	N/A	N/A	N/A	N/A	N/A	N/A	chr5:176369184-176369392	77	4	2	4	2
ARL11	0.33687	N/A	N/A	N/A	N/A	N/A	N/A	N/A	N/A	N/A	N/A	127	6	1	6	1
ARL13A	N/A	N/A	N	N	Y	N/A	N/A	N/A	N/A	N/A	N/A	N/A	N/A	N/A	N/A	N/A
ARL13B	1.9828e-08	N/A	N/A	N/A	N/A	N/A	chr3:93995874-93995944:+,chr3:93995878-93995944:+	chr3:94003659-94003908:+,chr3:94035331-94035436:+,chr3:94035331-94035441:+	chr3:93980483-93995877:+	N/A	N/A	269	13	8	44	8
ARL14	0.0012203	N/A	N/A	N/A	N/A	N/A	N/A	N/A	N/A	N/A	N/A	187	7	3	7	3
ARL14EP	0.025421	N/A	N/A	N/A	N/A	N/A	N/A	N/A	N/A	N/A	N/A	162	11	9	178	10
ARL14EPL	1.363e-05	N/A	N/A	N/A	N/A	N/A	N/A	N/A	N/A	N/A	N/A	N/A	N/A	N/A	N/A	N/A	Canonical transcript not found for gene
ARL15	6.0261e-05	N/A	N/A	N/A	N/A	N/A	N/A	N/A	N/A	N/A	chr5:54210867-54210931	94	5	1	40	1
ARL16	5.3501e-13	N/A	N	N	Y	chr17:81682150-81682442:-	chr17:81682443-81682675:-	N/A	N/A	chr17:81682151-81682441:-	N/A	N/A	N/A	N/A	N/A	N/A
ARL17B	N/A	N/A	N	N	Y	N/A	N/A	N/A	N/A	N/A	N/A	N/A	N/A	N/A	N/A	N/A
ARL2	0.019003	N/A	N/A	N/A	N/A	chr11:65032272-65032430:+	chr11:65032168-65032271:+	N/A	N/A	N/A	N/A	48	2	1	2	1
ARL2-SNX15	N/A	N/A	N/A	N/A	N/A	chr11:65032272-65032430:+	chr11:65032168-65032271:+	N/A	N/A	N/A	N/A	N/A	N/A	N/A	N/A	N/A
ARL2BP	0.008081	N/A	N/A	N/A	N/A	N/A	N/A	N/A	N/A	N/A	N/A	109	9	6	9	6
ARL3	0.93	N/A	N/A	N/A	N/A	N/A	N/A	N/A	N/A	N/A	N/A	122	9	4	9	4
ARL4A	0.49105	N/A	N/A	N/A	N/A	N/A	N/A	N/A	N/A	N/A	N/A	185	12	8	66	28
ARL4C	0.3422	N/A	Y	N	N	N/A	N/A	N/A	N/A	N/A	N/A	495	20	14	20	14
ARL4D	0.2203	N/A	N/A	N/A	N/A	N/A	N/A	N/A	N/A	N/A	N/A	173	11	10	11	10
ARL5A	0.22955	N/A	Y	N	Y	chr2:151860821-151870530:-,chr2:151860821-151872416:-	chr2:151841668-151841739:-,chr2:151860711-151860820:-,chr2:151870842-151870902:-,chr2:151872417-151872493:-,chr2:151971545-151971700:-	chr2:151869177-151869193:-,chr2:151869177-151869735:-,chr2:151870531-151870611:-,chr2:151870842-151870861:-	chr2:151869736-151870530:-,chr2:151971701-151973668:-	chr2:151869737-151870529:-	N/A	245	10	5	20	5
ARL5B	0.91164	N/A	N/A	N/A	N/A	N/A	N/A	N/A	N/A	N/A	N/A	207	12	7	12	7
ARL5C	1.9371e-08	N/A	N	N	Y	N/A	N/A	N/A	N/A	N/A	N/A	N/A	N/A	N/A	N/A	N/A
ARL6	0.0088078	30	Y	N	N	N/A	chr3:97791214-97791826:+	N/A	chr3:97788120-97791213:+,chr3:97798204-97800702:+	N/A	N/A	247	15	8	55	23
ARL6IP1	0.73162	30	N/A	N/A	N/A	N/A	N/A	N/A	N/A	N/A	N/A	83	10	1	35	1
ARL6IP4	2.9494e-08	N/A	N	N	Y	N/A	N/A	N/A	chr12:122981300-122981655:+	chr12:122978361-122978440:+	N/A	N/A	N/A	N/A	N/A	N/A
ARL6IP5	0.23405	N/A	N	N	Y	N/A	N/A	N/A	N/A	N/A	N/A	111	6	1	6	2
ARL6IP6	2.9106e-08	N/A	N	N	Y	chr2:152717996-152720532:+,chr2:152718581-152720532:+	chr2:152719898-152720004:+,chr2:152732531-152732580:+	N/A	chr2:152720587-152735045:+	N/A	chr2:152719197-152719362	711	44	5	44	5
ARL8A	0.99493	N/A	N/A	N/A	N/A	N/A	N/A	N/A	N/A	N/A	N/A	165	1	1	1	1
ARL8B	0.6636	N/A	N	N	Y	N/A	N/A	N/A	N/A	N/A	N/A	N/A	N/A	N/A	N/A	N/A
ARL9	0.0043406	N/A	N/A	N/A	N/A	N/A	N/A	chr4:56511185-56511347:+	N/A	N/A	N/A	N/A	N/A	N/A	N/A	N/A
ARMC1	0.011223	N/A	Y	N	N	N/A	N/A	N/A	N/A	N/A	chr8:65625313-65625372	215	11	11	56	26
ARMC10	3.177e-08	N/A	N	N	Y	N/A	chr7:103086869-103086937:+	N/A	N/A	N/A	N/A	133	11	9	25	18
ARMC12	9.435e-06	N/A	N	N	Y	N/A	N/A	N/A	N/A	N/A	N/A	N/A	N/A	N/A	N/A	N/A
ARMC2	1.6643e-15	N/A	Y	Y	N	N/A	N/A	N/A	N/A	N/A	N/A	168	9	1	43	2
ARMC4	N/A	N/A	N	N	Y	N/A	N/A	N/A	N/A	N/A	N/A	124	11	2	102	5
ARMC5	2.2461e-05	N/A	N	N	Y	chr16:31460279-31461921:+	N/A	N/A	N/A	N/A	N/A	529	28	1	95	2
ARMC6	2.8967e-13	N/A	N	N	Y	N/A	chr19:19037552-19037707:+,chr19:19042711-19042877:+	N/A	N/A	N/A	N/A	407	29	23	109	31
ARMC7	0.030358	N/A	N/A	N/A	N/A	N/A	N/A	N/A	N/A	N/A	N/A	320	14	12	14	13
ARMC8	1	N/A	N/A	N/A	N/A	chr3:138237385-138239467:+	N/A	chr3:138237482-138237572:+	N/A	N/A	N/A	254	20	10	112	17
ARMC9	5.5271e-22	N/A	N	N	Y	N/A	chr2:231288660-231288721:+,chr2:231288660-231290019:+	N/A	N/A	N/A	N/A	N/A	N/A	N/A	N/A	N/A
ARMCX1	N/A	N/A	N/A	N/A	N/A	N/A	N/A	N/A	N/A	N/A	N/A	355	28	22	28	22
ARMCX2	N/A	N/A	Y	N	N	N/A	N/A	N/A	N/A	N/A	N/A	511	24	12	47	27
ARMCX3	N/A	N/A	N	Y	N	N/A	N/A	N/A	N/A	N/A	N/A	484	32	28	85	59
ARMCX4	N/A	N/A	N	N	Y	N/A	N/A	chrX:101488444-101489315:+,chrX:101524204-101524432:+	N/A	N/A	N/A	N/A	N/A	N/A	N/A	N/A
ARMCX5	N/A	N/A	N/A	N/A	N/A	chrX:102884809-102897573:+	chrX:102601880-102601977:+,chrX:102845857-102846020:+,chrX:102901023-102901133:+	chrX:102770352-102770420:+,chrX:102816992-102817082:+,chrX:102825993-102826169:+,chrX:102834628-102834976:+,chrX:102839801-102839863:+,chrX:102839801-102839972:+,chrX:102884143-102884808:+	N/A	chrX:102834772-102834900:+	N/A	759	63	39	232	69
ARMCX5-GPRASP2	N/A	N/A	N/A	N/A	N/A	chrX:102884809-102897573:+	chrX:102601880-102601977:+,chrX:102845857-102846020:+,chrX:102901023-102901133:+	chrX:102770352-102770420:+,chrX:102816992-102817082:+,chrX:102825993-102826169:+,chrX:102834628-102834976:+,chrX:102839801-102839863:+,chrX:102839801-102839972:+,chrX:102884143-102884808:+	N/A	chrX:102834772-102834900:+	N/A	1047	78	29	78	29
ARMCX6	N/A	N/A	Y	N	N	N/A	N/A	N/A	N/A	chrX:101615762-101616670:-	N/A	344	21	13	38	25
ARMH1	1.209e-08	N/A	N	N	Y	N/A	chr1:44698063-44698229:+	N/A	N/A	N/A	N/A	182	15	1	93	2
ARMH3	1.3387e-10	N/A	N/A	N/A	N/A	N/A	N/A	N/A	N/A	N/A	N/A	100	4	3	4	3
ARMH4	6.6673e-12	N/A	N/A	N/A	N/A	N/A	chr14:58285591-58285756:-	chr14:58288718-58288813:-,chr14:58293066-58293138:-,chr14:58293314-58293544:-,chr14:58293766-58295811:-	chr14:58274136-58291634:-	N/A	N/A	195	11	3	11	3
ARMT1	0.032307	N/A	N/A	N/A	N/A	N/A	N/A	N/A	N/A	N/A	N/A	N/A	N/A	N/A	N/A	N/A	Canonical transcript not found for gene
ARNT	1	N/A	N	N	Y	N/A	N/A	N/A	N/A	N/A	N/A	32	3	1	21	5
ARNT2	0.94024	N/A	N/A	N/A	N/A	N/A	N/A	N/A	N/A	N/A	N/A	134	7	1	38	6
ARNTL	1	N/A	Y	N	Y	N/A	chr11:13384480-13384724:+	N/A	chr11:13375763-13376544:+	N/A	N/A	355	27	14	135	49
ARNTL2	2.0158e-06	N/A	N	Y	N	N/A	N/A	N/A	N/A	N/A	N/A	18	2	1	15	8
ARPC1A	1	N/A	N	N	Y	N/A	chr7:99363543-99363633:+	N/A	N/A	N/A	N/A	136	5	3	5	3
ARPC1B	1.063e-06	N/A	N	N	Y	N/A	chr7:99363543-99363633:+	N/A	N/A	N/A	N/A	N/A	N/A	N/A	N/A	N/A
ARPC2	0.99984	N/A	N	N	Y	N/A	chr2:218226996-218227097:+	chr2:218236369-218236733:+	N/A	N/A	N/A	74	2	2	14	6
ARPC3	0.71113	N/A	N/A	N/A	N/A	N/A	N/A	N/A	N/A	N/A	N/A	77	5	3	7	3
ARPC4	0.9982	N/A	N	N	Y	chr3:9827073-9828959:+,chr3:9833246-9834426:+	chr3:9799879-9800067:+,chr3:9810621-9810709:+,chr3:9818555-9818920:+,chr3:9834427-9834503:+	chr3:9816074-9816202:+,chr3:9817645-9817759:+,chr3:9825800-9825948:+,chr3:9827215-9827240:+	chr3:9813346-9818554:+,chr3:9816203-9818554:+,chr3:9817760-9818554:+	chr3:9817761-9818553:+,chr3:9827074-9827213:+	chr3:9797360-9797564	564	26	11	62	12
ARPC4-TTLL3	6.5541e-15	N/A	N/A	N/A	N/A	chr3:9827073-9828959:+,chr3:9833246-9834426:+	chr3:9799879-9800067:+,chr3:9810621-9810709:+,chr3:9818555-9818920:+,chr3:9834427-9834503:+	chr3:9816074-9816202:+,chr3:9817645-9817759:+,chr3:9825800-9825948:+,chr3:9827215-9827240:+	chr3:9813346-9818554:+,chr3:9816203-9818554:+,chr3:9817760-9818554:+	chr3:9817761-9818553:+,chr3:9827074-9827213:+	N/A	N/A	N/A	N/A	N/A	N/A
ARPC5	0.6795	N/A	N/A	N/A	N/A	N/A	N/A	N/A	N/A	N/A	N/A	124	9	5	9	5
ARPC5L	0.86995	N/A	N/A	N/A	N/A	N/A	N/A	N/A	N/A	N/A	N/A	1252	69	12	69	12
ARPIN	5.3992e-08	N/A	N/A	N/A	N/A	N/A	chr15:89877306-89877424:-	chr15:89878265-89878300:-	chr15:89889137-89893880:-	N/A	N/A	117	6	4	61	4
ARPIN-AP3S2	2.8007e-13	N/A	N/A	N/A	N/A	N/A	N/A	N/A	N/A	N/A	N/A	47	4	3	7	3
ARPP19	0.015164	N/A	N/A	N/A	N/A	N/A	N/A	N/A	N/A	N/A	N/A	272	13	10	100	20
ARPP21	2.0325e-07	N/A	N	Y	Y	chr3:35721838-35729302:+	chr3:35707451-35707541:+	chr3:35687739-35687883:+	N/A	N/A	chr3:35705741-35705944,chr3:35740000-35740127	N/A	N/A	N/A	N/A	N/A
ARRB1	0.14829	N/A	N/A	N/A	N/A	N/A	N/A	N/A	N/A	N/A	N/A	54	4	1	21	2
ARRB2	0.59516	N/A	N/A	N/A	N/A	N/A	N/A	chr17:4718261-4718345:+	N/A	N/A	chr17:4711432-4711521	90	3	1	67	2
ARRDC1	9.3662e-12	N/A	N	Y	Y	chr9:137717274-137728348:+,chr9:137728594-137743370:+	chr9:137802857-137803010:+,chr9:137803244-137803352:+	N/A	N/A	N/A	N/A	32	3	2	3	3
ARRDC2	3.3341e-12	N/A	N/A	N/A	N/A	N/A	N/A	N/A	N/A	N/A	N/A	141	14	1	49	4
ARRDC3	0.99998	N/A	Y	Y	N	N/A	N/A	N/A	chr5:91373877-91374113:-	N/A	N/A	225	10	7	10	7
ARRDC4	2.1463e-12	N/A	N/A	N/A	N/A	N/A	N/A	N/A	N/A	N/A	N/A	159	8	3	8	3
ARSA	1.511e-10	30	N	N	Y	N/A	N/A	N/A	N/A	N/A	N/A	373	16	12	24	14
ARSB	6.1124e-13	N/A	N/A	N/A	N/A	N/A	N/A	N/A	N/A	N/A	N/A	62	3	3	33	13
ARSD	N/A	0	N	Y	Y	N/A	chrX:2923168-2923306:-	N/A	N/A	N/A	N/A	64	3	1	3	1
ARSE	N/A	N/A	N/A	N/A	N/A	N/A	N/A	N/A	N/A	N/A	N/A	N/A	N/A	N/A	N/A	N/A	Canonical transcript not found for gene
ARSG	2.5679e-09	N/A	N/A	N/A	N/A	chr17:68515567-68522755:+	N/A	N/A	N/A	N/A	N/A	625	38	6	84	10
ARSI	4.8294e-07	N/A	N/A	N/A	N/A	N/A	N/A	N/A	N/A	N/A	N/A	532	27	5	40	5
ARSJ	2.7209e-08	N/A	Y	N	Y	chr4:113903676-113906664:-	chr4:113906665-113906745:-	N/A	N/A	N/A	N/A	813	58	34	67	40
ARSK	5.7322e-10	N/A	N	N	Y	N/A	chr5:95580892-95580942:+,chr5:95600625-95600683:+	N/A	N/A	N/A	N/A	178	12	8	12	9
ART3	1.8702e-16	N/A	N/A	N/A	N/A	N/A	N/A	N/A	N/A	N/A	N/A	119	6	2	51	4
ART4	0.10367	N/A	N/A	N/A	N/A	N/A	N/A	N/A	N/A	N/A	N/A	413	30	11	30	11
ARTN	0.025288	N/A	N/A	N/A	N/A	N/A	N/A	N/A	N/A	N/A	N/A	301	24	7	95	18
ARV1	2.0524e-07	N/A	N/A	N/A	N/A	N/A	chr1:230999623-230999801:+	N/A	N/A	N/A	N/A	12	2	1	6	1
ARVCF	2.8287e-19	N/A	N/A	N/A	N/A	N/A	N/A	N/A	N/A	N/A	N/A	307	23	8	23	8
ARX	N/A	3	N/A	N/A	N/A	N/A	N/A	N/A	N/A	N/A	N/A	228	4	1	4	1
AS	N/A	N/A	N	Y	N	N/A	N/A	N/A	N/A	N/A	N/A	N/A	N/A	N/A	N/A	N/A
AS1	N/A	N/A	N	Y	N	N/A	N/A	N/A	N/A	N/A	N/A	N/A	N/A	N/A	N/A	N/A
AS2	N/A	N/A	N	Y	N	N/A	N/A	N/A	N/A	N/A	N/A	N/A	N/A	N/A	N/A	N/A
AS3	N/A	N/A	N	Y	N	N/A	N/A	N/A	N/A	N/A	N/A	N/A	N/A	N/A	N/A	N/A
AS3MT	3.738e-14	N/A	N/A	N/A	N/A	N/A	N/A	N/A	N/A	N/A	N/A	123	9	4	9	5
AS4	N/A	N/A	N	Y	N	N/A	N/A	N/A	N/A	N/A	N/A	N/A	N/A	N/A	N/A	N/A
AS5	N/A	N/A	N	Y	N	N/A	N/A	N/A	N/A	N/A	N/A	N/A	N/A	N/A	N/A	N/A
ASAH1	2.6013e-20	30	N	N	Y	chr8:18069879-18071330:-,chr8:18075588-18083916:-	chr8:18071300-18071411:-,chr8:18071331-18071390:-	chr8:18076177-18076413:-,chr8:18083981-18084286:-	N/A	N/A	chr8:18078479-18078628	N/A	N/A	N/A	N/A	N/A
ASAH2	1.4425e-10	N/A	N	N	Y	N/A	chr10:50198301-50198369:-	N/A	N/A	N/A	N/A	N/A	N/A	N/A	N/A	N/A
ASAH2B	N/A	N/A	N	N	Y	N/A	chr10:50744697-50744732:+	chr10:50745128-50745274:+,chr10:50745202-50745274:+	N/A	N/A	N/A	N/A	N/A	N/A	N/A	N/A
ASAP1	0.99991	N/A	Y	N	N	N/A	N/A	N/A	N/A	N/A	chr8:130180513-130180598	242	11	7	60	10
ASAP2	0.99788	N/A	N/A	N/A	N/A	N/A	N/A	N/A	N/A	N/A	chr2:9397602-9397704	293	15	9	16	10
ASAP3	1.5967e-20	N/A	N	N	Y	chr1:23433273-23433361:-,chr1:23434619-23435722:-,chr1:23456195-23484035:-	N/A	N/A	N/A	N/A	N/A	N/A	N/A	N/A	N/A	N/A
ASB1	0.0001511	N/A	N/A	N/A	N/A	N/A	N/A	chr2:238433554-238433695:+	N/A	N/A	chr2:238433778-238433953	144	7	3	7	3
ASB10	1.2199e-18	N/A	N	N	Y	N/A	N/A	N/A	N/A	N/A	N/A	N/A	N/A	N/A	N/A	N/A
ASB11	N/A	N/A	N/A	N/A	N/A	N/A	N/A	N/A	N/A	N/A	chrX:15314368-15314598	N/A	N/A	N/A	N/A	N/A
ASB13	4.4348e-14	N/A	N	N	Y	N/A	chr10:5642473-5642553:-	chr10:5651213-5651363:-	N/A	N/A	N/A	N/A	N/A	N/A	N/A	N/A
ASB14	1.5874e-22	N/A	N/A	N/A	N/A	N/A	N/A	N/A	N/A	N/A	N/A	124	5	2	5	2
ASB15	4.6107e-13	N/A	N	Y	N	N/A	N/A	N/A	N/A	N/A	N/A	338	14	8	89	12
ASB16	4.836e-18	N/A	N	Y	N	chr17:44176941-44177608:+	N/A	N/A	N/A	N/A	N/A	N/A	N/A	N/A	N/A	N/A
ASB16-AS1	N/A	N/A	N/A	N/A	N/A	N/A	N/A	chr17:44178184-44178363:-,chr17:44182930-44183093:-	chr17:44181721-44182929:-,chr17:44183094-44186564:-	N/A	N/A	N/A	N/A	N/A	N/A	N/A
ASB17	1.9757e-09	N/A	N/A	N/A	N/A	N/A	N/A	N/A	N/A	N/A	N/A	113	6	1	6	1
ASB18	1.2679e-13	N/A	N/A	N/A	N/A	N/A	N/A	N/A	N/A	N/A	N/A	N/A	N/A	N/A	N/A	N/A	Canonical transcript not found for gene
ASB2	4.4214e-19	N/A	Y	N	N	N/A	N/A	N/A	N/A	N/A	N/A	210	15	5	117	26
ASB3	1.3191e-09	N/A	N/A	N/A	N/A	N/A	N/A	N/A	N/A	N/A	N/A	135	10	1	93	6
ASB5	2.4557e-14	N/A	N/A	N/A	N/A	N/A	N/A	N/A	N/A	N/A	N/A	114	6	1	53	3
ASB6	6.2304e-06	N/A	N/A	N/A	N/A	N/A	N/A	N/A	N/A	N/A	N/A	152	8	7	8	7
ASB7	0.99998	N/A	Y	N	N	N/A	N/A	N/A	N/A	N/A	N/A	785	54	30	54	30
ASB8	0.00046794	N/A	N/A	N/A	N/A	N/A	N/A	N/A	N/A	N/A	N/A	90	5	3	66	17
ASB9	N/A	N/A	N/A	N/A	N/A	N/A	N/A	N/A	N/A	N/A	N/A	209	17	6	44	10
ASCC1	8.3188e-09	N/A	N	N	Y	N/A	chr10:72212188-72212285:-	N/A	N/A	N/A	N/A	103	8	5	82	45
ASCC2	0.0019576	N/A	N	N	Y	N/A	chr22:29827477-29827600:-,chr22:29836438-29836500:-	N/A	N/A	N/A	N/A	N/A	N/A	N/A	N/A	N/A
ASCC3	5.2923e-25	N/A	Y	N	N	N/A	N/A	chr6:100864064-100864214:-	N/A	N/A	N/A	310	22	17	25	19
ASCL1	0.95264	N/A	N/A	N/A	N/A	N/A	N/A	N/A	N/A	N/A	N/A	571	25	10	25	10
ASCL2	0.00066116	N/A	N/A	N/A	N/A	N/A	N/A	N/A	N/A	N/A	N/A	620	43	4	43	4
ASCL5	0.4169	N/A	N/A	N/A	N/A	N/A	N/A	N/A	N/A	N/A	N/A	606	45	2	45	2
ASDURF	0.31957	N/A	N	N	Y	N/A	N/A	N/A	N/A	N/A	N/A	N/A	N/A	N/A	N/A	N/A
ASF1A	0.91622	N/A	N/A	N/A	N/A	N/A	N/A	N/A	N/A	N/A	N/A	262	20	13	20	13
ASF1B	0.02426	N/A	N	N	Y	N/A	chr19:14121532-14121677:-	N/A	N/A	N/A	N/A	133	6	2	7	2
ASGR1	1.222e-10	N/A	N/A	N/A	N/A	N/A	N/A	N/A	N/A	N/A	N/A	206	10	5	143	12
ASGR2	5.9092e-13	N/A	N/A	N/A	N/A	N/A	N/A	N/A	N/A	N/A	N/A	N/A	N/A	N/A	N/A	N/A	Canonical transcript not found for gene
ASH1L	1	3	Y	Y	Y	N/A	chr1:155345963-155346207:-	N/A	N/A	N/A	chr1:155462452-155462598	750	52	24	53	25
ASH2L	0.99848	N/A	N/A	N/A	N/A	N/A	N/A	N/A	N/A	N/A	N/A	N/A	N/A	N/A	N/A	N/A	Canonical transcript not found for gene
ASIC1	0.99704	N/A	Y	N	N	chr12:50077050-50077212:+	chr12:50076968-50077049:+	N/A	N/A	N/A	N/A	229	7	2	13	7
ASIC2	0.66099	N/A	N/A	N/A	N/A	N/A	N/A	N/A	N/A	N/A	N/A	873	44	5	88	7
ASIC3	4.6521e-13	N/A	N/A	N/A	N/A	N/A	N/A	N/A	N/A	N/A	N/A	355	24	1	35	3
ASIC4	0.00069603	N/A	N	Y	N	N/A	N/A	N/A	N/A	N/A	N/A	N/A	N/A	N/A	N/A	N/A
ASL	2.6098e-13	30	N/A	N/A	N/A	N/A	chr7:66130127-66130248:+	N/A	N/A	N/A	N/A	81	4	2	17	9
ASMT	N/A	N/A	N/A	N/A	N/A	N/A	chrX:1600138-1600207:+,chrY:1600138-1600207:+	N/A	N/A	N/A	N/A	N/A	N/A	N/A	N/A	N/A
ASMTL	N/A	N/A	N	Y	N	N/A	N/A	N/A	N/A	N/A	N/A	69	5	3	19	4
ASMTL-AS1	N/A	N/A	N/A	N/A	N/A	N/A	N/A	N/A	chrX:1402226-1403460:+,chrX:1403586-1412742:+,chrX:1412889-1413761:+,chrY:1402226-1403460:+,chrY:1403586-1412742:+,chrY:1412889-1413761:+	N/A	N/A	N/A	N/A	N/A	N/A	N/A
ASNS	9.1235e-06	N/A	N	N	Y	N/A	chr7:97913013-97913104:-	chr7:97945508-97945615:-,chr7:97969005-97969052:-	chr7:97854755-97855352:-	N/A	N/A	117	8	8	79	42
ASNSD1	1.6025e-09	N/A	N/A	N/A	N/A	N/A	N/A	N/A	N/A	N/A	N/A	N/A	N/A	N/A	N/A	N/A	Canonical transcript not found for gene
ASNSP1	N/A	N/A	N/A	N/A	N/A	N/A	chr8:46593464-46593631:-	chr8:46600436-46600674:-	chr8:46593632-46595114:-	N/A	N/A	N/A	N/A	N/A	N/A	N/A
ASPA	4.2807e-05	30	N/A	N/A	N/A	chr17:3476301-3481602:+	N/A	N/A	N/A	N/A	N/A	163	5	1	33	1
ASPDH	7.5519e-05	N/A	N/A	N/A	N/A	N/A	N/A	N/A	N/A	N/A	N/A	90	4	2	40	5
ASPH	2.7445e-21	30	Y	N	N	N/A	N/A	N/A	N/A	N/A	chr8:61653101-61653257	221	12	5	24	9
ASPHD1	4.1037e-05	N/A	N/A	N/A	N/A	N/A	N/A	chr16:29906079-29906127:+	N/A	N/A	N/A	484	23	12	70	16
ASPHD2	0.91905	N/A	N/A	N/A	N/A	N/A	N/A	N/A	N/A	N/A	N/A	451	22	13	22	13
ASPM	1.8591e-25	30	N/A	N/A	N/A	N/A	N/A	N/A	N/A	N/A	N/A	232	12	10	19	10
ASPN	3.9678e-06	N/A	N/A	N/A	N/A	N/A	N/A	N/A	N/A	N/A	N/A	244	12	6	13	7
ASPRV1	0.001741	N/A	N/A	N/A	N/A	N/A	chr2:69964231-69964427:-,chr2:69964369-69964427:-,chr2:69988742-69988838:-,chr2:70032133-70032255:-,chr2:70059643-70059680:-,chr2:70081370-70081490:-,chr2:70083507-70083687:-,chr2:70083538-70083687:-	chr2:70055714-70055910:-	N/A	N/A	N/A	N/A	N/A	N/A	N/A	N/A
ASPSCR1	3.1427e-16	N/A	N	N	Y	N/A	chr17:81982614-81982676:+,chr17:82009932-82010052:+	N/A	N/A	N/A	N/A	N/A	N/A	N/A	N/A	N/A
ASRGL1	6.6492e-05	N/A	N/A	N/A	N/A	N/A	N/A	N/A	N/A	N/A	N/A	215	17	8	23	9
ASS1	1.4303e-18	N/A	N/A	N/A	N/A	N/A	N/A	N/A	N/A	N/A	N/A	40	5	2	61	16
ASTE1	1.8566e-17	N/A	N	N	Y	N/A	chr3:131016990-131017049:-	N/A	N/A	chr3:131024240-131025162:-	chr3:131016989-131017048	442	27	19	76	28
ASTN1	1	N/A	N/A	N/A	N/A	N/A	N/A	N/A	N/A	N/A	N/A	N/A	N/A	N/A	N/A	N/A	Canonical transcript not found for gene
ASTN2	0.99149	1	N	Y	N	N/A	N/A	N/A	N/A	N/A	N/A	N/A	N/A	N/A	N/A	N/A
ASXL1	1.5801e-16	3	Y	N	Y	N/A	chr20:32360710-32360806:+,chr20:32371778-32371874:+	N/A	N/A	N/A	N/A	446	17	12	163	21
ASXL2	1	0	N/A	N/A	N/A	N/A	N/A	N/A	N/A	N/A	N/A	265	10	5	53	5
ASXL3	1	3	N	N	Y	N/A	chr18:33626873-33627070:+,chr18:33690242-33690319:+	chr18:33616679-33616726:+	chr18:33607677-33626872:+	N/A	chr18:33626862-33627070	413	14	5	58	6
ATAD1	0.97793	N/A	N/A	N/A	N/A	N/A	chr10:87759701-87759787:-	N/A	N/A	N/A	N/A	N/A	N/A	N/A	N/A	N/A
ATAD2	0.99973	N/A	N/A	N/A	N/A	N/A	N/A	N/A	N/A	N/A	N/A	90	4	3	200	4
ATAD2B	1	N/A	N/A	N/A	N/A	N/A	chr2:23816637-23816720:-	N/A	N/A	N/A	chr2:23801443-23801496,chr2:23827797-23827859	353	29	9	53	9
ATAD3A	5.6203e-10	N/A	N	N	Y	N/A	N/A	N/A	N/A	N/A	N/A	107	6	2	18	2
ATAD3B	2.6491e-17	N/A	N/A	N/A	N/A	N/A	N/A	N/A	N/A	N/A	N/A	120	7	3	7	4
ATAD5	1	N/A	N/A	N/A	N/A	N/A	N/A	N/A	N/A	N/A	N/A	382	24	19	24	19
ATAT1	1.2553e-11	N/A	N/A	N/A	N/A	N/A	N/A	chr6:30642768-30643011:+	N/A	N/A	chr6:30641787-30641869	30	1	1	31	6
ATCAY	0.0023577	30	N/A	N/A	N/A	N/A	chr19:3895127-3895197:+	N/A	N/A	N/A	N/A	365	24	7	34	7
ATE1	0.00053517	N/A	N/A	N/A	N/A	N/A	N/A	chr10:121922349-121922411:-	N/A	N/A	N/A	114	6	1	59	3
ATF1	0.096976	N/A	N/A	N/A	N/A	N/A	chr12:50788208-50788325:+	N/A	N/A	N/A	N/A	213	15	10	29	15
ATF2	0.85889	N/A	Y	N	Y	N/A	chr2:175075000-175075087:-,chr2:175092543-175092616:-,chr2:175114690-175114868:-	chr2:175117990-175118118:-	N/A	N/A	N/A	296	18	16	44	21
ATF3	0.033738	N/A	N/A	N/A	N/A	N/A	N/A	N/A	N/A	chr1:212619268-212619356:+	N/A	174	6	1	45	4
ATF4	0.3821	N/A	Y	N	N	N/A	N/A	N/A	N/A	N/A	N/A	N/A	N/A	N/A	N/A	N/A
ATF5	0.0001318	N/A	Y	N	N	N/A	N/A	N/A	N/A	N/A	N/A	315	23	13	78	35
ATF6	1.6011e-07	30	N/A	N/A	N/A	N/A	N/A	N/A	N/A	N/A	N/A	41	2	1	2	1
ATF6B	2.1032e-08	N/A	N/A	N/A	N/A	N/A	N/A	N/A	N/A	N/A	N/A	39	4	1	4	1
ATF7	0.99983	N/A	N/A	N/A	N/A	N/A	N/A	N/A	N/A	N/A	chr12:53598281-53598362	125	5	5	32	10
ATF7-NPFF	0.85621	N/A	N/A	N/A	N/A	N/A	N/A	N/A	N/A	N/A	N/A	50	6	4	6	4
ATF7IP	1	N/A	N/A	N/A	N/A	N/A	N/A	N/A	N/A	N/A	N/A	203	13	5	149	15
ATF7IP2	8.9062e-06	N/A	N/A	N/A	N/A	N/A	N/A	chr16:10457372-10457529:+,chr16:10472110-10472183:+	N/A	N/A	N/A	306	32	7	101	33
ATG10	0.00037918	N/A	N	Y	Y	N/A	N/A	N/A	N/A	N/A	chr5:82234343-82234567	296	16	11	70	21
ATG101	0.64871	N/A	Y	N	N	N/A	N/A	N/A	N/A	N/A	N/A	478	40	33	74	59
ATG12	5.6283e-08	N/A	N	N	Y	chr5:115837765-115840817:-	chr5:115840497-115840612:-,chr5:115840818-115840934:-	N/A	N/A	N/A	N/A	N/A	N/A	N/A	N/A	N/A
ATG13	0.99558	N/A	Y	N	Y	N/A	N/A	N/A	N/A	N/A	N/A	N/A	N/A	N/A	N/A	N/A
ATG14	0.00022958	N/A	N/A	N/A	N/A	N/A	N/A	N/A	N/A	N/A	N/A	36	2	2	2	2
ATG16L1	0.27327	N/A	Y	N	N	N/A	N/A	N/A	N/A	N/A	N/A	155	17	9	50	10
ATG16L2	8.0591e-25	N/A	N	N	Y	chr11:72823798-72824059:+	chr11:72823544-72823797:+,chr11:72823766-72823797:+	N/A	chr11:72817856-72821198:+	N/A	N/A	N/A	N/A	N/A	N/A	N/A
ATG2A	1.0099e-12	N/A	N/A	N/A	N/A	N/A	N/A	N/A	N/A	N/A	N/A	74	2	1	6	1
ATG2B	4.8066e-09	N/A	N/A	N/A	N/A	N/A	N/A	N/A	N/A	N/A	N/A	365	17	12	17	12
ATG3	0.0064911	N/A	Y	N	Y	N/A	N/A	N/A	N/A	N/A	chr3:112545512-112545584	434	29	24	43	24
ATG4A	N/A	N/A	N	N	Y	chrX:108137992-108150151:+,chrX:108138078-108150151:+	N/A	chrX:108138113-108138191:+	N/A	N/A	N/A	49	5	1	32	1
ATG4B	2.0819e-06	N/A	N	N	Y	N/A	N/A	chr2:241653307-241653369:+	N/A	N/A	chr2:241667975-241668045	N/A	N/A	N/A	N/A	N/A
ATG4C	8.8066e-12	N/A	Y	N	N	N/A	N/A	N/A	N/A	N/A	N/A	210	20	13	36	26
ATG4D	5.6376e-17	N/A	Y	N	Y	chr19:10547072-10547188:+	chr19:10547189-10547253:+	chr19:10546839-10547071:+,chr19:10546839-10547082:+,chr19:10546839-10547115:+	chr19:10545131-10547188:+	chr19:10547073-10547187:+	N/A	187	10	3	10	3
ATG5	0.31691	N/A	N	N	Y	N/A	N/A	N/A	N/A	N/A	N/A	293	18	18	51	28
ATG7	1.3812e-16	N/A	N/A	N/A	N/A	N/A	N/A	N/A	N/A	N/A	N/A	N/A	N/A	N/A	N/A	N/A	Canonical transcript not found for gene
ATG9A	1	N/A	N/A	N/A	N/A	chr2:219223765-219223927:-	N/A	chr2:219215997-219216180:-,chr2:219216652-219216832:-	chr2:219210850-219210933:-,chr2:219216466-219217669:-	N/A	N/A	183	13	7	90	45
ATG9B	1.949e-36	N/A	N/A	N/A	N/A	N/A	chr7:151015360-151015713:-	N/A	N/A	N/A	N/A	N/A	N/A	N/A	N/A	N/A
ATIC	4.8854e-17	N/A	N	N	Y	chr2:215312391-215312497:+	N/A	chr2:215326822-215326978:+	N/A	N/A	N/A	84	9	4	55	11
ATL1	0.35895	N/A	N	N	Y	N/A	N/A	N/A	N/A	N/A	N/A	241	15	4	108	6
ATL2	0.0043631	N/A	N	N	Y	N/A	chr2:38358443-38358688:-	chr2:38343268-38343512:-	N/A	N/A	chr2:38296357-38296590,chr2:38358723-38358873	N/A	N/A	N/A	N/A	N/A
ATL3	1.3303e-08	N/A	N/A	N/A	N/A	N/A	N/A	N/A	N/A	N/A	N/A	N/A	N/A	N/A	N/A	N/A	Canonical transcript not found for gene
ATM	1.4847e-69	3	Y	N	N	N/A	N/A	N/A	N/A	N/A	N/A	N/A	N/A	N/A	N/A	N/A
ATMIN	0.57366	N/A	N/A	N/A	N/A	N/A	N/A	N/A	N/A	N/A	N/A	N/A	N/A	N/A	N/A	N/A	Canonical transcript not found for gene
ATN1	1	N/A	N/A	N/A	N/A	N/A	N/A	N/A	N/A	N/A	N/A	588	21	18	29	21
ATOH1	0.17853	N/A	N/A	N/A	N/A	N/A	N/A	N/A	N/A	N/A	N/A	174	18	3	18	3
ATOH8	0.13183	N/A	N/A	N/A	N/A	N/A	N/A	N/A	N/A	N/A	N/A	199	6	1	6	1
ATOX1	0.082226	N/A	N/A	N/A	N/A	N/A	N/A	N/A	N/A	N/A	chr5:151745332-151745449	N/A	N/A	N/A	N/A	N/A
ATP10A	2.9818e-27	0	N	N	Y	N/A	N/A	N/A	N/A	N/A	chr15:25722028-25722206	N/A	N/A	N/A	N/A	N/A
ATP10B	7.181e-32	N/A	N/A	N/A	N/A	N/A	N/A	N/A	N/A	N/A	N/A	846	37	1	47	1
ATP10D	2.5871e-14	N/A	Y	N	Y	N/A	N/A	N/A	N/A	N/A	N/A	282	21	11	21	11
ATP11A	2.4157e-06	N/A	N	Y	N	N/A	N/A	N/A	N/A	N/A	N/A	88	3	2	3	2
ATP11B	0.75484	N/A	N/A	N/A	N/A	chr3:182880948-182884752:+	chr3:182908459-182908505:+	N/A	N/A	N/A	chr3:182864282-182864435,chr3:182897968-182898032,chr3:182905794-182905919	256	15	8	15	8
ATP11C	N/A	N/A	N/A	N/A	N/A	N/A	N/A	N/A	N/A	N/A	chrX:139732435-139732525,chrX:139798878-139798916	N/A	N/A	N/A	N/A	N/A
ATP12A	3.7249e-21	N/A	N/A	N/A	N/A	N/A	N/A	N/A	N/A	N/A	N/A	N/A	N/A	N/A	N/A	N/A	Canonical transcript not found for gene
ATP13A2	1.3002e-14	30	N/A	N/A	N/A	N/A	N/A	N/A	N/A	N/A	N/A	190	8	5	77	5
ATP13A3	0.99999	N/A	N/A	N/A	N/A	N/A	N/A	N/A	N/A	N/A	N/A	N/A	N/A	N/A	N/A	N/A	Canonical transcript not found for gene
ATP13A4	2.2521e-27	N/A	N	Y	Y	chr3:193433918-193435675:-,chr3:193439066-193440489:-	N/A	N/A	N/A	N/A	N/A	96	8	4	37	4
ATP13A5	2.1042e-39	N/A	N	Y	N	N/A	N/A	N/A	N/A	N/A	N/A	N/A	N/A	N/A	N/A	N/A
ATP1A1	1	N/A	N	Y	N	N/A	N/A	N/A	N/A	N/A	N/A	268	11	10	67	13
ATP1A1-AS1	N/A	N/A	N/A	N/A	N/A	N/A	N/A	chr1:116406928-116407195:-,chr1:116411261-116411315:-	N/A	N/A	N/A	N/A	N/A	N/A	N/A	N/A
ATP1A2	1.6587e-05	N/A	N/A	N/A	N/A	N/A	N/A	N/A	N/A	N/A	N/A	103	11	1	11	1
ATP1A3	1	N/A	N/A	N/A	N/A	N/A	N/A	N/A	N/A	N/A	chr19:41993208-41993269	154	12	7	39	12
ATP1A4	1.1113e-20	N/A	N	N	Y	N/A	N/A	N/A	N/A	N/A	N/A	N/A	N/A	N/A	N/A	N/A
ATP1B1	1	N/A	N/A	N/A	N/A	N/A	N/A	N/A	N/A	N/A	N/A	140	5	3	42	18
ATP1B2	0.71617	N/A	N/A	N/A	N/A	N/A	N/A	N/A	N/A	N/A	N/A	593	40	12	47	12
ATP1B3	0.78848	N/A	N	Y	Y	N/A	chr3:141902136-141902227:+,chr3:141916555-141916574:+	chr3:141916376-141916440:+	N/A	N/A	chr3:141902135-141902226,chr3:141917148-141917319	159	5	3	23	8
ATP23	0.00024546	N/A	N/A	N/A	N/A	N/A	N/A	N/A	N/A	N/A	N/A	135	6	3	6	3
ATP2A1	9.5954e-21	30	N	Y	Y	N/A	chr16:28892315-28892659:+	N/A	N/A	N/A	N/A	184	11	1	63	2
ATP2A2	1	N/A	N/A	N/A	N/A	chr12:110347792-110350291:+	N/A	N/A	N/A	N/A	N/A	543	19	11	37	15
ATP2A3	5.7777e-12	N/A	N/A	N/A	N/A	N/A	N/A	N/A	N/A	N/A	N/A	146	7	6	8	7
ATP2B1	1	N/A	Y	Y	N	N/A	N/A	N/A	N/A	N/A	N/A	457	35	28	52	38
ATP2B2	1	N/A	N/A	N/A	N/A	chr3:10329126-10331910:-	chr3:10331911-10332037:-	N/A	N/A	N/A	chr3:10363425-10363581	441	28	6	36	11
ATP2B2-IT2	N/A	N/A	N/A	N/A	N/A	chr3:10329126-10331910:-	chr3:10331911-10332037:-	N/A	N/A	N/A	N/A	N/A	N/A	N/A	N/A	N/A
ATP2B3	N/A	N/A	N/A	N/A	N/A	N/A	N/A	N/A	N/A	N/A	N/A	126	13	5	34	9
ATP2B4	0.9999	N/A	Y	N	N	N/A	N/A	N/A	N/A	N/A	N/A	1123	58	34	58	35
ATP2C1	0.99999	N/A	N	N	Y	N/A	N/A	N/A	N/A	N/A	N/A	550	31	25	111	56
ATP2C2	2.8962e-72	0	N	Y	Y	N/A	chr16:84410680-84410765:+	N/A	N/A	N/A	N/A	89	4	1	4	1
ATP4A	3.8577e-16	N/A	N/A	N/A	N/A	N/A	N/A	chr19:35556913-35557088:-	N/A	N/A	N/A	N/A	N/A	N/A	N/A	N/A
ATP5F1A	0.28545	N/A	N	N	Y	chr18:46093363-46095052:-	N/A	N/A	chr18:46093363-46095052:-	N/A	N/A	65	5	3	92	5
ATP5F1B	0.91752	N/A	N/A	N/A	N/A	N/A	N/A	N/A	N/A	N/A	N/A	21	1	1	1	1
ATP5F1C	0.0049618	N/A	N/A	N/A	N/A	N/A	N/A	N/A	N/A	N/A	N/A	31	3	2	3	2
ATP5F1D	1.017e-07	N/A	N/A	N/A	N/A	N/A	N/A	N/A	N/A	N/A	N/A	100	5	1	5	1
ATP5F1E	0.017126	N/A	N/A	N/A	N/A	N/A	chr20:59037191-59037299:-	N/A	chr20:59037300-59038465:-	N/A	N/A	84	6	2	7	3
ATP5IF1	1.892e-07	N/A	N/A	N/A	N/A	N/A	N/A	N/A	N/A	N/A	N/A	60	6	4	7	6
ATP5MC1	0.6673	N/A	N/A	N/A	N/A	N/A	N/A	N/A	N/A	N/A	N/A	133	13	8	16	10
ATP5MC2	1.0064e-05	N/A	N/A	N/A	N/A	N/A	N/A	N/A	N/A	N/A	N/A	304	24	1	166	13
ATP5MC3	0.33191	N/A	N/A	N/A	N/A	N/A	N/A	N/A	N/A	N/A	N/A	3025	173	3	189	7
ATP5MD	N/A	N/A	N/A	N/A	N/A	N/A	N/A	N/A	N/A	N/A	N/A	363	25	21	55	42
ATP5ME	0.00029888	N/A	N/A	N/A	N/A	N/A	N/A	chr4:673912-673966:-	N/A	N/A	N/A	29	2	1	2	1
ATP5MF	0.0086995	N/A	N	N	Y	N/A	N/A	N/A	N/A	N/A	N/A	190	12	2	12	2
ATP5MG	0.028423	N/A	N/A	N/A	N/A	N/A	N/A	chr11:118403924-118403985:+	N/A	N/A	N/A	60	2	2	2	2
ATP5MPL	N/A	N/A	N/A	N/A	N/A	N/A	N/A	N/A	N/A	N/A	N/A	N/A	N/A	N/A	N/A	N/A	Canonical transcript not found for gene
ATP5PD	0.0077491	N/A	N	N	Y	N/A	N/A	N/A	N/A	N/A	N/A	54	4	3	5	4
ATP5PF	0.029337	N/A	N/A	N/A	N/A	N/A	N/A	N/A	N/A	N/A	N/A	127	11	4	64	27
ATP5PO	0.0080616	N/A	N	N	Y	N/A	chr21:33582165-33582246:-	chr21:33583488-33583666:-	chr21:33599286-33602233:-	N/A	N/A	41	1	1	1	1
ATP6AP1	N/A	N/A	N	N	Y	chrX:154429404-154431829:+	N/A	N/A	N/A	N/A	N/A	N/A	N/A	N/A	N/A	N/A
ATP6AP2	N/A	0	N	N	Y	N/A	chrX:40597253-40597344:+,chrX:40600769-40600881:+	N/A	N/A	N/A	chrX:40583280-40583399	96	7	3	69	5
ATP6V0A1	0.99284	N/A	N	N	Y	N/A	chr17:42466429-42466507:+,chr17:42510059-42510183:+	N/A	N/A	N/A	chr17:42474965-42475062,chr17:42480035-42480088	123	15	3	57	10
ATP6V0A2	0.0017427	30	N/A	N/A	N/A	N/A	N/A	N/A	N/A	N/A	N/A	213	11	5	226	5
ATP6V0A4	3.1336e-22	30	N/A	N/A	N/A	N/A	chr7:138709624-138709795:-	N/A	N/A	N/A	N/A	283	26	1	75	6
ATP6V0B	0.99876	N/A	N	N	Y	N/A	chr1:43975665-43975848:+	N/A	N/A	N/A	N/A	81	6	3	28	3
ATP6V0C	0.74407	N/A	N/A	N/A	N/A	N/A	N/A	chr16:2499357-2499420:+,chr16:2527561-2527615:+,chr16:2527573-2527615:+	chr16:2497114-2498241:+,chr16:2521124-2527772:+	N/A	N/A	152	7	2	39	2
ATP6V0D1	0.96921	N/A	N	N	Y	N/A	chr16:67444528-67444706:-,chr16:67453544-67453715:-	N/A	N/A	N/A	N/A	71	4	2	30	2
ATP6V0E1	0.41923	N/A	N/A	N/A	N/A	N/A	N/A	N/A	N/A	N/A	chr5:173018664-173018775	90	7	7	7	7
ATP6V0E2	0.27543	N/A	N	Y	Y	N/A	N/A	N/A	N/A	N/A	N/A	N/A	N/A	N/A	N/A	N/A
ATP6V0E2-AS1	N/A	N/A	N/A	N/A	N/A	N/A	chr7:149870242-149870351:-	N/A	N/A	N/A	N/A	N/A	N/A	N/A	N/A	N/A
ATP6V1A	0.99998	N/A	N/A	N/A	N/A	N/A	chr3:113780732-113780783:+	N/A	N/A	N/A	N/A	92	5	3	18	7
ATP6V1B1	6.0984e-09	N/A	N	Y	N	N/A	N/A	chr2:70963162-70963261:+,chr2:70963162-70963312:+	N/A	N/A	N/A	N/A	N/A	N/A	N/A	N/A
ATP6V1B1-AS1	N/A	N/A	N/A	N/A	N/A	N/A	N/A	chr2:70991830-70991983:-	N/A	N/A	N/A	N/A	N/A	N/A	N/A	N/A
ATP6V1B2	0.99842	N/A	N	N	Y	N/A	chr8:20203959-20204083:+	N/A	N/A	N/A	N/A	N/A	N/A	N/A	N/A	N/A
ATP6V1C1	7.6427e-11	N/A	Y	N	N	N/A	N/A	N/A	N/A	N/A	N/A	182	13	9	38	12
ATP6V1C2	3.1654e-11	N/A	N/A	N/A	N/A	N/A	N/A	N/A	N/A	N/A	N/A	128	3	1	18	3
ATP6V1D	0.00073317	N/A	N/A	N/A	N/A	N/A	N/A	N/A	N/A	N/A	N/A	106	6	6	48	10
ATP6V1E1	0.0029736	0	N/A	N/A	N/A	N/A	N/A	N/A	N/A	N/A	N/A	114	4	3	17	3
ATP6V1E2	0.0005143	N/A	N/A	N/A	N/A	N/A	N/A	N/A	N/A	N/A	N/A	734	42	7	118	12
ATP6V1F	0.0072733	N/A	N/A	N/A	N/A	N/A	N/A	N/A	N/A	N/A	N/A	49	4	3	4	3
ATP6V1G1	6.3758e-07	N/A	N/A	N/A	N/A	N/A	N/A	N/A	N/A	N/A	N/A	70	5	4	5	4
ATP6V1G2	0.00020444	N/A	N/A	N/A	N/A	N/A	N/A	N/A	chr6:31531179-31531295:-	N/A	N/A	N/A	N/A	N/A	N/A	N/A
ATP6V1G2-DDX39B	N/A	N/A	N/A	N/A	N/A	N/A	N/A	N/A	chr6:31531179-31531295:-	N/A	N/A	N/A	N/A	N/A	N/A	N/A
ATP6V1G3	0.0039605	N/A	N/A	N/A	N/A	N/A	N/A	N/A	N/A	N/A	N/A	85	4	1	7	2
ATP6V1H	1.4577e-05	N/A	N	N	Y	N/A	chr8:53806742-53806858:-	N/A	N/A	N/A	N/A	247	21	18	116	45
ATP7A	N/A	3	N/A	N/A	N/A	N/A	N/A	N/A	N/A	N/A	N/A	164	15	10	33	18
ATP7B	1.0828e-35	30	N	N	Y	N/A	chr13:51947851-51947870:-,chr13:51961837-51961913:-	N/A	N/A	N/A	N/A	157	8	2	8	2
ATP8A1	2.8652e-08	N/A	N	N	Y	N/A	N/A	chr4:42590811-42590884:-,chr4:42594289-42594362:-	N/A	N/A	N/A	232	13	8	13	8
ATP8A2	7.9069e-09	30	N	N	Y	N/A	chr13:25705163-25705353:+	N/A	N/A	N/A	N/A	239	12	6	36	6
ATP8B1	1.6702e-09	N/A	N	N	Y	N/A	chr18:57659743-57659815:-	N/A	N/A	N/A	chr18:57659743-57659815	340	12	8	38	9
ATP8B2	0.00033249	N/A	N/A	N/A	N/A	N/A	N/A	N/A	N/A	N/A	N/A	N/A	N/A	N/A	N/A	N/A	Canonical transcript not found for gene
ATP8B3	4.4452e-54	N/A	N/A	N/A	N/A	chr19:1810684-1811600:-	N/A	N/A	N/A	N/A	N/A	239	13	2	48	4
ATP8B4	4.4683e-27	N/A	N	N	Y	N/A	chr15:49922224-49922405:-,chr15:50018889-50018976:-	chr15:49901092-49901239:-,chr15:49931119-49931307:-	N/A	N/A	N/A	142	13	2	59	4
ATP8B5P	N/A	N/A	N/A	N/A	N/A	chr9:35433766-35437769:+,chr9:35471105-35473727:+	N/A	N/A	chr9:35447392-35449468:+	chr9:35438830-35440390:+	N/A	N/A	N/A	N/A	N/A	N/A
ATP9B	2.7743e-19	N/A	N	N	Y	N/A	chr18:79276105-79276289:+,chr18:79361739-79361992:+,chr18:79375714-79375995:+	chr18:79176813-79176907:+,chr18:79213962-79214038:+,chr18:79348132-79348196:+	chr18:79336712-79337316:+	N/A	N/A	N/A	N/A	N/A	N/A	N/A
ATPAF1	4.2755e-05	N/A	N/A	N/A	N/A	N/A	N/A	N/A	N/A	N/A	N/A	N/A	N/A	N/A	N/A	N/A	Canonical transcript not found for gene
ATPAF2	4.6208e-09	30	Y	N	N	N/A	chr17:18021123-18021238:-	chr17:18021745-18021857:-	N/A	N/A	N/A	155	9	5	10	7
ATPSCKMT	6.5336e-08	N/A	N	N	Y	N/A	N/A	N/A	N/A	N/A	N/A	N/A	N/A	N/A	N/A	N/A
ATR	1.1669e-07	1	N	N	Y	N/A	chr3:142450466-142450602:-	N/A	N/A	N/A	N/A	29	2	1	2	1
ATRAID	1.0538e-08	N/A	N/A	N/A	N/A	N/A	N/A	N/A	N/A	N/A	N/A	177	6	6	52	6
ATRIP	1.4374e-06	N/A	N	N	Y	N/A	chr3:48461361-48461445:+	chr3:48457259-48457416:+	N/A	chr3:48460421-48460707:+	N/A	109	5	3	48	3
ATRIP-TREX1	N/A	N/A	N/A	N/A	N/A	N/A	chr3:48461361-48461445:+	chr3:48457259-48457416:+	N/A	chr3:48460421-48460707:+	N/A	N/A	N/A	N/A	N/A	N/A
ATRN	1	N/A	N/A	N/A	N/A	N/A	N/A	N/A	N/A	N/A	N/A	90	8	3	8	3
ATRNL1	0.28257	N/A	N	N	Y	N/A	chr10:115096645-115096839:+,chr10:115128407-115128508:+	N/A	N/A	N/A	N/A	386	19	1	24	4
ATRX	N/A	3	Y	N	Y	N/A	chrX:77595712-77595785:-	N/A	N/A	N/A	chrX:77692302-77692447	215	12	10	33	12
ATXN1	1	N/A	Y	Y	N	N/A	N/A	chr6:16753233-16753347:-,chr6:16754043-16754091:-	N/A	N/A	N/A	922	62	48	71	56
ATXN10	0.002026	N/A	N/A	N/A	N/A	N/A	N/A	N/A	N/A	N/A	N/A	230	4	2	7	2
ATXN1L	0.99997	N/A	N/A	N/A	N/A	N/A	N/A	N/A	N/A	N/A	N/A	308	20	12	20	12
ATXN2	1	N/A	N	Y	Y	N/A	chr12:111482787-111482831:-	chr12:111485265-111485331:-,chr12:111485271-111485331:-	N/A	N/A	N/A	N/A	N/A	N/A	N/A	N/A
ATXN2L	1	N/A	N/A	N/A	N/A	chr16:28836486-28836727:+	N/A	chr16:28832817-28832887:+	chr16:28836486-28836727:+	N/A	N/A	167	3	3	43	13
ATXN3	0.63278	N/A	Y	N	Y	chr14:92071054-92080952:-	chr14:92079415-92079468:-,chr14:92093252-92093318:-,chr14:92093746-92093831:-,chr14:92093746-92093850:-	chr14:92083413-92083503:-,chr14:92083417-92083503:-	chr14:92071054-92079414:-,chr14:92081058-92082299:-,chr14:92083236-92088729:-	N/A	N/A	N/A	N/A	N/A	N/A	N/A
ATXN7	1	N/A	N/A	N/A	N/A	N/A	N/A	N/A	N/A	N/A	N/A	N/A	N/A	N/A	N/A	N/A	Canonical transcript not found for gene
ATXN7L1	1	N/A	N	N	Y	N/A	N/A	N/A	N/A	N/A	chr7:105649406-105649559	46	1	1	19	1
ATXN7L2	0.99855	N/A	N/A	N/A	N/A	chr1:109485510-109486056:+	chr1:109485332-109485509:+	N/A	N/A	N/A	chr1:109485331-109485508	N/A	N/A	N/A	N/A	N/A
ATXN7L3	1	N/A	N/A	N/A	N/A	N/A	N/A	N/A	N/A	N/A	N/A	417	17	14	61	19
ATXN7L3B	0.037095	N/A	N/A	N/A	N/A	N/A	N/A	N/A	N/A	N/A	N/A	278	16	14	16	14
AUNIP	3.6025e-12	N/A	N/A	N/A	N/A	N/A	N/A	N/A	N/A	N/A	N/A	55	3	2	6	3
AUP1	2.2319e-05	N/A	N	N	Y	N/A	N/A	N/A	chr2:74527122-74527247:-	chr2:74527123-74527246:-	N/A	77	4	4	5	5
AURKA	0.93256	N/A	N/A	N/A	N/A	N/A	N/A	N/A	N/A	N/A	N/A	134	6	2	89	50
AURKAIP1	1.217e-09	N/A	N/A	N/A	N/A	N/A	N/A	N/A	N/A	N/A	N/A	376	24	15	50	31
AURKB	1.5331e-07	N/A	N/A	N/A	N/A	N/A	chr17:8206750-8206888:-	N/A	N/A	N/A	N/A	71	4	2	28	4
AURKC	0.0030941	N/A	N	N	Y	chr19:57232686-57233459:+	chr19:57233460-57233608:+	N/A	N/A	N/A	N/A	226	14	1	33	3
AUTS2	1	3	N	N	Y	N/A	N/A	N/A	N/A	N/A	chr7:70787085-70787136	1179	58	10	235	45
AVEN	5.8399e-09	N/A	N	N	Y	N/A	N/A	N/A	N/A	N/A	N/A	158	4	3	4	3
AVIL	1.0623e-17	N/A	N/A	N/A	N/A	N/A	chr12:57815578-57815692:-	N/A	N/A	N/A	N/A	N/A	N/A	N/A	N/A	N/A
AVL9	1.8368e-05	N/A	Y	N	N	N/A	N/A	N/A	N/A	N/A	N/A	221	20	16	20	16
AVPI1	0.0057483	N/A	Y	N	N	N/A	N/A	N/A	N/A	N/A	N/A	486	30	25	30	25
AVPR1A	1.2772e-10	N/A	N/A	N/A	N/A	N/A	N/A	N/A	N/A	N/A	N/A	106	6	2	6	2
AVPR2	N/A	3	N	N	Y	N/A	N/A	N/A	N/A	N/A	N/A	230	14	1	43	2
AWAT2	N/A	N/A	N	N	Y	N/A	N/A	N/A	N/A	N/A	N/A	N/A	N/A	N/A	N/A	N/A
AXDND1	1.1947e-20	N/A	N/A	N/A	N/A	N/A	chr1:179366404-179366606:+,chr1:179506833-179506926:+	N/A	N/A	N/A	N/A	N/A	N/A	N/A	N/A	N/A
AXIN1	0.1643	N/A	N/A	N/A	N/A	N/A	N/A	chr16:309973-310069:-	N/A	N/A	N/A	436	21	9	21	10
AXIN2	0.99999	3	N/A	N/A	N/A	N/A	N/A	N/A	N/A	N/A	N/A	315	14	1	63	15
AXL	2.5337e-06	N/A	N/A	N/A	N/A	N/A	N/A	N/A	N/A	N/A	chr19:41220304-41220500,chr19:41226701-41226788	170	13	6	42	6
AZI2	0.09368	N/A	Y	N	N	N/A	N/A	N/A	N/A	N/A	N/A	229	16	13	62	29
AZIN1	0.99977	N/A	Y	Y	N	N/A	N/A	N/A	N/A	N/A	N/A	590	39	32	78	56
AZIN1-AS1	N/A	N/A	N/A	N/A	N/A	N/A	N/A	chr8:102967597-102967673:+	N/A	N/A	N/A	N/A	N/A	N/A	N/A	N/A
AZIN2	1.6515e-05	N/A	N	N	Y	chr1:33096881-33098066:+	chr1:33101833-33101902:+	N/A	N/A	N/A	N/A	547	29	8	40	12
B2M	0.96577	N/A	N	N	Y	N/A	N/A	N/A	N/A	N/A	N/A	30	2	2	4	3
B3GALNT1	0.00059608	N/A	Y	N	N	N/A	N/A	N/A	N/A	N/A	N/A	423	37	21	310	137
B3GALNT2	9.1473e-16	30	N/A	N/A	N/A	N/A	N/A	chr1:235489168-235489268:-	N/A	N/A	N/A	200	7	6	7	6
B3GALT1	0.26175	N/A	N	Y	N	N/A	N/A	N/A	N/A	N/A	N/A	92	6	1	6	1
B3GALT2	0.71426	N/A	Y	N	N	N/A	N/A	N/A	N/A	N/A	N/A	715	47	23	47	23
B3GALT4	0.057181	N/A	Y	N	N	N/A	N/A	N/A	N/A	N/A	N/A	297	12	8	12	8
B3GALT5	0.3165	N/A	N	Y	N	N/A	N/A	N/A	N/A	N/A	N/A	N/A	N/A	N/A	N/A	N/A
B3GALT5-AS1	N/A	N/A	N/A	N/A	N/A	N/A	N/A	N/A	chr21:39606348-39609582:-	N/A	N/A	N/A	N/A	N/A	N/A	N/A
B3GAT1	0.026428	N/A	N/A	N/A	N/A	N/A	N/A	N/A	N/A	N/A	N/A	717	36	7	389	8
B3GAT2	2.0344e-09	N/A	N/A	N/A	N/A	N/A	N/A	N/A	N/A	N/A	chr6:70933882-70933941	631	30	4	30	4
B3GAT3	0.00079178	N/A	N	N	Y	chr11:62620672-62621875:-	N/A	N/A	N/A	N/A	N/A	39	1	1	13	8
B3GNT2	0.26841	N/A	Y	N	N	N/A	N/A	N/A	N/A	N/A	N/A	250	15	14	22	16
B3GNT3	0.048587	N/A	N/A	N/A	N/A	N/A	N/A	N/A	N/A	N/A	N/A	119	5	2	9	4
B3GNT4	0.039299	N/A	N/A	N/A	N/A	N/A	N/A	N/A	N/A	N/A	N/A	190	11	3	144	4
B3GNT5	0.85984	N/A	N/A	N/A	N/A	N/A	N/A	N/A	N/A	N/A	N/A	521	33	20	94	38
B3GNT6	N/A	N/A	N/A	N/A	N/A	N/A	N/A	N/A	N/A	N/A	N/A	81	5	1	19	2
B3GNT7	2.4755e-05	N/A	N/A	N/A	N/A	N/A	N/A	N/A	N/A	N/A	N/A	94	2	1	2	1
B3GNT9	0.020059	N/A	Y	N	N	N/A	N/A	N/A	N/A	N/A	N/A	320	20	7	20	7
B3GNTL1	7.9322e-21	N/A	N/A	N/A	N/A	chr17:83048571-83048706:-	N/A	N/A	chr17:82942663-82943821:-	chr17:82942664-82943820:-	N/A	N/A	N/A	N/A	N/A	N/A
B4GALNT1	2.7296e-13	N/A	N	N	Y	N/A	chr12:57629048-57629174:-,chr12:57631200-57631254:-	chr12:57630478-57630518:-	chr12:57628398-57628712:-	chr12:57631256-57631337:-	N/A	431	16	11	22	14
B4GALNT3	2.2009e-20	N/A	N/A	N/A	N/A	N/A	N/A	N/A	N/A	N/A	N/A	438	17	7	22	8
B4GALNT4	3.0435e-23	N/A	N	N	Y	N/A	N/A	N/A	chr11:380020-380100:+,chr11:380446-380670:+	N/A	N/A	305	13	7	13	7
B4GALT1	0.019457	30	N	Y	N	N/A	N/A	N/A	N/A	N/A	N/A	187	6	6	6	6
B4GALT1-AS1	N/A	N/A	N/A	N/A	N/A	N/A	N/A	chr9:33177133-33177194:+,chr9:33178896-33178957:+	N/A	N/A	N/A	N/A	N/A	N/A	N/A	N/A
B4GALT2	0.0028421	N/A	N/A	N/A	N/A	N/A	N/A	N/A	N/A	N/A	N/A	362	19	3	137	11
B4GALT3	3.1781e-07	N/A	Y	N	N	N/A	N/A	N/A	N/A	N/A	N/A	245	19	16	52	21
B4GALT4	1.9295e-06	N/A	Y	Y	N	chr3:119216345-119218711:-	N/A	N/A	N/A	N/A	N/A	392	30	21	107	41
B4GALT5	0.99921	N/A	N/A	N/A	N/A	N/A	N/A	N/A	N/A	N/A	N/A	188	11	10	11	10
B4GALT6	0.95532	N/A	N/A	N/A	N/A	N/A	N/A	N/A	N/A	N/A	N/A	297	10	4	14	4
B4GALT7	5.1437e-10	30	N	N	Y	N/A	N/A	N/A	chr5:177604542-177607282:+	N/A	N/A	79	4	2	31	2
B4GAT1	0.00034743	N/A	N/A	N/A	N/A	N/A	N/A	N/A	N/A	N/A	N/A	84	6	5	6	5
B9D1	0.39832	30	N/A	N/A	N/A	N/A	chr17:19357572-19357634:-	N/A	chr17:19347873-19357839:-	N/A	N/A	154	13	8	79	12
B9D2	3.095e-08	N/A	N/A	N/A	N/A	N/A	chr19:41362983-41363077:-	N/A	N/A	N/A	N/A	196	6	5	9	5
BAALC	0.0032282	N/A	N	Y	N	N/A	N/A	N/A	N/A	N/A	N/A	173	7	3	7	3
BAALC-AS1	N/A	N/A	N/A	N/A	N/A	N/A	chr8:103268391-103268472:-,chr8:103277978-103278021:-	chr8:103268692-103268843:-	N/A	N/A	N/A	N/A	N/A	N/A	N/A	N/A
BAAT	0.00028051	N/A	N/A	N/A	N/A	N/A	N/A	N/A	N/A	N/A	N/A	109	5	1	5	1
BABAM1	0.12552	N/A	Y	N	Y	N/A	chr19:17277384-17277479:+	chr19:17271597-17271655:+,chr19:17284089-17284266:+	N/A	N/A	N/A	N/A	N/A	N/A	N/A	N/A
BABAM2	6.7425e-05	N/A	N/A	N/A	N/A	N/A	chr2:28310082-28310153:+,chr2:28327228-28327447:+	chr2:28244780-28244862:+	N/A	N/A	N/A	N/A	N/A	N/A	N/A	N/A
BACE1	0.7616	N/A	Y	Y	N	N/A	N/A	N/A	N/A	N/A	N/A	461	23	11	60	11
BACE2	0.72888	N/A	N/A	N/A	N/A	N/A	N/A	N/A	N/A	N/A	chr21:41241191-41241339	104	7	3	21	7
BACH1	3.5645e-07	N/A	N	Y	N	N/A	N/A	N/A	N/A	N/A	N/A	92	7	6	106	34
BACH2	1	N/A	Y	N	N	N/A	N/A	N/A	N/A	N/A	chr6:89977441-89977541	809	51	20	76	32
BAD	1.8032e-08	N/A	N/A	N/A	N/A	N/A	N/A	N/A	N/A	N/A	N/A	47	1	1	30	4
BAG1	1.2847e-11	N/A	N/A	N/A	N/A	N/A	chr9:33262105-33262246:-	N/A	N/A	N/A	N/A	34	2	2	20	2
BAG2	0.032943	N/A	N/A	N/A	N/A	N/A	N/A	N/A	N/A	N/A	N/A	372	21	16	21	16
BAG3	0.92034	3	N/A	N/A	N/A	N/A	N/A	N/A	N/A	N/A	N/A	306	9	4	25	6
BAG4	0.00549	N/A	N/A	N/A	N/A	N/A	N/A	N/A	N/A	N/A	N/A	N/A	N/A	N/A	N/A	N/A	Canonical transcript not found for gene
BAG5	4.1786e-07	N/A	N/A	N/A	N/A	N/A	N/A	N/A	N/A	N/A	N/A	227	18	1	40	3
BAG6	1	N/A	N/A	N/A	N/A	N/A	N/A	N/A	N/A	N/A	N/A	N/A	N/A	N/A	N/A	N/A	Canonical transcript not found for gene
BAHCC1	0.013405	N/A	N/A	N/A	N/A	N/A	N/A	N/A	N/A	N/A	N/A	N/A	N/A	N/A	N/A	N/A	Canonical transcript not found for gene
BAHD1	0.99745	N/A	N/A	N/A	N/A	N/A	N/A	N/A	N/A	N/A	N/A	330	12	4	30	5
BAIAP2	0.9991	N/A	N	N	Y	chr17:81085716-81086442:+	N/A	N/A	N/A	N/A	N/A	104	9	4	101	7
BAIAP2-DT	N/A	N/A	N/A	N/A	N/A	chr17:81033399-81034564:-	N/A	N/A	N/A	N/A	N/A	N/A	N/A	N/A	N/A	N/A
BAIAP2L1	0.0011208	N/A	N/A	N/A	N/A	N/A	N/A	N/A	N/A	N/A	N/A	238	10	5	10	5
BAK1	3.4942e-06	N/A	Y	N	N	N/A	N/A	N/A	N/A	N/A	chr6:33574506-33574525	283	18	10	20	11
BAMBI	2.4516e-07	N/A	Y	N	N	N/A	N/A	N/A	N/A	N/A	N/A	377	20	16	20	16
BANCR	N/A	N/A	N/A	N/A	N/A	N/A	chr9:69306148-69306290:-	N/A	N/A	N/A	N/A	N/A	N/A	N/A	N/A	N/A
BANF1	0.98926	N/A	N/A	N/A	N/A	N/A	N/A	N/A	N/A	N/A	N/A	84	6	3	58	38
BANF2	0.04088	N/A	N/A	N/A	N/A	N/A	N/A	N/A	N/A	N/A	N/A	262	19	4	63	6
BANK1	4.4855e-18	N/A	N/A	N/A	N/A	N/A	N/A	N/A	N/A	N/A	N/A	151	5	1	52	2
BANP	1	N/A	N	N	Y	chr16:87975208-87981035:+	chr16:88003482-88003563:+	N/A	N/A	N/A	N/A	N/A	N/A	N/A	N/A	N/A
BAP1	1	N/A	N/A	N/A	N/A	N/A	N/A	N/A	N/A	N/A	N/A	130	14	8	22	10
BARD1	1.1813e-19	3	N	N	Y	N/A	N/A	chr2:214792297-214792445:-,chr2:214797061-214797117:-	N/A	N/A	N/A	114	9	2	9	2
BARHL2	0.61963	N/A	N/A	N/A	N/A	N/A	N/A	N/A	N/A	N/A	N/A	107	10	4	10	4
BARX1	0.00036317	N/A	N/A	N/A	N/A	N/A	N/A	N/A	N/A	N/A	N/A	209	4	1	39	1
BARX2	0.10776	N/A	N/A	N/A	N/A	N/A	N/A	N/A	N/A	N/A	N/A	188	4	1	4	1
BASP1	0.28231	N/A	N	Y	N	N/A	N/A	N/A	N/A	N/A	N/A	189	6	5	27	7
BASP1P1	N/A	N/A	N/A	N/A	N/A	N/A	N/A	chr13:22896361-22896502:-	N/A	N/A	N/A	N/A	N/A	N/A	N/A	N/A
BATF	0.56324	N/A	N/A	N/A	N/A	N/A	N/A	N/A	N/A	N/A	N/A	214	16	4	16	6
BAZ1A	1	N/A	N	N	Y	N/A	N/A	chr14:34758704-34758846:-	N/A	N/A	N/A	281	11	9	33	15
BAZ1B	1	N/A	N/A	N/A	N/A	N/A	N/A	N/A	N/A	N/A	chr7:73482837-73482961,chr7:73496235-73496309	360	21	14	21	14
BAZ2A	1	N/A	N/A	N/A	N/A	N/A	N/A	N/A	N/A	N/A	N/A	89	7	4	43	19
BAZ2B	1	N/A	Y	N	N	N/A	N/A	N/A	N/A	N/A	N/A	352	15	7	44	11
BBC3	1.8245e-05	N/A	N/A	N/A	N/A	N/A	N/A	N/A	N/A	N/A	N/A	281	3	1	13	6
BBIP1	0.073605	N/A	Y	N	Y	N/A	chr10:110901026-110901122:-	N/A	N/A	N/A	N/A	116	6	5	59	13
BBOF1	3.319e-08	N/A	N/A	N/A	N/A	N/A	N/A	N/A	N/A	N/A	N/A	130	7	2	16	2
BBOX1	3.1709e-07	N/A	N	Y	N	N/A	N/A	N/A	N/A	N/A	N/A	515	35	5	44	8
BBS1	5.6877e-17	N/A	N	N	Y	N/A	chr11:66523172-66523365:+	chr11:66515540-66515586:+	chr11:66514679-66515692:+,chr11:66515934-66519620:+	N/A	N/A	25	4	1	54	3
BBS10	1.219e-05	N/A	N/A	N/A	N/A	N/A	N/A	N/A	N/A	N/A	N/A	57	3	1	3	1
BBS12	0.0035062	30	N/A	N/A	N/A	N/A	N/A	N/A	N/A	N/A	N/A	191	12	5	29	11
BBS2	6.2071e-15	N/A	N	N	Y	N/A	N/A	N/A	chr16:56498697-56499777:-	N/A	chr16:56499454-56499470	162	11	4	50	4
BBS4	6.813e-12	N/A	N	N	Y	N/A	chr15:72686462-72686564:+,chr15:72704424-72704481:+	chr15:72715291-72715402:+	N/A	N/A	N/A	N/A	N/A	N/A	N/A	N/A
BBS5	0.00025273	30	N/A	N/A	N/A	N/A	N/A	N/A	N/A	N/A	N/A	60	8	1	9	1
BBS7	7.9055e-07	30	N/A	N/A	N/A	N/A	N/A	N/A	N/A	N/A	N/A	161	13	7	13	9
BBS9	6.7214e-22	N/A	N	N	Y	N/A	chr7:33346227-33346370:+,chr7:33351027-33351323:+,chr7:33564780-33564858:+	N/A	chr7:33349171-33351026:+	N/A	N/A	489	42	8	101	16
BBX	1	N/A	Y	N	N	N/A	N/A	N/A	N/A	N/A	N/A	301	24	19	166	58
BCAM	2.7521e-14	N/A	N/A	N/A	N/A	N/A	N/A	N/A	N/A	N/A	N/A	66	3	1	3	2
BCAN	4.1599e-08	N/A	N	N	Y	N/A	N/A	N/A	N/A	N/A	N/A	167	9	3	18	9
BCAP29	1.5904e-06	N/A	N	N	Y	N/A	N/A	N/A	N/A	N/A	N/A	339	20	5	72	17
BCAP31	N/A	3	N/A	N/A	N/A	N/A	N/A	N/A	N/A	N/A	N/A	N/A	N/A	N/A	N/A	N/A	Canonical transcript not found for gene
BCAR1	2.5541e-06	N/A	N/A	N/A	N/A	chr16:75243091-75263637:-	N/A	N/A	N/A	N/A	N/A	142	7	2	197	11
BCAR3	0.010862	N/A	N	Y	N	N/A	N/A	N/A	N/A	N/A	N/A	251	13	10	73	20
BCAS1	5.4127e-08	N/A	N/A	N/A	N/A	N/A	N/A	N/A	N/A	N/A	N/A	N/A	N/A	N/A	N/A	N/A	Canonical transcript not found for gene
BCAS3	0.0088253	N/A	N	N	Y	N/A	chr17:60688020-60688195:+	chr17:60688932-60689046:+	N/A	N/A	N/A	48	1	1	54	2
BCAS4	0.010326	N/A	N	N	Y	N/A	chr20:50840537-50840930:+	N/A	N/A	N/A	N/A	N/A	N/A	N/A	N/A	N/A
BCAT1	3.9852e-14	N/A	N/A	N/A	N/A	N/A	N/A	N/A	N/A	N/A	N/A	169	11	9	42	18
BCAT2	1.7478e-11	N/A	N/A	N/A	N/A	N/A	N/A	N/A	N/A	N/A	N/A	22	2	2	60	6
BCDIN3D	3.0585e-05	N/A	N	Y	N	N/A	N/A	N/A	N/A	N/A	N/A	N/A	N/A	N/A	N/A	N/A
BCHE	6.4275e-16	30	N	N	Y	N/A	chr3:165777717-165777795:-,chr3:165827986-165828069:-	N/A	N/A	N/A	N/A	N/A	N/A	N/A	N/A	N/A
BCKDHB	1.5154e-11	30	N/A	N/A	N/A	N/A	chr6:80169811-80169904:+	N/A	N/A	N/A	N/A	23	2	1	5	2
BCKDK	3.1983e-06	30	N/A	N/A	N/A	N/A	N/A	chr16:31110688-31110761:+	N/A	chr16:31110501-31111089:+	N/A	271	19	12	80	23
BCL10	0.73351	N/A	N	N	Y	N/A	N/A	N/A	N/A	N/A	N/A	280	7	2	7	2
BCL11A	1	3	Y	N	Y	N/A	chr2:60460682-60461744:-	N/A	N/A	N/A	chr2:60470489-60470609,chr2:60484002-60484207	384	18	10	53	15
BCL11B	0.99589	N/A	N/A	N/A	N/A	N/A	N/A	N/A	N/A	N/A	N/A	979	33	8	33	8
BCL2	0.98904	N/A	N/A	N/A	N/A	N/A	N/A	N/A	N/A	N/A	N/A	882	57	38	88	57
BCL2L1	0.99922	N/A	Y	Y	N	N/A	chr20:31666991-31667147:-	N/A	N/A	N/A	N/A	381	27	18	69	51
BCL2L11	0.00022187	0	N	N	Y	N/A	N/A	N/A	N/A	N/A	N/A	288	20	14	50	19
BCL2L12	6.846e-11	N/A	N/A	N/A	N/A	N/A	chr19:49670216-49670488:+	N/A	N/A	N/A	N/A	N/A	N/A	N/A	N/A	N/A
BCL2L13	0.2462	N/A	N/A	N/A	N/A	N/A	chr22:17662899-17663013:+,chr22:17684609-17684706:+	N/A	N/A	N/A	N/A	180	6	1	100	3
BCL2L14	7.1763e-05	N/A	N	N	Y	N/A	N/A	N/A	N/A	N/A	N/A	N/A	N/A	N/A	N/A	N/A
BCL2L2	0.19828	N/A	N/A	N/A	N/A	N/A	N/A	N/A	N/A	N/A	N/A	229	13	9	55	24
BCL2L2-PABPN1	0.99958	N/A	N/A	N/A	N/A	N/A	N/A	N/A	N/A	N/A	N/A	156	12	9	24	13
BCL3	0.22288	N/A	N/A	N/A	N/A	N/A	N/A	N/A	N/A	N/A	N/A	83	1	1	1	1
BCL6	1	N/A	N	N	Y	N/A	N/A	N/A	chr3:187731869-187733532:-	N/A	N/A	108	9	4	136	15
BCL7A	0.28322	N/A	N/A	N/A	N/A	N/A	N/A	N/A	N/A	N/A	N/A	206	29	8	173	11
BCL7B	0.023274	N/A	N	N	Y	N/A	chr7:73552167-73552242:-	chr7:73542830-73542907:-,chr7:73543548-73543644:-	N/A	N/A	N/A	112	8	4	16	4
BCL7C	0.89794	N/A	N/A	N/A	N/A	N/A	N/A	N/A	N/A	N/A	N/A	1016	60	3	60	5
BCL9	1	N/A	Y	N	N	N/A	N/A	N/A	N/A	N/A	N/A	651	44	20	44	20
BCL9L	1	N/A	Y	N	N	N/A	N/A	N/A	N/A	N/A	N/A	N/A	N/A	N/A	N/A	N/A
BCLAF1	1	1	Y	N	Y	N/A	chr6:136269141-136269303:-,chr6:136270323-136270383:-,chr6:136273963-136274189:-,chr6:136276468-136276508:-	N/A	N/A	chr6:136275991-136276466:-	chr6:136269140-136269302,chr6:136270322-136270382,chr6:136273962-136274188	248	12	11	12	11
BCLAF3	N/A	N/A	N	N	Y	N/A	chrX:19923158-19923407:-	N/A	N/A	N/A	N/A	34	4	2	16	2
BCO1	1.2604e-16	N/A	N/A	N/A	N/A	N/A	N/A	N/A	N/A	N/A	N/A	220	11	3	11	4
BCO2	8.0386e-13	N/A	N	N	Y	chr11:112179570-112193473:+	chr11:112107545-112107708:+,chr11:112170623-112170674:+	chr11:112179278-112179569:+	N/A	N/A	N/A	90	7	2	51	6
BCOR	N/A	3	N/A	N/A	N/A	N/A	N/A	N/A	N/A	N/A	N/A	784	33	22	153	32
BCORL1	N/A	N/A	N	N	Y	chrX:129981753-130005187:+	chrX:130010508-130010663:+	N/A	N/A	N/A	N/A	44	5	1	30	5
BCR	6.2898e-06	0	N/A	N/A	N/A	N/A	N/A	N/A	N/A	N/A	chr22:23285712-23285755	452	19	14	26	16
BCRP3	N/A	N/A	N/A	N/A	N/A	chr22:24647076-24648197:+	N/A	chr22:24649278-24649383:+	N/A	N/A	N/A	N/A	N/A	N/A	N/A	N/A
BCS1L	2.6741e-10	30	Y	N	N	N/A	N/A	N/A	N/A	N/A	N/A	137	6	3	161	70
BDH1	9.8618e-10	N/A	N	N	Y	N/A	N/A	N/A	N/A	N/A	N/A	383	26	12	98	33
BDH2	4.143e-07	N/A	N	N	Y	chr4:103085463-103085698:-	N/A	N/A	N/A	chr4:103085464-103085697:-	N/A	72	5	5	32	15
BDKRB2	8.0728e-05	N/A	N/A	N/A	N/A	N/A	N/A	N/A	N/A	N/A	N/A	204	18	5	237	9
BDNF	0.99974	N/A	Y	Y	N	N/A	N/A	N/A	N/A	N/A	N/A	313	20	7	270	27
BDNF-AS	N/A	N/A	N/A	N/A	N/A	N/A	chr11:27540020-27540116:+,chr11:27658241-27658462:+	chr11:27584269-27584337:+,chr11:27592880-27592981:+,chr11:27675297-27676140:+,chr11:27675577-27676140:+,chr11:27676982-27677139:+,chr11:27691106-27691140:+	N/A	N/A	N/A	N/A	N/A	N/A	N/A	N/A
BDP1	7.361e-21	N/A	N	N	Y	N/A	chr5:71562775-71562895:+	chr5:71549420-71549606:+	chr5:71539650-71541456:+	N/A	N/A	227	16	7	16	7
BEAN1	1.8014e-06	N/A	N	Y	N	N/A	N/A	N/A	N/A	N/A	N/A	219	17	1	51	1
BEAN1-AS1	N/A	N/A	N/A	N/A	N/A	N/A	N/A	chr16:66479008-66479131:-	N/A	N/A	N/A	N/A	N/A	N/A	N/A	N/A
BECN1	1	N/A	Y	N	Y	N/A	chr17:42812231-42812356:-	N/A	N/A	N/A	N/A	130	6	5	57	11
BEGAIN	9.693e-06	N/A	N/A	N/A	N/A	N/A	N/A	N/A	N/A	N/A	N/A	123	5	1	44	3
BEND3	1	N/A	N/A	N/A	N/A	N/A	N/A	N/A	N/A	N/A	N/A	191	4	2	53	4
BEND4	0.00078822	N/A	N/A	N/A	N/A	N/A	N/A	N/A	N/A	N/A	N/A	357	7	4	26	5
BEND5	0.00099493	N/A	N/A	N/A	N/A	N/A	chr1:48689780-48689903:-,chr1:48736239-48736452:-	chr1:48742623-48742771:-,chr1:49697277-49697437:-,chr1:49697313-49697437:-	N/A	N/A	N/A	N/A	N/A	N/A	N/A	N/A
BEND6	0.0056785	N/A	N/A	N/A	N/A	N/A	N/A	N/A	N/A	N/A	N/A	454	20	6	20	7
BEST3	1.7474e-12	N/A	N	N	Y	N/A	N/A	N/A	chr12:69671567-69672884:-	N/A	N/A	114	4	1	88	2
BET1	0.0020777	N/A	N	Y	Y	N/A	N/A	chr7:93994352-93994385:-	N/A	N/A	N/A	139	9	6	10	6
BET1L	1.5816e-05	N/A	N/A	N/A	N/A	N/A	N/A	N/A	N/A	N/A	N/A	107	7	6	17	6
BEX1	N/A	N/A	N/A	N/A	N/A	N/A	N/A	N/A	N/A	N/A	N/A	171	8	6	8	6
BEX2	N/A	N/A	N/A	N/A	N/A	N/A	N/A	N/A	N/A	N/A	N/A	N/A	N/A	N/A	N/A	N/A	Canonical transcript not found for gene
BEX3	N/A	N/A	N/A	N/A	N/A	N/A	N/A	N/A	N/A	N/A	N/A	365	27	15	45	17
BEX4	N/A	N/A	N/A	N/A	N/A	N/A	N/A	N/A	N/A	N/A	N/A	219	13	8	17	9
BEX5	N/A	N/A	N/A	N/A	N/A	N/A	N/A	N/A	N/A	N/A	N/A	223	17	6	29	7
BFAR	8.1083e-17	N/A	Y	N	N	N/A	chr16:14649804-14649973:+	chr16:14655066-14655210:+	N/A	N/A	N/A	141	15	14	34	15
BFSP1	1.7074e-06	N/A	N/A	N/A	N/A	N/A	N/A	N/A	N/A	N/A	N/A	50	1	1	36	8
BFSP2	1.5672e-11	N/A	N	Y	N	N/A	N/A	N/A	N/A	N/A	N/A	N/A	N/A	N/A	N/A	N/A
BGLAP	1.0032e-06	N/A	N/A	N/A	N/A	N/A	chr1:156225557-156225668:+,chr1:156232320-156232425:+	N/A	N/A	N/A	N/A	48	2	1	2	1
BGN	N/A	N/A	N/A	N/A	N/A	N/A	N/A	N/A	N/A	N/A	N/A	145	8	6	8	6
BHLHA15	0.0033784	N/A	N/A	N/A	N/A	N/A	N/A	N/A	N/A	N/A	N/A	126	7	2	7	2
BHLHB9	N/A	N/A	Y	N	N	chrX:102884809-102897573:+	chrX:102601880-102601977:+,chrX:102845857-102846020:+,chrX:102901023-102901133:+	chrX:102770352-102770420:+,chrX:102816992-102817082:+,chrX:102825993-102826169:+,chrX:102834628-102834976:+,chrX:102839801-102839863:+,chrX:102839801-102839972:+,chrX:102884143-102884808:+	N/A	chrX:102834772-102834900:+	N/A	610	50	18	87	32
BHLHE22	0.0056502	N/A	N/A	N/A	N/A	N/A	N/A	N/A	N/A	N/A	N/A	426	20	11	20	11
BHLHE40	1	N/A	Y	Y	N	N/A	N/A	N/A	N/A	N/A	N/A	282	11	6	11	6
BHLHE40-AS1	N/A	N/A	N/A	N/A	N/A	N/A	N/A	chr3:4949559-4949698:-	N/A	N/A	N/A	N/A	N/A	N/A	N/A	N/A
BHLHE41	5.5104e-05	N/A	N/A	N/A	N/A	N/A	N/A	N/A	N/A	N/A	N/A	258	21	3	21	3
BHMT2	1.2818e-08	N/A	N/A	N/A	N/A	N/A	N/A	N/A	N/A	chr5:79077527-79077586:+	N/A	N/A	N/A	N/A	N/A	N/A
BICC1	0.29986	N/A	N/A	N/A	N/A	N/A	N/A	N/A	N/A	N/A	N/A	272	14	6	15	6
BICD1	0.98013	N/A	Y	N	N	N/A	N/A	N/A	N/A	N/A	N/A	485	24	13	25	13
BICD2	0.9526	N/A	N/A	N/A	N/A	N/A	N/A	N/A	N/A	N/A	N/A	89	3	2	3	2
BICDL1	0.99942	N/A	N	N	Y	N/A	chr12:120062752-120062763:+,chr12:120090911-120091019:+	chr12:120072511-120072729:+,chr12:120091247-120091401:+	N/A	N/A	chr12:120090910-120091018	N/A	N/A	N/A	N/A	N/A
BICDL2	1.1527e-29	N/A	N/A	N/A	N/A	N/A	N/A	N/A	N/A	N/A	N/A	81	2	1	160	1
BICRA	0.027767	N/A	N	Y	N	chr19:47726320-47736368:+	N/A	N/A	N/A	N/A	N/A	153	8	7	34	8
BICRAL	1	N/A	N/A	N/A	N/A	N/A	N/A	N/A	N/A	N/A	N/A	176	14	5	32	12
BID	1.4101e-07	N/A	N/A	N/A	N/A	N/A	N/A	N/A	N/A	N/A	N/A	N/A	N/A	N/A	N/A	N/A	Canonical transcript not found for gene
BIK	1.8428e-06	N/A	N/A	N/A	N/A	N/A	N/A	N/A	N/A	N/A	N/A	61	4	1	4	1
BIN1	1.3843e-11	30	N/A	N/A	N/A	N/A	N/A	N/A	N/A	N/A	chr2:127105405-127105497	211	14	11	18	13
BIN2	6.5356e-06	N/A	N	N	Y	N/A	N/A	N/A	N/A	N/A	N/A	N/A	N/A	N/A	N/A	N/A
BIN3	6.6299e-16	N/A	N	N	Y	N/A	chr8:22622541-22622697:-,chr8:22634413-22634525:-	N/A	N/A	N/A	N/A	70	5	3	22	4
BIN3-IT1	N/A	N/A	N/A	N/A	N/A	N/A	chr8:22622541-22622697:-,chr8:22634413-22634525:-	N/A	N/A	N/A	N/A	N/A	N/A	N/A	N/A	N/A
BIRC2	0.99997	N/A	Y	N	N	N/A	N/A	N/A	N/A	N/A	N/A	1399	72	30	133	41
BIRC3	0.81449	N/A	N/A	N/A	N/A	N/A	N/A	N/A	N/A	N/A	N/A	2761	169	38	176	41
BIRC5	0.057142	N/A	N	N	Y	N/A	chr17:78215966-78216066:+,chr17:78222828-78222992:+	N/A	N/A	N/A	N/A	N/A	N/A	N/A	N/A	N/A
BIRC6	1	N/A	N	Y	N	N/A	N/A	N/A	N/A	N/A	chr2:32590806-32590978	N/A	N/A	N/A	N/A	N/A
BIRC7	3.5148e-08	N/A	N/A	N/A	N/A	N/A	N/A	N/A	N/A	N/A	N/A	192	17	1	18	1
BISPR	N/A	N/A	N/A	N/A	N/A	chr19:17405996-17406076:+	chr19:17413097-17413305:+	N/A	chr19:17405996-17406076:+,chr19:17413306-17414390:+	N/A	N/A	N/A	N/A	N/A	N/A	N/A
BIVM	0.00054165	N/A	Y	N	Y	N/A	N/A	N/A	N/A	N/A	N/A	609	32	13	166	35
BIVM-ERCC5	1.8214e-14	N/A	N/A	N/A	N/A	N/A	N/A	N/A	N/A	N/A	N/A	618	32	13	72	13
BLACAT1	N/A	N/A	N/A	N/A	N/A	N/A	chr1:205384288-205384364:-	chr1:205416232-205416296:-	N/A	N/A	N/A	184	7	1	24	3
BLCAP	0.71882	N/A	Y	N	N	N/A	N/A	N/A	N/A	N/A	N/A	260	16	15	84	48
BLID	0.16561	N/A	N/A	N/A	N/A	N/A	N/A	chr11:122032258-122032310:-,chr11:122100374-122100406:-,chr11:122116133-122116323:-,chr11:122155551-122155632:-,chr11:122293307-122293606:-	N/A	N/A	N/A	N/A	N/A	N/A	N/A	N/A
BLK	9.4402e-24	N/A	N/A	N/A	N/A	N/A	N/A	N/A	N/A	N/A	N/A	206	20	11	41	11
BLM	8.7183e-22	30	N	N	Y	N/A	N/A	N/A	N/A	N/A	chr15:90779969-90780000	99	8	2	8	3
BLMH	0.0015741	N/A	N	N	Y	chr17:30289483-30291179:-	N/A	chr17:30289373-30289482:-	N/A	N/A	N/A	125	3	1	20	3
BLNK	0.90436	30	N/A	N/A	N/A	N/A	N/A	chr10:96223826-96223989:-	N/A	N/A	N/A	142	9	6	12	9
BLOC1S1	0.0074768	N/A	N/A	N/A	N/A	N/A	N/A	chr12:55721689-55721947:+	N/A	N/A	N/A	N/A	N/A	N/A	N/A	N/A
BLOC1S1-RDH5	N/A	N/A	N/A	N/A	N/A	N/A	N/A	chr12:55721689-55721947:+	N/A	N/A	N/A	N/A	N/A	N/A	N/A	N/A
BLOC1S2	0.053544	N/A	N/A	N/A	N/A	N/A	N/A	N/A	N/A	N/A	N/A	N/A	N/A	N/A	N/A	N/A	Canonical transcript not found for gene
BLOC1S3	0.0013877	N/A	N/A	N/A	N/A	N/A	chr19:45198889-45199013:+	N/A	chr19:45187442-45187586:+	N/A	N/A	96	5	3	8	5
BLOC1S4	0.0073163	N/A	N/A	N/A	N/A	N/A	N/A	N/A	N/A	N/A	N/A	36	2	1	2	1
BLOC1S5	6.9658e-10	N/A	N	N	Y	N/A	chr6:8027207-8027399:-	N/A	N/A	N/A	N/A	N/A	N/A	N/A	N/A	N/A
BLOC1S5-TXNDC5	N/A	N/A	N/A	N/A	N/A	N/A	chr6:8027207-8027399:-	N/A	N/A	N/A	N/A	N/A	N/A	N/A	N/A	N/A
BLOC1S6	5.1903e-07	N/A	N	N	Y	N/A	chr15:45603104-45603187:+	chr15:45603100-45603187:+	chr15:45587526-45603103:+,chr15:45592277-45603103:+	N/A	N/A	65	9	6	145	17
BLVRA	8.3026e-05	N/A	N/A	N/A	N/A	N/A	N/A	N/A	N/A	N/A	N/A	76	5	3	27	11
BLVRB	1.3668e-11	N/A	N	N	Y	N/A	N/A	N/A	N/A	N/A	N/A	57	5	4	5	4
BLZF1	0.44857	N/A	N/A	N/A	N/A	N/A	N/A	N/A	N/A	N/A	N/A	198	15	8	43	26
BMERB1	0.026385	N/A	N	N	Y	N/A	N/A	N/A	N/A	N/A	N/A	66	3	2	13	3
BMF	0.096968	N/A	N	Y	N	N/A	N/A	N/A	N/A	N/A	N/A	240	17	12	78	36
BMI1	0.9993	N/A	N/A	N/A	N/A	N/A	chr10:22317857-22317995:+	N/A	N/A	N/A	N/A	617	23	15	28	16
BMP1	1.3726e-08	N/A	N	N	Y	chr8:22165550-22173601:+	chr8:22199264-22199387:+	chr8:22206854-22206981:+	chr8:22195588-22196180:+	N/A	N/A	N/A	N/A	N/A	N/A	N/A
BMP2	0.99999	N/A	Y	N	N	N/A	N/A	N/A	N/A	N/A	N/A	1197	66	32	66	32
BMP2K	3.1992e-06	N/A	N/A	N/A	N/A	N/A	N/A	N/A	N/A	N/A	N/A	N/A	N/A	N/A	N/A	N/A	Canonical transcript not found for gene
BMP3	0.00022602	N/A	N/A	N/A	N/A	N/A	N/A	N/A	N/A	N/A	N/A	577	30	6	30	6
BMP4	0.99998	2	Y	N	N	N/A	N/A	N/A	N/A	N/A	N/A	408	30	21	52	24
BMP5	0.0035467	N/A	Y	N	N	N/A	N/A	N/A	N/A	N/A	N/A	725	38	14	38	14
BMP6	0.94295	N/A	N/A	N/A	N/A	N/A	N/A	N/A	N/A	N/A	N/A	857	53	32	53	32
BMP7	0.95879	N/A	Y	Y	N	N/A	N/A	N/A	N/A	N/A	N/A	519	27	10	27	10
BMP8A	0.00050193	N/A	N/A	N/A	N/A	N/A	N/A	N/A	N/A	N/A	N/A	356	19	7	19	7
BMP8B	2.9251e-05	N/A	N	Y	N	N/A	N/A	N/A	N/A	N/A	N/A	380	15	7	15	7
BMPER	8.1808e-06	30	N	N	Y	N/A	N/A	N/A	N/A	N/A	N/A	75	6	1	99	5
BMPR1A	1	3	Y	N	N	N/A	N/A	N/A	N/A	N/A	N/A	537	24	7	34	11
BMPR1B	1	N/A	N/A	N/A	N/A	N/A	N/A	N/A	N/A	N/A	N/A	296	17	5	80	7
BMPR2	1	3	Y	N	N	N/A	N/A	N/A	N/A	N/A	N/A	1148	56	43	56	43
BMS1	0.50175	N/A	N/A	N/A	N/A	N/A	N/A	N/A	N/A	N/A	N/A	69	3	2	3	2
BMS1P1	N/A	N/A	N/A	N/A	N/A	chr10:46795954-46796671:+	N/A	chr10:46797132-46797319:+	chr10:46794916-46795805:+	N/A	N/A	N/A	N/A	N/A	N/A	N/A
BMS1P14	N/A	N/A	N/A	N/A	N/A	N/A	N/A	chr2:94196573-94196720:-,chr2:94198881-94198939:-,chr2:94200722-94200780:-,chr2:94201820-94202043:-,chr2:94203214-94203287:-	N/A	N/A	N/A	N/A	N/A	N/A	N/A	N/A
BMS1P2	N/A	N/A	N/A	N/A	N/A	chr10:47551953-47553478:-	N/A	chr10:47543016-47543203:-	N/A	N/A	N/A	N/A	N/A	N/A	N/A	N/A
BMS1P20	N/A	N/A	N/A	N/A	N/A	chr22:22306904-22307105:+	N/A	N/A	chr22:22304115-22306789:+	N/A	N/A	N/A	N/A	N/A	N/A	N/A
BMS1P4	N/A	N/A	N/A	N/A	N/A	chr10:73705079-73713203:-,chr10:73728588-73730438:-	chr10:73681008-73681341:-	chr10:73720007-73720194:-	N/A	N/A	N/A	N/A	N/A	N/A	N/A	N/A
BMT2	0.97675	N/A	N/A	N/A	N/A	N/A	N/A	N/A	N/A	N/A	N/A	125	8	3	8	3
BMX	N/A	N/A	N/A	N/A	N/A	N/A	N/A	N/A	N/A	N/A	N/A	N/A	N/A	N/A	N/A	N/A	Canonical transcript not found for gene
BNC1	1	N/A	N/A	N/A	N/A	N/A	N/A	N/A	N/A	N/A	N/A	86	6	1	11	1
BNC2	1	N/A	N	Y	Y	N/A	N/A	N/A	N/A	N/A	chr9:16797995-16798084	22	2	2	122	15
BNIP2	9.4673e-08	N/A	N	N	Y	chr15:59678088-59678747:-	chr15:59678748-59678834:-,chr15:59678776-59678834:-	N/A	N/A	N/A	chr15:59678747-59678833	N/A	N/A	N/A	N/A	N/A
BNIP3L	0.22353	N/A	N/A	N/A	N/A	N/A	N/A	N/A	N/A	N/A	N/A	77	13	5	38	6
BNIPL	7.4222e-08	N/A	N	N	Y	N/A	N/A	N/A	N/A	N/A	N/A	140	7	1	113	1
BOC	8.5065e-16	N/A	N	N	Y	N/A	chr3:113285439-113285565:+	N/A	chr3:113284859-113285438:+	N/A	N/A	N/A	N/A	N/A	N/A	N/A
BOD1	0.00050805	N/A	Y	N	N	N/A	N/A	N/A	N/A	N/A	N/A	214	10	3	24	3
BOD1L1	1	N/A	N	N	Y	N/A	chr4:13623390-13626312:-	N/A	N/A	N/A	N/A	138	5	3	5	3
BOD1L2	0.00028321	N/A	N/A	N/A	N/A	N/A	N/A	N/A	N/A	N/A	N/A	226	11	1	11	1
BOK	5.3457e-09	N/A	Y	Y	N	N/A	N/A	N/A	N/A	N/A	N/A	278	13	8	13	8
BOLA1	0.0076178	N/A	N/A	N/A	N/A	N/A	N/A	N/A	N/A	N/A	N/A	155	9	7	50	24
BOLA2	N/A	N/A	N	N	Y	N/A	N/A	N/A	N/A	N/A	N/A	N/A	N/A	N/A	N/A	N/A
BOLA2_locus1	N/A	N/A	N/A	N/A	N/A	N/A	N/A	chr16:29446802-29446922:-,chr16:29446802-29447026:-	N/A	N/A	N/A	N/A	N/A	N/A	N/A	N/A
BOLA2-SMG1P6	N/A	N/A	N/A	N/A	N/A	N/A	N/A	chr16:29446802-29446922:-,chr16:29446802-29447026:-	N/A	N/A	N/A	N/A	N/A	N/A	N/A	N/A
BOLA2B_locus1	N/A	N/A	N/A	N/A	N/A	N/A	N/A	chr16:29446802-29446922:-,chr16:29446802-29447026:-	N/A	N/A	N/A	N/A	N/A	N/A	N/A	N/A
BOLA3	0.0018185	N/A	N/A	N/A	N/A	N/A	N/A	N/A	N/A	N/A	N/A	38	2	1	2	1
BOLA3-AS1	N/A	N/A	N/A	N/A	N/A	N/A	N/A	N/A	N/A	chr2:74148225-74148348:+	N/A	N/A	N/A	N/A	N/A	N/A
BOLL	0.1801	N/A	N/A	N/A	N/A	N/A	N/A	N/A	N/A	N/A	N/A	310	25	1	88	3
BOP1	9.8633e-14	N/A	N/A	N/A	N/A	N/A	N/A	N/A	N/A	N/A	N/A	68	7	1	7	1
BORCS5	3.3632e-06	N/A	N/A	N/A	N/A	N/A	N/A	N/A	N/A	N/A	N/A	374	23	12	26	15
BORCS6	0.00020902	N/A	N/A	N/A	N/A	N/A	N/A	N/A	N/A	N/A	N/A	40	2	2	2	2
BORCS8	0.00061325	N/A	N	N	Y	N/A	chr19:19157216-19157283:-	N/A	N/A	N/A	N/A	35	1	1	29	1
BORCS8-MEF2B	0.014015	N/A	N/A	N/A	N/A	N/A	chr19:19157216-19157283:-	N/A	N/A	N/A	N/A	N/A	N/A	N/A	N/A	N/A
BPGM	0.00057152	N/A	Y	N	N	N/A	N/A	N/A	N/A	N/A	N/A	146	20	8	115	30
BPHL	3.2856e-09	40	N/A	N/A	N/A	N/A	N/A	N/A	N/A	chr6:3138181-3140384:+	N/A	N/A	N/A	N/A	N/A	N/A
BPI	1.4953e-13	N/A	N	N	Y	N/A	N/A	N/A	N/A	N/A	N/A	N/A	N/A	N/A	N/A	N/A
BPIFA3	3.5968e-11	N/A	N/A	N/A	N/A	N/A	N/A	N/A	N/A	N/A	N/A	185	14	1	14	1
BPIFB6	5.2856e-14	N/A	N	N	Y	N/A	N/A	N/A	N/A	N/A	N/A	N/A	N/A	N/A	N/A	N/A
BPNT1	7.0318e-06	N/A	N/A	N/A	N/A	N/A	N/A	N/A	N/A	N/A	N/A	111	13	10	46	15
BPTF	1	3	N/A	N/A	N/A	N/A	N/A	N/A	N/A	N/A	chr17:67914423-67914564	222	5	2	11	2
BRAF	1	1	N	N	Y	N/A	chr7:140747366-140747447:-,chr7:140808237-140808316:-	chr7:140748932-140749052:-,chr7:140753275-140754233:-	N/A	N/A	N/A	N/A	N/A	N/A	N/A	N/A
BRAP	4.0417e-06	N/A	N/A	N/A	N/A	N/A	N/A	N/A	N/A	N/A	N/A	164	14	4	20	4
BRAT1	3.0623e-29	30	N/A	N/A	N/A	chr7:2539889-2540770:-,chr7:2554448-2555481:-	chr7:2540771-2540894:-,chr7:2540830-2540894:-	N/A	N/A	N/A	N/A	54	4	2	4	2
BRCA1	1.5474e-34	3	N	N	Y	chr17:43104957-43106477:-	chr17:43106478-43106533:-,chr17:43110465-43110580:-	N/A	N/A	N/A	N/A	232	20	2	148	12
BRCA2	6.5274e-44	3	N	N	Y	N/A	chr13:32375343-32375406:+	N/A	N/A	N/A	N/A	233	18	10	37	14
BRCC3	N/A	N/A	N/A	N/A	N/A	N/A	N/A	N/A	N/A	N/A	chrX:155092457-155092486	97	6	1	7	2
BRD1	1	N/A	N/A	N/A	N/A	N/A	chr22:49787577-49787887:-,chr22:49818222-49818383:-,chr22:49820834-49820986:-	N/A	chr22:49787523-49794033:-	chr22:49787496-49787575:-	N/A	N/A	N/A	N/A	N/A	N/A
BRD2	1	N/A	N	N	Y	N/A	N/A	N/A	chr6:32976937-32977259:+,chr6:32976937-32977416:+	chr6:32976938-32977258:+	chr6:32975020-32975111	1767	122	58	161	62
BRD3	0.99997	N/A	Y	N	N	N/A	N/A	N/A	N/A	N/A	chr9:134049676-134049757	195	12	8	101	25
BRD3OS	N/A	N/A	N/A	N/A	N/A	chr9:134027263-134028825:+	N/A	N/A	N/A	N/A	N/A	842	64	30	128	37
BRD4	1	N/A	N/A	N/A	N/A	N/A	chr19:15268154-15268240:-,chr19:15268154-15268281:-	N/A	N/A	N/A	chr19:15268154-15268281	N/A	N/A	N/A	N/A	N/A
BRD7	1	N/A	N/A	N/A	N/A	N/A	N/A	N/A	N/A	N/A	N/A	160	5	2	5	2
BRD8	0.0013736	N/A	N	N	Y	chr5:138171161-138171344:-	chr5:138163130-138163344:-,chr5:138163587-138163643:-,chr5:138164087-138164133:-,chr5:138172720-138172826:-	N/A	N/A	N/A	chr5:138157642-138157894,chr5:138163587-138163643	372	17	2	17	2
BRD9	5.4569e-11	N/A	N	N	Y	chr5:881183-883350:-	chr5:823389-823809:-,chr5:823389-824093:-,chr5:869245-869394:-,chr5:883938-884070:-	chr5:868607-869119:-	chr5:824094-825163:-	N/A	N/A	144	3	2	86	5
BRDT	4.267e-13	N/A	N/A	N/A	N/A	N/A	N/A	N/A	N/A	N/A	N/A	349	17	1	117	9
BRE-AS1	N/A	N/A	N/A	N/A	N/A	N/A	chr2:27861413-27861546:-	N/A	N/A	N/A	N/A	N/A	N/A	N/A	N/A	N/A
BREA2	N/A	N/A	N/A	N/A	N/A	N/A	chr8:143687381-143687478:+,chr8:143692001-143692107:+	N/A	chr8:143691233-143691596:+	N/A	N/A	N/A	N/A	N/A	N/A	N/A
BRF1	5.5366e-14	N/A	N/A	N/A	N/A	N/A	N/A	N/A	N/A	N/A	N/A	372	17	12	476	52
BRF2	0.0020703	N/A	N/A	N/A	N/A	chr8:37847176-37847273:-	N/A	N/A	N/A	N/A	N/A	78	9	3	9	3
BRI3	0.022877	N/A	N	N	Y	N/A	N/A	N/A	N/A	N/A	N/A	N/A	N/A	N/A	N/A	N/A
BRI3BP	0.032503	N/A	N/A	N/A	N/A	N/A	N/A	N/A	N/A	N/A	N/A	146	5	2	5	4
BRINP1	1	N/A	Y	N	N	N/A	N/A	N/A	N/A	N/A	N/A	430	19	13	19	13
BRINP2	0.99995	N/A	N/A	N/A	N/A	N/A	N/A	N/A	N/A	N/A	N/A	851	60	17	60	17
BRINP3	0.99997	N/A	N/A	N/A	N/A	N/A	N/A	N/A	N/A	N/A	N/A	467	33	5	71	11
BRIP1	8.7115e-19	3	N	N	Y	N/A	chr17:61783819-61783907:-	N/A	N/A	N/A	N/A	268	11	6	20	9
BRMS1	6.0727e-06	N/A	N/A	N/A	N/A	chr11:66341047-66341212:-	N/A	N/A	N/A	N/A	N/A	140	4	4	13	7
BRMS1L	0.020171	N/A	N	N	Y	N/A	chr14:35829795-35829907:+	N/A	N/A	N/A	N/A	179	12	4	12	4
BROX	7.9656e-06	N/A	Y	N	N	N/A	N/A	N/A	N/A	N/A	N/A	395	23	16	30	17
BRPF1	1	3	N	N	Y	N/A	N/A	N/A	N/A	N/A	N/A	414	23	19	57	32
BRPF3	1	N/A	N	N	Y	N/A	chr6:36225271-36225364:+	chr6:36222168-36222265:+	chr6:36209916-36210200:+,chr6:36222266-36225270:+	N/A	chr6:36202661-36202684	253	9	5	37	10
BRSK1	1	N/A	N	N	Y	N/A	N/A	N/A	N/A	N/A	N/A	446	20	4	39	4
BRSK2	1	N/A	N/A	N/A	N/A	N/A	N/A	chr11:1444971-1445002:+	N/A	N/A	chr11:1456955-1457049	351	17	5	123	7
BRWD1	0.99985	N/A	N	Y	Y	chr21:39250890-39255664:-	N/A	N/A	N/A	N/A	N/A	N/A	N/A	N/A	N/A	N/A
BRWD3	N/A	3	Y	N	N	N/A	N/A	N/A	N/A	N/A	N/A	406	5	3	5	3
BSCL2	7.4505e-10	N/A	Y	N	Y	N/A	N/A	N/A	N/A	N/A	N/A	203	7	1	177	31
BSDC1	7.6485e-05	N/A	N	N	Y	N/A	chr1:32369230-32369338:-,chr1:32386779-32386895:-	N/A	chr1:32383940-32386778:-	N/A	N/A	34	4	4	8	4
BSG	0.00021195	N/A	N/A	N/A	N/A	N/A	N/A	N/A	N/A	N/A	N/A	70	1	1	65	7
BSN	1	N/A	N	Y	N	N/A	N/A	N/A	N/A	N/A	N/A	126	4	2	4	2
BSND	0.00065519	30	N/A	N/A	N/A	N/A	N/A	N/A	N/A	N/A	N/A	254	21	1	21	1
BST1	3.1674e-18	N/A	Y	N	N	N/A	N/A	N/A	N/A	N/A	N/A	80	5	3	5	3
BST2	0.013708	N/A	N/A	N/A	N/A	N/A	N/A	N/A	N/A	N/A	N/A	55	1	1	1	1
BTAF1	1	N/A	N/A	N/A	N/A	N/A	N/A	N/A	N/A	N/A	N/A	307	21	16	21	16
BTBD1	3.5801e-08	N/A	Y	N	N	N/A	chr15:83028616-83028728:-	chr15:83050073-83050178:-	N/A	N/A	chr15:83028616-83028728	101	6	6	6	6
BTBD10	0.63105	N/A	N	N	Y	N/A	N/A	N/A	N/A	N/A	N/A	246	22	20	76	37
BTBD11	0.99997	N/A	N/A	N/A	N/A	N/A	N/A	N/A	N/A	N/A	N/A	507	28	11	49	12
BTBD19	0.00057727	N/A	N/A	N/A	N/A	N/A	chr1:44812458-44812522:+	N/A	N/A	N/A	N/A	339	14	3	14	3
BTBD2	0.27925	N/A	N	N	Y	N/A	chr19:2013547-2013880:-	N/A	N/A	N/A	N/A	N/A	N/A	N/A	N/A	N/A
BTBD3	0.84095	N/A	N/A	N/A	N/A	N/A	N/A	N/A	N/A	N/A	N/A	383	17	10	90	23
BTBD6	1.0192e-08	N/A	N/A	N/A	N/A	N/A	N/A	N/A	N/A	N/A	N/A	297	17	2	61	3
BTBD7	0.1407	N/A	Y	N	N	N/A	chr14:93261602-93261677:-	chr14:93263785-93263993:-	N/A	N/A	N/A	323	24	6	30	8
BTBD8	8.5868e-17	N/A	N	N	Y	N/A	N/A	chr1:92141115-92141211:+	N/A	N/A	N/A	267	14	2	18	2
BTBD9	1.0457e-11	N/A	N	Y	Y	N/A	N/A	N/A	N/A	N/A	chr6:38307059-38307240	157	9	6	83	16
BTC	0.02844	N/A	N/A	N/A	N/A	N/A	N/A	N/A	N/A	N/A	N/A	198	10	2	10	2
BTD	5.4385e-05	30	N/A	N/A	N/A	N/A	N/A	N/A	N/A	N/A	N/A	N/A	N/A	N/A	N/A	N/A	Canonical transcript not found for gene
BTF3	0.0069551	N/A	N/A	N/A	N/A	N/A	N/A	N/A	N/A	N/A	N/A	219	10	9	17	12
BTF3L4	0.26028	N/A	N	N	Y	N/A	N/A	N/A	N/A	N/A	N/A	98	8	2	30	6
BTG1	0.97591	N/A	Y	N	N	chr12:91989194-91990287:-	N/A	chr12:91990284-91990362:-,chr12:91990288-91990362:-	N/A	N/A	N/A	311	14	12	23	12
BTG2	0.0050644	N/A	N/A	N/A	N/A	N/A	N/A	N/A	N/A	N/A	N/A	88	5	4	7	5
BTG3	0.99961	N/A	N	Y	N	N/A	N/A	N/A	N/A	N/A	chr21:17607231-17607366	257	17	6	43	24
BTK	N/A	3	N/A	N/A	N/A	N/A	N/A	N/A	N/A	N/A	N/A	164	11	4	47	5
BTLA	0.7841	N/A	N/A	N/A	N/A	N/A	N/A	N/A	N/A	N/A	N/A	114	6	3	6	3
BTN2A1	5.3856e-16	N/A	Y	N	Y	N/A	chr6:26462797-26462897:+	N/A	N/A	N/A	N/A	218	17	9	45	13
BTN2A2	1.0613e-08	N/A	N	N	Y	N/A	chr6:26385143-26385362:+	N/A	chr6:26383916-26385142:+	N/A	N/A	104	6	1	78	20
BTN2A3P	N/A	N/A	N/A	N/A	N/A	chr6:26423760-26426241:+	chr6:26423399-26423759:+,chr6:26427871-26428107:+	N/A	chr6:26423760-26426241:+,chr6:26428108-26428642:+	N/A	N/A	N/A	N/A	N/A	N/A	N/A
BTN3A1	8.0672e-05	N/A	Y	N	N	N/A	N/A	N/A	N/A	N/A	N/A	330	20	15	36	20
BTN3A2	3.9501e-07	N/A	Y	N	Y	N/A	chr6:26368565-26368608:+	N/A	N/A	N/A	N/A	221	13	4	31	7
BTN3A3	0.00087632	N/A	N/A	N/A	N/A	N/A	N/A	N/A	N/A	N/A	N/A	211	7	3	27	6
BTNL8	5.1e-05	N/A	N	N	Y	N/A	N/A	N/A	N/A	N/A	N/A	N/A	N/A	N/A	N/A	N/A
BTNL9	1.0496e-13	N/A	N/A	N/A	N/A	N/A	N/A	N/A	N/A	N/A	N/A	190	17	3	33	4
BTRC	0.001872	N/A	N/A	N/A	N/A	N/A	N/A	N/A	N/A	N/A	chr10:101507860-101508076,chr10:101525162-101525316	N/A	N/A	N/A	N/A	N/A
BUB1	7.3293e-13	N/A	N	N	Y	N/A	N/A	N/A	N/A	N/A	N/A	68	4	2	52	7
BUB1B	2.5766e-14	30	N	N	Y	N/A	N/A	N/A	N/A	N/A	N/A	195	16	7	16	8
BUB3	0.021794	N/A	N/A	N/A	N/A	N/A	N/A	N/A	N/A	N/A	N/A	84	6	6	8	8
BUD13	5.4765e-11	N/A	N	N	Y	N/A	N/A	N/A	N/A	N/A	N/A	23	2	1	2	1
BUD23	1.9186e-08	N/A	N	N	Y	chr7:73684001-73686635:+	N/A	chr7:73686999-73687095:+	N/A	N/A	N/A	58	5	2	23	2
BUD31	0.064467	N/A	Y	N	Y	N/A	N/A	N/A	N/A	N/A	N/A	442	32	28	52	46
BVES	7.8258e-06	N/A	N	Y	N	N/A	N/A	N/A	N/A	N/A	N/A	200	8	3	21	5
BX004807	N/A	N/A	N	Y	N	N/A	N/A	N/A	N/A	N/A	N/A	N/A	N/A	N/A	N/A	N/A
BX005040	N/A	N/A	N	Y	N	N/A	N/A	N/A	N/A	N/A	N/A	N/A	N/A	N/A	N/A	N/A
BX255925	N/A	N/A	N	Y	N	N/A	N/A	N/A	N/A	N/A	N/A	N/A	N/A	N/A	N/A	N/A
BX255925.3	N/A	N/A	N/A	N/A	N/A	N/A	N/A	N/A	N/A	N/A	N/A	545	48	5	48	5
BX284613	N/A	N/A	N	Y	N	N/A	N/A	N/A	N/A	N/A	N/A	N/A	N/A	N/A	N/A	N/A
BX544879	N/A	N/A	N	Y	N	N/A	N/A	N/A	N/A	N/A	N/A	N/A	N/A	N/A	N/A	N/A
BX546033	N/A	N/A	N	Y	N	N/A	N/A	N/A	N/A	N/A	N/A	N/A	N/A	N/A	N/A	N/A
BX649632	N/A	N/A	N	Y	N	N/A	N/A	N/A	N/A	N/A	N/A	N/A	N/A	N/A	N/A	N/A
BX927359	N/A	N/A	N	Y	N	N/A	N/A	N/A	N/A	N/A	N/A	N/A	N/A	N/A	N/A	N/A
BYSL	0.071366	N/A	N	N	Y	N/A	N/A	chr6:41930132-41930270:+	N/A	N/A	N/A	64	3	2	3	2
BZW1	1	N/A	N	Y	N	N/A	N/A	N/A	N/A	N/A	N/A	91	3	2	63	30
BZW2	0.3334	N/A	N/A	N/A	N/A	N/A	N/A	N/A	N/A	N/A	N/A	115	14	2	94	24
C10orf105	0.0036435	N/A	N/A	N/A	N/A	N/A	N/A	N/A	N/A	N/A	N/A	157	14	1	23	1
C10orf113	N/A	N/A	N/A	N/A	N/A	chr10:20815718-20817597:-,chr10:20817693-20818703:-	chr10:20818704-20818834:-	N/A	N/A	N/A	N/A	N/A	N/A	N/A	N/A	N/A
C10orf143	N/A	N/A	N	N	Y	N/A	chr10:130068486-130068608:-	N/A	N/A	N/A	N/A	58	7	1	7	2
C10orf62	0.12106	N/A	N/A	N/A	N/A	N/A	N/A	N/A	N/A	N/A	N/A	177	14	1	14	1
C10orf71	0.40046	N/A	N	Y	N	N/A	N/A	N/A	N/A	N/A	N/A	311	19	7	19	7
C10orf71-AS1	N/A	N/A	N/A	N/A	N/A	chr10:49296774-49298689:-	N/A	N/A	N/A	N/A	N/A	N/A	N/A	N/A	N/A	N/A
C10orf88	1.7578e-06	N/A	N/A	N/A	N/A	N/A	N/A	N/A	N/A	N/A	N/A	49	4	1	4	1
C10orf90	3.9185e-14	N/A	N	N	Y	N/A	N/A	N/A	N/A	N/A	N/A	N/A	N/A	N/A	N/A	N/A
C10orf95	N/A	N/A	N/A	N/A	N/A	N/A	N/A	N/A	N/A	N/A	N/A	212	11	1	11	1
C11orf1	6.5063e-07	N/A	N/A	N/A	N/A	N/A	N/A	N/A	N/A	N/A	N/A	20	1	1	73	2
C11orf16	3.8271e-10	N/A	N	N	Y	N/A	N/A	N/A	N/A	N/A	N/A	N/A	N/A	N/A	N/A	N/A
C11orf21	5.8742e-11	N/A	N/A	N/A	N/A	N/A	N/A	N/A	N/A	N/A	N/A	252	21	1	24	2
C11orf24	0.079659	N/A	Y	N	N	N/A	N/A	N/A	N/A	N/A	N/A	414	30	23	61	38
C11orf45	0.018905	N/A	N/A	N/A	N/A	N/A	N/A	N/A	N/A	N/A	N/A	194	10	2	19	5
C11orf49	4.8131e-09	N/A	Y	N	Y	N/A	chr11:46991543-46991647:+	chr11:47052388-47052518:+	N/A	N/A	N/A	59	2	2	7	5
C11orf52	0.15231	N/A	N/A	N/A	N/A	N/A	N/A	N/A	N/A	N/A	N/A	60	5	2	28	2
C11orf53	2.9526e-07	N/A	N/A	N/A	N/A	N/A	N/A	N/A	chr11:111245864-111255982:+	N/A	N/A	N/A	N/A	N/A	N/A	N/A
C11orf54	4.7324e-06	N/A	N/A	N/A	N/A	chr11:93784934-93788000:+	chr11:93790574-93790793:+,chr11:93794250-93794439:+	chr11:93797535-93797719:+,chr11:93807501-93807635:+	N/A	N/A	N/A	157	9	6	151	33
C11orf57	N/A	N/A	Y	N	N	N/A	N/A	N/A	N/A	N/A	N/A	N/A	N/A	N/A	N/A	N/A
C11orf58	0.98034	N/A	N/A	N/A	N/A	N/A	N/A	N/A	N/A	N/A	chr11:16743197-16743386	132	9	7	9	7
C11orf63	N/A	N/A	Y	N	N	N/A	N/A	N/A	N/A	N/A	N/A	N/A	N/A	N/A	N/A	N/A
C11orf65	1.3391e-09	N/A	N/A	N/A	N/A	N/A	N/A	N/A	N/A	N/A	N/A	68	3	1	12	2
C11orf71	0.17211	N/A	Y	N	N	N/A	N/A	N/A	N/A	N/A	N/A	180	12	8	12	8
C11orf74	N/A	N/A	N/A	N/A	N/A	N/A	chr11:36633284-36633438:+	chr11:36636051-36636117:+	N/A	N/A	N/A	115	11	9	68	26
C11orf80	4.0933e-12	N/A	N	N	Y	chr11:66801162-66803994:+	chr11:66801031-66801161:+	chr11:66796281-66796364:+	N/A	N/A	N/A	N/A	N/A	N/A	N/A	N/A
C11orf86	2.3182e-08	N/A	N/A	N/A	N/A	N/A	N/A	N/A	N/A	N/A	N/A	N/A	N/A	N/A	N/A	N/A	Canonical transcript not found for gene
C11orf87	0.55695	N/A	N/A	N/A	N/A	N/A	N/A	N/A	N/A	N/A	N/A	333	25	4	25	4
C11orf88	N/A	N/A	N	N	Y	N/A	N/A	N/A	N/A	N/A	N/A	N/A	N/A	N/A	N/A	N/A
C11orf91	0.0055608	N/A	N/A	N/A	N/A	chr11:33698515-33709905:-	chr11:33702668-33702737:-	N/A	N/A	N/A	N/A	N/A	N/A	N/A	N/A	N/A
C11orf95	N/A	N/A	N/A	N/A	N/A	N/A	N/A	N/A	N/A	N/A	N/A	153	5	2	5	2
C11orf98	0.017007	N/A	N/A	N/A	N/A	N/A	N/A	N/A	N/A	N/A	N/A	48	5	1	5	2
C12orf10	N/A	N/A	N/A	N/A	N/A	N/A	N/A	N/A	N/A	N/A	N/A	43	3	1	21	1
C12orf29	0.0048485	N/A	N/A	N/A	N/A	N/A	chr12:88036042-88036073:+	chr12:88040148-88040265:+	N/A	N/A	N/A	113	9	4	11	5
C12orf4	1.6561e-05	N/A	N	N	Y	N/A	N/A	N/A	N/A	N/A	N/A	86	6	2	45	7
C12orf40	2.8351e-07	N/A	N	N	Y	N/A	N/A	N/A	N/A	N/A	N/A	154	12	1	25	1
C12orf42	1.1055e-09	N/A	N	N	Y	N/A	chr12:103267609-103267708:-,chr12:103267634-103267708:-	N/A	N/A	N/A	N/A	N/A	N/A	N/A	N/A	N/A
C12orf43	0.00015511	N/A	N	N	Y	N/A	chr12:121010818-121010926:-	N/A	N/A	N/A	N/A	13	1	1	8	1
C12orf45	N/A	N/A	N/A	N/A	N/A	N/A	N/A	N/A	N/A	N/A	N/A	37	3	1	3	1
C12orf49	N/A	N/A	N/A	N/A	N/A	N/A	N/A	N/A	N/A	N/A	N/A	169	12	7	33	7
C12orf50	0.0023235	N/A	N/A	N/A	N/A	N/A	N/A	N/A	N/A	N/A	N/A	170	12	1	23	1
C12orf54	5.7621e-07	N/A	N	N	Y	N/A	chr12:48495552-48495595:+	N/A	N/A	N/A	N/A	N/A	N/A	N/A	N/A	N/A
C12orf57	4.093e-06	N/A	N/A	N/A	N/A	N/A	N/A	N/A	N/A	N/A	N/A	100	7	6	56	18
C12orf60	0.3157	N/A	N/A	N/A	N/A	N/A	N/A	N/A	N/A	N/A	N/A	106	12	3	12	3
C12orf65	N/A	N/A	N/A	N/A	N/A	N/A	N/A	N/A	N/A	N/A	N/A	124	9	7	307	32
C12orf66	N/A	N/A	N/A	N/A	N/A	N/A	N/A	N/A	N/A	N/A	N/A	54	4	3	4	3
C12orf73	0.17017	N/A	N	N	Y	N/A	chr12:103954875-103954968:-	N/A	N/A	N/A	N/A	157	8	5	62	20
C12orf74	N/A	N/A	N/A	N/A	N/A	N/A	N/A	N/A	N/A	N/A	N/A	N/A	N/A	N/A	N/A	N/A	Canonical transcript not found for gene
C12orf75	0.32564	N/A	N/A	N/A	N/A	N/A	N/A	N/A	N/A	N/A	N/A	256	9	3	9	5
C14orf119	2.2967e-07	N/A	N/A	N/A	N/A	N/A	N/A	N/A	N/A	N/A	N/A	116	7	6	9	8
C14orf132	0.0022192	N/A	N/A	N/A	N/A	N/A	N/A	N/A	N/A	N/A	N/A	177	10	2	24	2
C14orf159	N/A	N/A	Y	N	N	N/A	N/A	N/A	N/A	N/A	N/A	N/A	N/A	N/A	N/A	N/A
C14orf178	N/A	N/A	N/A	N/A	N/A	N/A	chr14:77710555-77710665:+	N/A	N/A	N/A	N/A	N/A	N/A	N/A	N/A	N/A
C14orf180	1.884e-05	N/A	N/A	N/A	N/A	N/A	N/A	N/A	N/A	N/A	N/A	336	24	3	57	6
C14orf28	1.9688e-11	N/A	N/A	N/A	N/A	N/A	N/A	N/A	N/A	N/A	chr14:44903523-44903613	295	21	9	21	9
C14orf37	N/A	N/A	Y	N	N	N/A	N/A	N/A	N/A	N/A	N/A	N/A	N/A	N/A	N/A	N/A
C14orf39	1.1618e-06	N/A	N	N	Y	N/A	N/A	N/A	N/A	N/A	N/A	N/A	N/A	N/A	N/A	N/A
C14orf93	0.001179	N/A	N/A	N/A	N/A	N/A	N/A	N/A	N/A	N/A	N/A	422	33	14	128	27
C15orf38-AP3S2	N/A	N/A	N/A	N/A	N/A	N/A	chr15:89877306-89877424:-	chr15:89878265-89878300:-	chr15:89889137-89893880:-	N/A	N/A	N/A	N/A	N/A	N/A	N/A
C15orf39	0.0076645	N/A	Y	N	N	N/A	N/A	N/A	N/A	N/A	N/A	228	14	12	55	24
C15orf40	0.038321	N/A	N/A	N/A	N/A	chr15:82990656-82991955:-,chr15:83010364-83011485:-	N/A	N/A	N/A	N/A	N/A	N/A	N/A	N/A	N/A	N/A
C15orf41	N/A	N/A	N	N	Y	N/A	N/A	N/A	N/A	N/A	N/A	235	17	6	69	9
C15orf48	0.00045931	N/A	N/A	N/A	N/A	N/A	N/A	N/A	N/A	N/A	N/A	154	7	3	17	4
C15orf61	0.00035289	N/A	N/A	N/A	N/A	N/A	N/A	N/A	N/A	N/A	N/A	118	4	1	33	1
C15orf62	0.00041796	N/A	N/A	N/A	N/A	N/A	N/A	N/A	N/A	N/A	N/A	516	42	1	42	1
C15orf65	0.004638	N/A	N/A	N/A	N/A	N/A	N/A	N/A	N/A	N/A	N/A	274	16	6	16	6
C16orf45	N/A	N/A	N/A	N/A	N/A	N/A	chr16:15399431-15399548:+,chr16:15434395-15434759:+	N/A	N/A	N/A	N/A	N/A	N/A	N/A	N/A	N/A
C16orf46	0.00049239	N/A	N/A	N/A	N/A	N/A	chr16:80978242-80978415:-,chr16:80991754-80991957:-,chr16:80998285-80998473:-,chr16:81084463-81084594:-,chr16:81090601-81090680:-	chr16:80980770-80980879:-,chr16:80981806-80981877:-,chr16:80997314-80997429:-	chr16:80998474-81006733:-	N/A	N/A	236	16	3	24	4
C16orf58	N/A	N/A	N/A	N/A	N/A	N/A	N/A	chr16:31507764-31507878:-	N/A	N/A	N/A	N/A	N/A	N/A	N/A	N/A
C16orf70	N/A	N/A	N/A	N/A	N/A	N/A	N/A	N/A	N/A	N/A	N/A	235	19	2	24	4
C16orf71	N/A	N/A	N/A	N/A	N/A	N/A	N/A	N/A	N/A	N/A	N/A	213	15	1	20	1
C16orf72	0.99222	N/A	N/A	N/A	N/A	N/A	N/A	N/A	N/A	N/A	chr16:9100984-9101029	401	22	9	22	9
C16orf74	2.4895e-06	N/A	N/A	N/A	N/A	N/A	N/A	N/A	N/A	N/A	N/A	189	8	5	88	5
C16orf78	2.903e-05	N/A	N/A	N/A	N/A	N/A	N/A	N/A	N/A	N/A	N/A	136	5	1	5	1
C16orf86	3.7998e-07	N/A	N	N	Y	N/A	chr16:67667227-67667525:+	N/A	chr16:67667073-67667226:+	N/A	N/A	157	8	2	8	2
C16orf89	4.6047e-23	N/A	N/A	N/A	N/A	N/A	N/A	N/A	N/A	N/A	N/A	132	10	1	14	1
C16orf92	8.6567e-06	N/A	N	N	Y	N/A	N/A	N/A	N/A	N/A	N/A	N/A	N/A	N/A	N/A	N/A
C16orf95	1.0183e-17	N/A	N/A	N/A	N/A	N/A	N/A	N/A	N/A	N/A	N/A	138	10	3	19	3
C17orf100	0.067283	N/A	N/A	N/A	N/A	N/A	N/A	chr17:6658482-6658554:+	chr17:6658915-6659924:+	N/A	N/A	152	10	2	10	2
C17orf107	0.00046247	N/A	N/A	N/A	N/A	N/A	N/A	N/A	N/A	N/A	N/A	227	19	2	33	3
C17orf113	0.17589	N/A	N/A	N/A	N/A	N/A	N/A	N/A	N/A	N/A	N/A	232	20	2	20	2
C17orf49	1.8791e-05	N/A	N/A	N/A	N/A	chr17:7013517-7013665:+,chr17:7016526-7016909:+	chr17:7013319-7013516:+	N/A	N/A	N/A	N/A	76	3	3	33	7
C17orf50	3.5509e-07	N/A	N/A	N/A	N/A	N/A	chr17:35600937-35601071:+	chr17:35833907-35833941:+	chr17:35598336-35600985:+,chr17:35641976-35650602:+	N/A	N/A	N/A	N/A	N/A	N/A	N/A
C17orf53	N/A	N/A	N/A	N/A	N/A	N/A	N/A	N/A	N/A	N/A	N/A	235	10	5	10	6
C17orf58	0.0059217	N/A	N/A	N/A	N/A	N/A	N/A	N/A	N/A	N/A	N/A	233	16	1	42	1
C17orf67	3.5696e-05	N/A	N/A	N/A	N/A	N/A	N/A	N/A	N/A	N/A	N/A	1304	71	18	71	18
C17orf75	2.8292e-08	N/A	N	N	Y	N/A	N/A	N/A	chr17:32339925-32341203:-	N/A	N/A	N/A	N/A	N/A	N/A	N/A
C17orf80	0.00021018	N/A	Y	N	N	N/A	N/A	N/A	N/A	N/A	N/A	113	7	3	78	16
C18orf21	0.076359	N/A	N/A	N/A	N/A	N/A	N/A	N/A	N/A	N/A	N/A	50	1	1	35	4
C18orf25	0.10316	N/A	Y	N	N	N/A	N/A	N/A	N/A	N/A	chr18:46237962-46238076	367	23	23	43	28
C18orf32	0.049061	N/A	N	N	Y	N/A	chr18:49488500-49488566:-	N/A	N/A	N/A	N/A	212	12	1	21	1
C18orf54	7.7264e-15	N/A	Y	N	N	N/A	N/A	N/A	N/A	N/A	N/A	313	30	15	66	27
C18orf63	0.00017502	N/A	N/A	N/A	N/A	N/A	N/A	N/A	N/A	N/A	N/A	303	25	1	25	1
C19orf12	0.91468	30	N	N	Y	N/A	N/A	N/A	N/A	N/A	N/A	140	7	1	60	7
C19orf25	0.02155	N/A	N/A	N/A	N/A	N/A	N/A	N/A	N/A	N/A	N/A	396	29	5	46	14
C19orf38	0.026198	N/A	N/A	N/A	N/A	N/A	N/A	N/A	N/A	N/A	N/A	94	5	2	22	3
C19orf44	1.2561e-12	N/A	N/A	N/A	N/A	N/A	N/A	chr19:16503065-16503380:+,chr19:16514497-16514663:+,chr19:16514550-16514663:+	N/A	N/A	N/A	73	9	3	43	6
C19orf47	0.00058045	N/A	N	N	Y	N/A	chr19:40332522-40332643:-,chr19:40334835-40334904:-	N/A	N/A	N/A	N/A	N/A	N/A	N/A	N/A	N/A
C19orf48	N/A	N/A	Y	N	N	N/A	N/A	N/A	N/A	N/A	N/A	N/A	N/A	N/A	N/A	N/A
C19orf53	0.0001373	N/A	N	N	Y	chr19:13766066-13768358:+	chr19:13765954-13766065:+,chr19:13775471-13775613:+	N/A	N/A	N/A	N/A	22	2	1	2	1
C19orf54	2.9973e-08	N/A	Y	N	Y	chr19:40742771-40743914:-	N/A	N/A	chr19:40742771-40743914:-	N/A	N/A	674	29	19	69	22
C19orf57	N/A	N/A	N/A	N/A	N/A	N/A	N/A	N/A	N/A	N/A	N/A	N/A	N/A	N/A	N/A	N/A	Canonical transcript not found for gene
C1D	0.64662	N/A	N/A	N/A	N/A	N/A	N/A	N/A	N/A	N/A	N/A	N/A	N/A	N/A	N/A	N/A	Canonical transcript not found for gene
C1GALT1	0.74102	N/A	N/A	N/A	N/A	N/A	N/A	N/A	N/A	N/A	N/A	223	12	7	52	13
C1GALT1C1	N/A	N/A	N/A	N/A	N/A	N/A	N/A	N/A	N/A	N/A	N/A	143	11	7	27	15
C1orf100	6.3839e-05	N/A	N/A	N/A	N/A	N/A	N/A	N/A	N/A	N/A	N/A	113	6	1	6	1
C1orf105	0.17369	N/A	N/A	N/A	N/A	N/A	N/A	N/A	N/A	N/A	N/A	N/A	N/A	N/A	N/A	N/A	Canonical transcript not found for gene
C1orf109	4.0141e-05	N/A	N/A	N/A	N/A	chr1:37686453-37689657:-	N/A	N/A	N/A	N/A	N/A	511	27	14	73	37
C1orf112	4.2215e-10	N/A	N/A	N/A	N/A	N/A	N/A	N/A	chr1:169827841-169829338:+,chr1:169847804-169849504:+	N/A	N/A	356	30	2	133	6
C1orf116	0.27704	N/A	N/A	N/A	N/A	N/A	N/A	N/A	N/A	N/A	N/A	259	13	3	51	3
C1orf122	0.067707	N/A	N/A	N/A	N/A	N/A	N/A	N/A	N/A	N/A	N/A	615	6	4	80	4
C1orf141	0.0022172	N/A	N	N	Y	N/A	N/A	N/A	N/A	N/A	N/A	N/A	N/A	N/A	N/A	N/A
C1orf143	N/A	N/A	N/A	N/A	N/A	N/A	N/A	N/A	chr1:218434449-218436084:+	N/A	N/A	N/A	N/A	N/A	N/A	N/A
C1orf158	0.00046774	N/A	N/A	N/A	N/A	N/A	N/A	N/A	N/A	N/A	N/A	231	7	1	7	1
C1orf159	7.5003e-06	N/A	N	N	Y	N/A	chr1:1083915-1084086:-	N/A	chr1:1084087-1084352:-	chr1:1084088-1084351:-	N/A	174	12	9	121	30
C1orf162	0.00029456	N/A	N/A	N/A	N/A	N/A	N/A	N/A	N/A	N/A	N/A	173	14	3	18	3
C1orf167	1.1152e-37	N/A	N	Y	N	N/A	N/A	N/A	N/A	N/A	N/A	N/A	N/A	N/A	N/A	N/A
C1orf174	0.00032692	N/A	N/A	N/A	N/A	N/A	N/A	N/A	N/A	N/A	N/A	86	7	4	7	4
C1orf194	6.3732e-09	N/A	N/A	N/A	N/A	N/A	N/A	chr1:109107007-109107122:-	N/A	N/A	N/A	76	5	2	15	4
C1orf198	0.0016708	N/A	N/A	N/A	N/A	N/A	N/A	N/A	N/A	N/A	N/A	141	5	2	84	9
C1orf21	0.99716	N/A	Y	N	Y	N/A	N/A	N/A	N/A	N/A	N/A	464	27	24	27	25
C1orf210	3.0362e-05	N/A	N/A	N/A	N/A	N/A	N/A	N/A	N/A	N/A	N/A	236	17	5	21	8
C1orf216	4.1403e-07	N/A	N/A	N/A	N/A	N/A	N/A	N/A	N/A	N/A	N/A	183	10	6	10	6
C1orf220	N/A	N/A	N/A	N/A	N/A	N/A	N/A	chr1:178544875-178545028:+	N/A	N/A	N/A	N/A	N/A	N/A	N/A	N/A
C1orf226	0.018348	N/A	N/A	N/A	N/A	N/A	chr1:162360812-162360924:+	N/A	N/A	N/A	N/A	N/A	N/A	N/A	N/A	N/A
C1orf35	1.2802e-15	N/A	N/A	N/A	N/A	N/A	N/A	N/A	N/A	N/A	N/A	98	7	6	7	6
C1orf43	0.00028552	N/A	Y	N	Y	N/A	N/A	N/A	N/A	N/A	N/A	199	9	8	13	12
C1orf50	1.1784e-06	N/A	N/A	N/A	N/A	N/A	N/A	chr1:42767509-42767624:+,chr1:42773563-42773649:+	chr1:42767625-42773545:+	N/A	N/A	63	3	1	3	1
C1orf52	0.86038	N/A	N/A	N/A	N/A	N/A	chr1:85258935-85259061:-	N/A	N/A	N/A	chr1:85258934-85259060	N/A	N/A	N/A	N/A	N/A
C1orf54	0.049252	N/A	N/A	N/A	N/A	N/A	N/A	N/A	N/A	N/A	N/A	28	1	1	39	7
C1orf56	0.00085893	N/A	N/A	N/A	N/A	N/A	N/A	N/A	N/A	N/A	N/A	97	4	1	4	1
C1orf61	N/A	N/A	N/A	N/A	N/A	chr1:156407976-156414055:-	chr1:156414056-156414298:-,chr1:156414084-156414298:-,chr1:156417912-156418034:-	chr1:156416769-156416864:-,chr1:156420426-156420498:-	chr1:156414299-156414653:-	N/A	N/A	N/A	N/A	N/A	N/A	N/A
C1orf74	0.043842	N/A	N/A	N/A	N/A	N/A	N/A	N/A	N/A	N/A	N/A	257	18	9	18	9
C1orf94	8.255e-13	N/A	N/A	N/A	N/A	N/A	N/A	N/A	N/A	N/A	N/A	883	55	5	90	5
C1QB	0.24893	30	N/A	N/A	N/A	N/A	N/A	N/A	N/A	N/A	N/A	91	7	2	37	6
C1QBP	1.4508e-07	N/A	N/A	N/A	N/A	N/A	N/A	N/A	N/A	N/A	N/A	82	6	2	37	2
C1QC	0.017715	N/A	N/A	N/A	N/A	N/A	N/A	N/A	N/A	N/A	N/A	95	7	5	28	11
C1QL1	1.7075e-06	N/A	N/A	N/A	N/A	N/A	N/A	N/A	N/A	N/A	N/A	255	10	2	10	2
C1QL3	0.54038	N/A	N/A	N/A	N/A	N/A	N/A	N/A	N/A	N/A	N/A	814	45	1	45	1
C1QL4	0.26968	N/A	N/A	N/A	N/A	N/A	N/A	N/A	N/A	N/A	N/A	711	31	15	31	15
C1QTNF1	5.5769e-07	N/A	N	Y	N	N/A	N/A	N/A	N/A	N/A	N/A	340	22	15	225	42
C1QTNF3	7.0584e-06	N/A	N/A	N/A	N/A	chr5:33989503-33993947:-	chr5:33993948-33994120:-,chr5:33994078-33994120:-	chr5:34200821-34200921:-,chr5:34219917-34219950:-,chr5:34239375-34239448:-	N/A	N/A	N/A	707	63	2	63	2
C1QTNF3-AMACR	N/A	N/A	N/A	N/A	N/A	chr5:33989503-33993947:-	chr5:33993948-33994120:-,chr5:33994078-33994120:-	chr5:34200821-34200921:-,chr5:34219917-34219950:-,chr5:34239375-34239448:-	N/A	N/A	N/A	N/A	N/A	N/A	N/A	N/A
C1QTNF4	2.8613e-06	N/A	N/A	N/A	N/A	N/A	N/A	N/A	N/A	N/A	N/A	269	9	2	9	2
C1QTNF5	0.13707	N/A	N/A	N/A	N/A	N/A	N/A	chr11:119346272-119346374:-	chr11:119346160-119346459:-	N/A	N/A	232	9	5	20	10
C1QTNF6	5.9383e-05	N/A	N/A	N/A	N/A	N/A	N/A	N/A	N/A	N/A	N/A	34	2	1	6	2
C1QTNF7	0.00013535	N/A	N	Y	N	N/A	N/A	N/A	N/A	N/A	N/A	N/A	N/A	N/A	N/A	N/A
C1QTNF9	0.10629	N/A	N	Y	N	N/A	N/A	chr13:24249477-24249842:+	N/A	N/A	N/A	N/A	N/A	N/A	N/A	N/A
C1R	0.8552	N/A	N	N	Y	N/A	N/A	N/A	N/A	N/A	N/A	57	6	4	51	12
C1RL	7.506e-10	N/A	N	Y	N	N/A	N/A	N/A	N/A	N/A	N/A	34	1	1	3	3
C1RL-AS1	N/A	N/A	N/A	N/A	N/A	N/A	chr12:7110064-7110147:+,chr12:7115386-7118677:+	N/A	chr12:7110573-7111024:+	N/A	N/A	N/A	N/A	N/A	N/A	N/A
C1S	0.00018058	N/A	N	N	Y	N/A	N/A	N/A	N/A	N/A	N/A	234	16	5	180	13
C2	2.4382e-16	N/A	N	Y	Y	N/A	chr6:31942915-31943099:+	N/A	chr6:31946286-31946485:+	N/A	N/A	N/A	N/A	N/A	N/A	N/A
C20orf141	3.8243e-05	N/A	N/A	N/A	N/A	N/A	N/A	N/A	N/A	N/A	N/A	64	3	2	12	2
C20orf194	N/A	N/A	N/A	N/A	N/A	N/A	N/A	N/A	N/A	N/A	N/A	68	3	1	3	1
C20orf203	7.1043e-07	N/A	N/A	N/A	N/A	N/A	chr20:32742476-32742565:-	chr20:32649255-32650881:-	N/A	N/A	N/A	N/A	N/A	N/A	N/A	N/A
C20orf27	0.0055665	N/A	N/A	N/A	N/A	N/A	N/A	N/A	N/A	N/A	N/A	811	47	16	90	28
C20orf96	1.1964e-17	N/A	N/A	N/A	N/A	N/A	N/A	N/A	N/A	N/A	N/A	140	5	2	23	5
C21orf58	2.3801e-10	N/A	Y	N	Y	N/A	N/A	chr21:46301997-46302154:-	N/A	N/A	N/A	1137	75	31	273	32
C21orf59-TCP10L	N/A	N/A	N/A	N/A	N/A	N/A	N/A	chr21:32574096-32574124:-	N/A	N/A	N/A	N/A	N/A	N/A	N/A	N/A
C21orf62	1.6614e-05	N/A	N	Y	N	N/A	N/A	N/A	N/A	N/A	N/A	332	27	1	45	2
C21orf62-AS1	N/A	N/A	N/A	N/A	N/A	N/A	chr21:32784797-32784919:+,chr21:32788612-32788701:+	N/A	N/A	N/A	N/A	N/A	N/A	N/A	N/A	N/A
C21orf91	2.8137e-05	N/A	N/A	N/A	N/A	N/A	N/A	N/A	N/A	N/A	N/A	61	6	1	16	3
C22orf23	1.1656e-07	N/A	N/A	N/A	N/A	N/A	N/A	N/A	N/A	N/A	N/A	163	7	1	36	4
C22orf34	N/A	N/A	N/A	N/A	N/A	N/A	N/A	chr22:49416602-49416735:-,chr22:49440876-49441212:-	N/A	N/A	N/A	N/A	N/A	N/A	N/A	N/A
C22orf39	2.8794e-10	N/A	N	N	Y	N/A	N/A	chr22:19355760-19355865:-	N/A	N/A	N/A	433	34	7	34	7
C2CD2	2.4855e-09	N/A	N/A	N/A	N/A	N/A	N/A	N/A	N/A	N/A	N/A	370	16	10	39	10
C2CD2L	0.98316	N/A	N/A	N/A	N/A	N/A	N/A	N/A	N/A	N/A	N/A	258	9	7	12	10
C2CD3	1.8824e-14	N/A	N	N	Y	N/A	N/A	N/A	chr11:74037653-74042053:-	N/A	N/A	227	17	9	17	9
C2CD4A	0.011906	N/A	N/A	N/A	N/A	N/A	N/A	N/A	N/A	N/A	N/A	141	10	3	10	3
C2CD4B	N/A	N/A	N/A	N/A	N/A	N/A	N/A	N/A	N/A	N/A	N/A	131	6	2	6	2
C2CD4C	0.0098306	N/A	N/A	N/A	N/A	N/A	N/A	N/A	N/A	N/A	N/A	182	10	1	10	1
C2CD4D	0.12104	N/A	N	Y	N	N/A	N/A	N/A	N/A	N/A	N/A	N/A	N/A	N/A	N/A	N/A
C2CD4D-AS1	N/A	N/A	N/A	N/A	N/A	N/A	N/A	chr1:151839026-151839105:+	N/A	N/A	N/A	N/A	N/A	N/A	N/A	N/A
C2CD5	0.0090737	N/A	Y	N	N	N/A	N/A	N/A	N/A	N/A	chr12:22519115-22519239	119	2	2	15	13
C2CD6	1.9983e-09	N/A	N/A	N/A	N/A	N/A	N/A	N/A	N/A	N/A	N/A	48	2	1	2	1
C2orf15	0.21625	N/A	N/A	N/A	N/A	N/A	N/A	N/A	N/A	N/A	N/A	399	26	8	65	10
C2orf16	0.22632	N/A	N/A	N/A	N/A	N/A	N/A	N/A	N/A	N/A	N/A	41	4	1	8	1
C2orf27A	N/A	N/A	N/A	N/A	N/A	chr2:131682558-131684708:+,chr2:131684774-131686063:+	chr2:131736540-131736686:+	N/A	N/A	N/A	N/A	N/A	N/A	N/A	N/A	N/A
C2orf42	5.6528e-05	N/A	N/A	N/A	N/A	N/A	chr2:70152689-70152865:-,chr2:70152689-70152868:-,chr2:70215125-70215233:-	chr2:70165092-70165192:-	N/A	N/A	N/A	380	27	13	110	40
C2orf49	0.0063244	N/A	N/A	N/A	N/A	N/A	N/A	N/A	N/A	N/A	N/A	48	5	2	6	3
C2orf50	2.2986e-07	N/A	N/A	N/A	N/A	N/A	N/A	N/A	N/A	N/A	N/A	282	12	2	12	2
C2orf68	7.8595e-05	N/A	N	N	Y	chr2:85609587-85611743:-	N/A	N/A	N/A	N/A	N/A	82	8	1	8	1
C2orf69	0.00047159	N/A	N/A	N/A	N/A	N/A	N/A	N/A	N/A	N/A	N/A	146	6	1	6	1
C2orf73	1.8239e-08	N/A	N	N	Y	N/A	chr2:54360203-54360271:+	chr2:54360844-54360942:+	N/A	N/A	N/A	N/A	N/A	N/A	N/A	N/A
C2orf74	0.0018738	N/A	Y	N	Y	N/A	N/A	N/A	N/A	N/A	N/A	N/A	N/A	N/A	N/A	N/A
C2orf76	0.00014078	N/A	N/A	N/A	N/A	N/A	N/A	N/A	N/A	N/A	chr2:119320351-119320486	N/A	N/A	N/A	N/A	N/A
C2orf80	1.1937e-06	N/A	N/A	N/A	N/A	N/A	N/A	N/A	N/A	N/A	chr2:208186608-208186778	153	11	4	30	6
C2orf81	0.033749	N/A	N/A	N/A	N/A	N/A	N/A	chr2:74408707-74408889:-	N/A	N/A	N/A	N/A	N/A	N/A	N/A	N/A
C2orf88	0.46368	N/A	N/A	N/A	N/A	N/A	N/A	N/A	N/A	N/A	N/A	411	36	16	139	39
C2orf92	N/A	N/A	N	N	Y	N/A	chr2:97671191-97671306:+,chr2:97671194-97671306:+,chr2:97671220-97671306:+,chr2:97671331-97671481:+,chr2:97688895-97688993:+,chr2:97690256-97690327:+,chr2:97694447-97694599:+,chr2:97702061-97702167:+	chr2:97675631-97675721:+	N/A	N/A	N/A	N/A	N/A	N/A	N/A	N/A
C3	1.2692e-06	N/A	N/A	N/A	N/A	chr19:6734308-6735539:-	N/A	chr19:6735540-6735704:-	N/A	N/A	N/A	61	4	1	31	1
C3AR1	0.31782	N/A	N/A	N/A	N/A	N/A	N/A	N/A	N/A	N/A	N/A	92	9	4	17	5
C3orf14	9.6948e-05	N/A	Y	N	N	N/A	N/A	N/A	N/A	N/A	N/A	207	14	9	40	12
C3orf18	0.00014143	N/A	N	N	Y	N/A	N/A	N/A	N/A	N/A	N/A	536	25	7	44	8
C3orf22	0.022818	N/A	N	N	Y	N/A	N/A	N/A	N/A	N/A	N/A	346	31	4	34	4
C3orf33	3.0375e-06	N/A	N	N	Y	chr3:155842620-155853107:-	chr3:155804051-155804173:-,chr3:155833468-155833585:-,chr3:155842432-155842997:-,chr3:155845013-155845076:-	chr3:155775701-155775848:-,chr3:155833857-155834041:-	chr3:155833586-155842431:-	chr3:155829757-155829854:-	N/A	N/A	N/A	N/A	N/A	N/A
C3orf38	7.5696e-05	N/A	N/A	N/A	N/A	N/A	N/A	N/A	N/A	N/A	N/A	94	7	4	7	5
C3orf62	4.0416e-05	N/A	N/A	N/A	N/A	chr3:49274141-49276575:-	N/A	N/A	N/A	N/A	N/A	N/A	N/A	N/A	N/A	N/A
C3orf67	N/A	N/A	N	N	Y	N/A	N/A	N/A	N/A	N/A	N/A	419	29	6	101	9
C3orf67-AS1	N/A	N/A	N/A	N/A	N/A	N/A	chr3:58970358-58970568:+	chr3:58914873-58914931:+	N/A	N/A	N/A	N/A	N/A	N/A	N/A	N/A
C3orf70	3.6997e-05	N/A	N/A	N/A	N/A	N/A	N/A	N/A	N/A	N/A	N/A	237	7	2	7	2
C3P1	N/A	N/A	N/A	N/A	N/A	N/A	N/A	chr19:10044071-10044199:+,chr19:10052762-10052974:+	N/A	N/A	N/A	N/A	N/A	N/A	N/A	N/A
C4A	0.10773	N/A	N	Y	N	N/A	N/A	chr6:31972621-31972757:+,chr6:31972621-31972919:+	N/A	N/A	N/A	N/A	N/A	N/A	N/A	N/A
C4B	0.9981	N/A	N	Y	Y	N/A	N/A	N/A	N/A	N/A	N/A	N/A	N/A	N/A	N/A	N/A
C4B_2_locus1	N/A	N/A	N/A	N/A	N/A	N/A	N/A	chr6:31972621-31972757:+,chr6:31972621-31972919:+	N/A	N/A	N/A	N/A	N/A	N/A	N/A	N/A
C4B_locus1	N/A	N/A	N/A	N/A	N/A	N/A	N/A	chr6:31972621-31972757:+,chr6:31972621-31972919:+	N/A	N/A	N/A	N/A	N/A	N/A	N/A	N/A
C4BPA	0.0044764	N/A	N	N	Y	N/A	N/A	N/A	N/A	N/A	N/A	223	10	3	17	4
C4BPB	0.00010434	N/A	N/A	N/A	N/A	N/A	N/A	N/A	N/A	N/A	N/A	137	12	5	30	17
C4orf17	1.4742e-05	N/A	N	N	Y	N/A	N/A	N/A	N/A	N/A	N/A	N/A	N/A	N/A	N/A	N/A
C4orf19	0.28546	N/A	N/A	N/A	N/A	N/A	N/A	N/A	N/A	N/A	N/A	188	4	2	11	2
C4orf33	0.00024712	N/A	N/A	N/A	N/A	N/A	N/A	N/A	N/A	N/A	N/A	67	5	1	64	13
C4orf36	0.0002804	N/A	N	N	Y	chr4:86891594-86892209:-	chr4:86890048-86890138:-,chr4:86890048-86890158:-	chr4:86932222-86932319:-	chr4:86888276-86890047:-	N/A	N/A	313	11	1	21	3
C4orf46	0.0003688	N/A	N/A	N/A	N/A	chr4:158669769-158671996:-	N/A	N/A	N/A	N/A	N/A	86	4	2	4	2
C4orf47	6.9251e-07	N/A	N/A	N/A	N/A	chr4:185426397-185429333:+	N/A	N/A	chr4:185426397-185429333:+	N/A	N/A	N/A	N/A	N/A	N/A	N/A
C4orf50	7.7761e-28	N/A	N/A	N/A	N/A	N/A	N/A	N/A	N/A	N/A	N/A	N/A	N/A	N/A	N/A	N/A	Canonical transcript not found for gene
C5AR2	0.37415	N/A	N/A	N/A	N/A	N/A	N/A	N/A	N/A	N/A	N/A	190	17	2	22	3
C5orf17	N/A	N/A	N/A	N/A	N/A	N/A	N/A	N/A	chr5:23976051-23977780:+	N/A	N/A	N/A	N/A	N/A	N/A	N/A
C5orf22	1.0824e-06	N/A	N	N	Y	chr5:31534326-31535743:+	N/A	chr5:31540949-31541011:+	chr5:31535894-31538480:+,chr5:31535894-31538483:+	N/A	N/A	92	5	4	5	4
C5orf24	0.35937	N/A	N/A	N/A	N/A	N/A	chr5:134790106-134790222:+	N/A	N/A	N/A	N/A	248	13	12	56	17
C5orf30	N/A	N/A	Y	N	N	N/A	N/A	N/A	N/A	N/A	N/A	247	21	16	65	28
C5orf34	0.00015792	N/A	N	Y	N	N/A	N/A	N/A	N/A	N/A	N/A	379	27	19	33	19
C5orf38	N/A	N/A	N/A	N/A	N/A	N/A	N/A	N/A	N/A	N/A	N/A	N/A	N/A	N/A	N/A	N/A	Canonical transcript not found for gene
C5orf46	0.02649	N/A	N/A	N/A	N/A	N/A	N/A	N/A	N/A	N/A	N/A	37	3	1	3	1
C5orf49	0.0011522	N/A	N/A	N/A	N/A	N/A	N/A	N/A	N/A	N/A	N/A	N/A	N/A	N/A	N/A	N/A	Canonical transcript not found for gene
C5orf51	0.024368	N/A	N/A	N/A	N/A	N/A	N/A	N/A	N/A	N/A	N/A	24	2	1	2	1
C5orf58	0.22887	N/A	N/A	N/A	N/A	N/A	N/A	N/A	N/A	N/A	N/A	107	6	1	11	2
C5orf63	1.8966e-06	N/A	N	N	Y	N/A	chr5:127056397-127056506:-	N/A	N/A	N/A	N/A	151	6	4	6	4
C5orf64	N/A	N/A	N	Y	N	N/A	N/A	chr5:61686883-61687070:+	N/A	N/A	N/A	N/A	N/A	N/A	N/A	N/A
C5orf66	N/A	N/A	N	Y	N	N/A	N/A	N/A	N/A	N/A	N/A	N/A	N/A	N/A	N/A	N/A
C6	6.1993e-27	N/A	N/A	N/A	N/A	N/A	N/A	N/A	N/A	N/A	N/A	155	7	2	37	9
C6orf1	N/A	N/A	Y	N	N	N/A	N/A	N/A	N/A	N/A	N/A	N/A	N/A	N/A	N/A	N/A
C6orf120	0.48249	N/A	N/A	N/A	N/A	N/A	N/A	N/A	N/A	N/A	N/A	270	22	11	22	11
C6orf132	8.5484e-09	N/A	N/A	N/A	N/A	N/A	N/A	N/A	N/A	N/A	N/A	176	10	3	10	3
C6orf136	3.7782e-07	N/A	N	N	Y	chr6:30651101-30651265:+	chr6:30649751-30649959:+	chr6:30650994-30651082:+	N/A	N/A	N/A	99	3	1	5	4
C6orf141	0.31618	N/A	N/A	N/A	N/A	chr6:49551676-49551880:+	N/A	chr6:49552977-49553207:+	N/A	chr6:49551677-49551879:+,chr6:49551677-49552463:+,chr6:49554975-49555072:+	N/A	147	7	1	7	1
C6orf163	1.2762e-05	N/A	N/A	N/A	N/A	chr6:87391878-87392724:+	N/A	N/A	N/A	N/A	N/A	N/A	N/A	N/A	N/A	N/A
C6orf223	N/A	N/A	N/A	N/A	N/A	N/A	N/A	N/A	N/A	N/A	N/A	35	4	2	35	2
C6orf226	0.01364	N/A	N/A	N/A	N/A	N/A	N/A	N/A	N/A	N/A	N/A	33	1	1	1	1
C6orf47	0.87887	N/A	Y	Y	N	N/A	N/A	N/A	N/A	N/A	N/A	831	66	45	66	45
C6orf52	1.8743e-05	N/A	N/A	N/A	N/A	N/A	N/A	N/A	chr6:10687147-10694493:-	N/A	N/A	124	10	2	60	2
C6orf62	0.087872	N/A	Y	N	N	N/A	N/A	N/A	N/A	N/A	N/A	486	29	7	30	8
C6orf89	2.2003e-06	N/A	N/A	N/A	N/A	N/A	N/A	N/A	N/A	N/A	N/A	294	14	9	83	18
C7	3.8847e-13	N/A	N/A	N/A	N/A	N/A	N/A	N/A	N/A	N/A	N/A	114	7	1	7	1
C7orf25	0.015867	N/A	N/A	N/A	N/A	N/A	chr7:42926536-42926668:-,chr7:42927383-42927459:-,chr7:42931096-42931155:-	N/A	N/A	N/A	N/A	N/A	N/A	N/A	N/A	N/A
C7orf26	0.99954	N/A	Y	N	Y	N/A	chr7:6602664-6602752:+	N/A	N/A	N/A	N/A	263	11	7	11	7
C7orf31	2.871e-07	N/A	N/A	N/A	N/A	N/A	N/A	N/A	N/A	N/A	N/A	717	30	6	44	9
C7orf43	N/A	N/A	N/A	N/A	N/A	chr7:100157215-100157292:-	N/A	chr7:100157633-100157762:-	chr7:100155920-100156385:-,chr7:100155932-100156385:-	N/A	N/A	N/A	N/A	N/A	N/A	N/A
C7orf50	5.2807e-05	N/A	N/A	N/A	N/A	N/A	chr7:1010232-1010300:-	N/A	N/A	N/A	N/A	934	64	13	72	15
C7orf55-LUC7L2	N/A	N/A	N/A	N/A	N/A	N/A	chr7:139375509-139375583:+	chr7:139344897-139344990:+	N/A	N/A	N/A	N/A	N/A	N/A	N/A	N/A
C7orf61	0.4949	N/A	N/A	N/A	N/A	N/A	N/A	N/A	chr7:100477463-100478793:-	N/A	N/A	235	12	1	12	1
C8B	1.1001e-21	N/A	N/A	N/A	N/A	N/A	N/A	N/A	N/A	N/A	N/A	67	4	1	87	2
C8G	4.728e-18	N/A	N	N	Y	N/A	N/A	N/A	N/A	N/A	N/A	N/A	N/A	N/A	N/A	N/A
C8orf31	N/A	N/A	N/A	N/A	N/A	N/A	N/A	chr8:143042958-143043087:+,chr8:143044174-143044234:+,chr8:143047679-143047814:+	N/A	N/A	N/A	N/A	N/A	N/A	N/A	N/A
C8orf33	1.1504e-10	N/A	N/A	N/A	N/A	N/A	N/A	N/A	N/A	N/A	N/A	25	2	1	2	1
C8orf34	2.8033e-11	N/A	N	Y	Y	N/A	chr8:68530593-68530679:+	chr8:68640376-68640502:+,chr8:68640376-68640511:+	N/A	N/A	chr8:68457131-68457162	58	4	2	95	2
C8orf37	N/A	30	N	Y	N	N/A	N/A	N/A	N/A	N/A	N/A	N/A	N/A	N/A	N/A	N/A
C8orf37-AS1	N/A	N/A	N/A	N/A	N/A	N/A	N/A	chr8:95301122-95301192:+,chr8:95344283-95344445:+,chr8:95432626-95432780:+	N/A	N/A	N/A	N/A	N/A	N/A	N/A	N/A
C8orf48	N/A	N/A	N/A	N/A	N/A	N/A	N/A	N/A	N/A	N/A	N/A	123	9	4	9	4
C8orf58	5.6757e-08	N/A	N/A	N/A	N/A	N/A	N/A	chr8:22589298-22589374:+	N/A	N/A	N/A	122	8	2	17	3
C8orf59	N/A	N/A	Y	N	N	N/A	N/A	N/A	N/A	N/A	N/A	N/A	N/A	N/A	N/A	N/A
C8orf74	2.7842e-13	N/A	N	N	Y	N/A	N/A	N/A	N/A	N/A	N/A	N/A	N/A	N/A	N/A	N/A
C8orf76	3.5849e-19	N/A	N/A	N/A	N/A	N/A	N/A	chr8:123253322-123256171:-	N/A	N/A	N/A	31	1	1	1	1
C8orf88	0.14445	N/A	N/A	N/A	N/A	N/A	N/A	N/A	N/A	N/A	N/A	151	10	8	10	8
C9	4.8359e-12	N/A	Y	N	N	chr5:39390576-39392203:-	N/A	N/A	N/A	N/A	N/A	N/A	N/A	N/A	N/A	N/A
C9orf116	3.6554e-05	N/A	N/A	N/A	N/A	N/A	N/A	N/A	N/A	N/A	N/A	N/A	N/A	N/A	N/A	N/A	Canonical transcript not found for gene
C9orf129	N/A	N/A	N/A	N/A	N/A	N/A	N/A	N/A	N/A	N/A	N/A	N/A	N/A	N/A	N/A	N/A	Canonical transcript not found for gene
C9orf131	0.00014534	N/A	N	N	Y	N/A	N/A	N/A	N/A	N/A	N/A	N/A	N/A	N/A	N/A	N/A
C9orf135	0.00079044	N/A	N	N	Y	N/A	chr9:69885053-69885122:+	N/A	N/A	N/A	N/A	N/A	N/A	N/A	N/A	N/A
C9orf152	0.0053652	N/A	N/A	N/A	N/A	N/A	N/A	N/A	N/A	N/A	N/A	610	25	1	25	1
C9orf153	5.0641e-05	N/A	N/A	N/A	N/A	N/A	N/A	N/A	N/A	N/A	N/A	134	10	1	58	1
C9orf24	0.0043361	N/A	N/A	N/A	N/A	N/A	N/A	N/A	N/A	N/A	N/A	N/A	N/A	N/A	N/A	N/A	Canonical transcript not found for gene
C9orf3	N/A	N/A	N/A	N/A	N/A	N/A	chr9:95085930-95086119:+	N/A	N/A	N/A	N/A	N/A	N/A	N/A	N/A	N/A
C9orf40	0.24212	N/A	N/A	N/A	N/A	N/A	N/A	N/A	N/A	N/A	N/A	301	15	6	15	6
C9orf57	0.00032938	N/A	N	N	Y	N/A	N/A	N/A	N/A	N/A	N/A	N/A	N/A	N/A	N/A	N/A
C9orf64	0.0021824	N/A	N/A	N/A	N/A	N/A	N/A	N/A	N/A	N/A	N/A	242	13	11	36	11
C9orf69	N/A	N/A	Y	N	N	N/A	N/A	N/A	N/A	N/A	N/A	N/A	N/A	N/A	N/A	N/A
C9orf72	0.0019027	N/A	N	N	Y	N/A	N/A	N/A	N/A	N/A	N/A	64	6	4	35	11
C9orf78	0.18334	N/A	N/A	N/A	N/A	N/A	N/A	N/A	N/A	N/A	chr9:129831744-129831821	54	4	1	4	1
C9orf85	0.0054127	N/A	N	N	Y	N/A	chr9:71941805-71941934:+,chr9:71981481-71981584:+	chr9:71918425-71918555:+,chr9:71947006-71947112:+	N/A	N/A	N/A	96	7	3	16	7
CA1	4.3577e-05	N/A	N	N	Y	N/A	N/A	N/A	N/A	N/A	N/A	92	6	4	118	27
CA10	0.29464	N/A	N	N	Y	N/A	N/A	N/A	N/A	N/A	chr17:51742398-51742552,chr17:52039426-52039446	928	77	9	134	15
CA11	0.057444	N/A	N/A	N/A	N/A	N/A	N/A	N/A	N/A	N/A	chr19:48645207-48645306	555	33	19	33	19
CA12	3.3815e-08	30	N/A	N/A	N/A	N/A	N/A	N/A	N/A	N/A	N/A	126	7	3	7	4
CA13	0.0059562	N/A	N/A	N/A	N/A	N/A	N/A	N/A	N/A	N/A	N/A	371	9	1	9	1
CA14	3.2405e-14	N/A	N	N	Y	N/A	N/A	N/A	N/A	N/A	chr1:150261161-150261182	355	11	5	14	5
CA2	3.9499e-08	N/A	N	N	Y	N/A	chr8:85473389-85473468:+	N/A	N/A	N/A	chr8:85476184-85476242	75	4	3	6	4
CA3	1.2901e-05	N/A	N	Y	N	N/A	N/A	N/A	N/A	N/A	N/A	N/A	N/A	N/A	N/A	N/A
CA4	1.3264e-06	N/A	N/A	N/A	N/A	N/A	N/A	chr17:60159230-60159500:+	N/A	N/A	N/A	N/A	N/A	N/A	N/A	N/A
CA5A	1.8303e-07	30	N	N	Y	N/A	chr16:87893619-87893726:-	chr16:87904786-87904904:-	N/A	N/A	N/A	79	5	1	8	1
CA5B	N/A	N/A	N	N	Y	N/A	N/A	N/A	N/A	N/A	N/A	136	10	5	23	8
CA6	6.1179e-07	N/A	N/A	N/A	N/A	N/A	N/A	N/A	N/A	N/A	N/A	19	2	1	2	1
CA7	0.87904	N/A	N/A	N/A	N/A	N/A	N/A	chr16:66850541-66850659:+	N/A	N/A	N/A	N/A	N/A	N/A	N/A	N/A
CA8	0.23629	30	N/A	N/A	N/A	N/A	N/A	N/A	N/A	N/A	N/A	253	16	6	16	6
CAAP1	0.0036487	N/A	N	N	Y	N/A	N/A	N/A	N/A	N/A	N/A	87	5	4	27	5
CAB39	0.6746	N/A	N/A	N/A	N/A	N/A	N/A	N/A	N/A	N/A	chr2:230810652-230810846	432	13	13	44	17
CAB39L	0.0017882	N/A	Y	N	N	N/A	N/A	N/A	N/A	N/A	N/A	324	20	9	97	27
CABCOCO1	0.0033265	N/A	N/A	N/A	N/A	N/A	N/A	N/A	N/A	N/A	N/A	276	18	2	29	3
CABIN1	5.756e-21	N/A	N/A	N/A	N/A	N/A	N/A	N/A	N/A	N/A	chr22:24113302-24113382	138	20	16	53	34
CABLES1	7.9853e-07	N/A	N/A	N/A	N/A	N/A	N/A	N/A	N/A	N/A	N/A	N/A	N/A	N/A	N/A	N/A	Canonical transcript not found for gene
CABP1	0.0008196	N/A	N/A	N/A	N/A	N/A	N/A	N/A	N/A	N/A	N/A	N/A	N/A	N/A	N/A	N/A	Canonical transcript not found for gene
CABP2	1.0077e-08	30	N	N	Y	N/A	N/A	N/A	N/A	N/A	N/A	N/A	N/A	N/A	N/A	N/A
CABP4	8.2977e-11	30	N	N	Y	chr11:67456418-67457572:+	N/A	N/A	N/A	N/A	N/A	N/A	N/A	N/A	N/A	N/A
CABYR	2.4816e-08	N/A	N	N	Y	N/A	N/A	N/A	N/A	N/A	N/A	187	13	3	69	8
CACFD1	1.7415e-12	N/A	N/A	N/A	N/A	N/A	N/A	N/A	N/A	N/A	N/A	80	4	4	7	6
CACHD1	0.0017238	N/A	N/A	N/A	N/A	N/A	N/A	N/A	N/A	N/A	N/A	616	28	14	100	15
CACNA1A	1	3	N	N	Y	N/A	chr19:13230082-13230209:-,chr19:13236449-13236618:-	chr19:13227431-13227527:-,chr19:13228699-13228795:-,chr19:13241521-13241526:-	N/A	N/A	chr19:13236448-13236617	235	8	2	76	3
CACNA1C	1	1	Y	Y	Y	N/A	N/A	N/A	N/A	N/A	N/A	576	25	4	40	8
CACNA1D	1	N/A	N	N	Y	chr3:53800366-53801211:+	N/A	N/A	chr3:53800366-53801211:+	N/A	chr3:53790980-53791031	N/A	N/A	N/A	N/A	N/A
CACNA1E	1	N/A	N/A	N/A	N/A	N/A	N/A	N/A	N/A	N/A	N/A	228	25	2	54	5
CACNA1G	1	N/A	N	Y	N	N/A	N/A	N/A	N/A	N/A	N/A	745	28	6	28	6
CACNA1H	6.7955e-47	N/A	N/A	N/A	N/A	N/A	N/A	N/A	chr16:1211806-1212007:+	N/A	N/A	383	13	6	13	6
CACNA2D1	0.99947	N/A	Y	Y	N	N/A	N/A	N/A	N/A	N/A	N/A	318	13	6	13	6
CACNA2D2	1	N/A	N/A	N/A	N/A	N/A	N/A	N/A	N/A	N/A	N/A	N/A	N/A	N/A	N/A	N/A	Canonical transcript not found for gene
CACNA2D3	0.99937	N/A	N	Y	N	N/A	N/A	N/A	N/A	N/A	chr3:54872853-54872913,chr3:54989386-54989546	N/A	N/A	N/A	N/A	N/A
CACNA2D4	9.552e-50	N/A	N/A	N/A	N/A	N/A	chr12:1878315-1878441:-	chr12:1801574-1801644:-	chr12:1878442-1878955:-	N/A	N/A	N/A	N/A	N/A	N/A	N/A
CACNB1	0.58222	N/A	N/A	N/A	N/A	N/A	N/A	N/A	N/A	N/A	N/A	174	11	7	14	9
CACNB2	9.0033e-06	N/A	N	N	Y	N/A	chr10:18514511-18514530:+,chr10:18514980-18515041:+	N/A	N/A	N/A	chr10:18514511-18514530	N/A	N/A	N/A	N/A	N/A
CACNB3	6.1222e-06	N/A	N	N	Y	N/A	N/A	N/A	chr12:48825770-48826244:+	N/A	N/A	434	17	6	65	7
CACNB4	0.0013747	N/A	N	N	Y	chr2:151860821-151870530:-,chr2:151860821-151872416:-	chr2:151841668-151841739:-,chr2:151860711-151860820:-,chr2:151870842-151870902:-,chr2:151872417-151872493:-,chr2:151971545-151971700:-	chr2:151869177-151869193:-,chr2:151869177-151869735:-,chr2:151870531-151870611:-,chr2:151870842-151870861:-	chr2:151869736-151870530:-,chr2:151971701-151973668:-	chr2:151869737-151870529:-	N/A	464	21	1	158	17
CACNG2	0.99972	N/A	N/A	N/A	N/A	N/A	N/A	N/A	N/A	N/A	N/A	982	45	7	45	7
CACNG3	0.99983	N/A	N/A	N/A	N/A	N/A	N/A	N/A	N/A	N/A	chr16:24347460-24347552	1202	74	9	74	9
CACNG4	0.86171	N/A	N/A	N/A	N/A	N/A	N/A	N/A	N/A	N/A	N/A	205	4	2	4	2
CACNG5	0.15074	N/A	N/A	N/A	N/A	N/A	N/A	N/A	N/A	N/A	N/A	237	14	2	14	2
CACNG6	1.0841e-06	N/A	N/A	N/A	N/A	N/A	N/A	N/A	N/A	N/A	N/A	590	20	1	20	1
CACNG7	0.76853	N/A	N/A	N/A	N/A	N/A	N/A	N/A	N/A	N/A	N/A	212	9	2	14	3
CACNG8	0.99618	N/A	N/A	N/A	N/A	N/A	N/A	N/A	N/A	N/A	N/A	103	9	1	9	1
CACTIN	0.99735	N/A	N	Y	Y	N/A	N/A	N/A	N/A	N/A	N/A	N/A	N/A	N/A	N/A	N/A
CACUL1	0.7904	N/A	Y	N	Y	N/A	N/A	N/A	N/A	N/A	N/A	208	8	7	29	15
CACYBP	0.047916	N/A	N/A	N/A	N/A	N/A	N/A	N/A	N/A	N/A	N/A	234	17	10	81	23
CAD	1	N/A	N/A	N/A	N/A	N/A	N/A	N/A	N/A	N/A	N/A	183	12	4	12	5
CADM1	0.99959	N/A	N/A	N/A	N/A	N/A	chr11:115445761-115445836:-	N/A	N/A	N/A	chr11:115193837-115194079,chr11:115399427-115399512	171	9	1	34	1
CADM2	0.96797	N/A	N	Y	N	N/A	N/A	N/A	N/A	N/A	N/A	627	39	14	39	14
CADM3	0.99991	N/A	N	Y	N	N/A	N/A	N/A	N/A	N/A	N/A	N/A	N/A	N/A	N/A	N/A
CADPS	0.99979	N/A	N/A	N/A	N/A	N/A	N/A	N/A	N/A	N/A	chr3:62460541-62460651,chr3:62513454-62513536,chr3:62515285-62515320,chr3:62666391-62666471	387	19	6	22	8
CADPS2	5.2661e-08	0	N/A	N/A	N/A	N/A	N/A	N/A	N/A	N/A	N/A	123	4	1	48	6
CAGE1	1.9835e-07	N/A	N	N	Y	N/A	N/A	N/A	N/A	N/A	N/A	N/A	N/A	N/A	N/A	N/A
CALB1	0.84999	N/A	Y	N	N	N/A	N/A	N/A	N/A	N/A	N/A	182	7	2	51	4
CALB2	5.3217e-07	N/A	N/A	N/A	N/A	N/A	chr16:71384783-71384836:+	N/A	N/A	N/A	N/A	70	3	1	3	1
CALCA	0.13467	N/A	N/A	N/A	N/A	N/A	chr11:14968826-14968997:-	N/A	N/A	N/A	N/A	N/A	N/A	N/A	N/A	N/A
CALCB	0.003933	N/A	N/A	N/A	N/A	N/A	N/A	N/A	N/A	N/A	N/A	80	3	2	96	3
CALCOCO1	0.00015007	N/A	N/A	N/A	N/A	N/A	N/A	chr12:53724585-53724747:-,chr12:53724645-53724747:-	N/A	N/A	N/A	73	8	2	48	11
CALCOCO2	0.00019635	N/A	N/A	N/A	N/A	N/A	chr17:48843903-48844026:+,chr17:48856579-48856616:+	N/A	N/A	N/A	N/A	101	11	4	108	9
CALCR	1.6157e-06	N/A	N	N	Y	N/A	N/A	N/A	N/A	N/A	N/A	283	21	2	63	2
CALCRL	0.015549	N/A	N/A	N/A	N/A	N/A	N/A	N/A	N/A	N/A	N/A	506	29	16	62	22
CALD1	0.96477	N/A	N	N	Y	N/A	chr7:134962820-134962934:+	N/A	N/A	N/A	N/A	245	21	17	81	40
CALHM2	6.2749e-06	N/A	N/A	N/A	N/A	chr10:103447569-103449399:-	N/A	N/A	N/A	N/A	N/A	576	37	25	51	33
CALHM6	5.0554e-08	N/A	N	Y	N	N/A	N/A	chr6:116367009-116367217:+	N/A	N/A	N/A	113	10	1	12	2
CALM1	0.991	0	N	N	Y	N/A	N/A	N/A	N/A	N/A	N/A	202	10	5	77	7
CALM2	0.99327	0	N/A	N/A	N/A	N/A	chr2:47121013-47121153:-	N/A	N/A	N/A	N/A	N/A	N/A	N/A	N/A	N/A
CALM3	0.93101	0	N	N	Y	N/A	N/A	N/A	N/A	N/A	chr19:46603350-46603426	105	11	10	60	15
CALML3	0.26514	N/A	N	Y	N	N/A	N/A	N/A	N/A	N/A	N/A	N/A	N/A	N/A	N/A	N/A
CALML3-AS1	N/A	N/A	N/A	N/A	N/A	N/A	N/A	chr10:5524309-5524420:-	N/A	N/A	N/A	N/A	N/A	N/A	N/A	N/A
CALML4	1.6503e-05	N/A	N/A	N/A	N/A	chr15:68211319-68211555:-,chr15:68218651-68256696:-	chr15:68211556-68211643:-,chr15:68211556-68211741:-,chr15:68211556-68211863:-,chr15:68211675-68211921:-,chr15:68248354-68248481:-	chr15:68199541-68199681:-	chr15:68211742-68214289:-	N/A	N/A	185	15	2	91	9
CALML5	0.30218	N/A	N/A	N/A	N/A	N/A	N/A	N/A	N/A	N/A	N/A	132	14	3	14	3
CALN1	0.0010696	N/A	N/A	N/A	N/A	N/A	N/A	N/A	N/A	N/A	chr7:72109452-72109486	354	15	1	50	3
CALR	0.99965	N/A	N/A	N/A	N/A	N/A	N/A	N/A	N/A	N/A	N/A	73	3	2	3	2
CALR3	6.2862e-10	N/A	N/A	N/A	N/A	N/A	chr19:16647096-16647261:-,chr19:16655238-16655368:-,chr19:16659158-16659255:-	chr19:16555152-16555397:-,chr19:16630468-16630559:-	N/A	chr19:16646802-16647094:-	N/A	N/A	N/A	N/A	N/A	N/A
CALU	0.00019178	N/A	N/A	N/A	N/A	N/A	N/A	N/A	N/A	N/A	N/A	N/A	N/A	N/A	N/A	N/A	Canonical transcript not found for gene
CALY	0.0475	N/A	N/A	N/A	N/A	N/A	N/A	N/A	N/A	N/A	N/A	83	5	2	6	3
CAMK1	9.343e-11	N/A	N	N	Y	N/A	chr3:9766125-9766213:-	N/A	N/A	N/A	N/A	148	6	4	6	4
CAMK1D	0.99997	N/A	N/A	N/A	N/A	N/A	N/A	N/A	N/A	N/A	N/A	337	8	5	8	5
CAMK1G	0.054754	N/A	N/A	N/A	N/A	N/A	N/A	N/A	N/A	N/A	chr1:209595625-209595705	88	4	1	87	2
CAMK2A	1	1	N/A	N/A	N/A	N/A	N/A	N/A	N/A	N/A	chr5:150224108-150224195	148	7	3	55	3
CAMK2B	0.99933	1	N/A	N/A	N/A	N/A	N/A	chr7:44240707-44240749:-	N/A	N/A	N/A	N/A	N/A	N/A	N/A	N/A
CAMK2D	0.96672	N/A	Y	N	N	N/A	N/A	N/A	N/A	N/A	chr4:113537726-113537822,chr4:113548656-113548728	670	35	23	46	32
CAMK2G	0.99992	N/A	N/A	N/A	N/A	N/A	N/A	N/A	N/A	N/A	N/A	130	8	2	8	3
CAMK2N1	0.1882	N/A	N/A	N/A	N/A	N/A	N/A	N/A	N/A	N/A	N/A	831	20	16	20	16
CAMK2N2	0.27691	N/A	N/A	N/A	N/A	N/A	N/A	N/A	N/A	N/A	N/A	268	6	4	6	4
CAMK4	0.059688	N/A	N/A	N/A	N/A	N/A	N/A	N/A	N/A	N/A	chr5:111476967-111477150	100	3	2	7	5
CAMKK1	0.99628	N/A	N/A	N/A	N/A	N/A	N/A	N/A	N/A	N/A	chr17:3884550-3884956	N/A	N/A	N/A	N/A	N/A
CAMKK2	0.0039267	N/A	Y	N	N	N/A	N/A	N/A	N/A	N/A	N/A	131	12	8	96	22
CAMKMT	1.1508e-11	N/A	N/A	N/A	N/A	N/A	N/A	N/A	N/A	N/A	N/A	61	7	2	7	2
CAMKV	1	N/A	N/A	N/A	N/A	N/A	N/A	N/A	chr3:49861538-49861790:-	chr3:49861539-49861789:-	N/A	163	10	4	29	5
CAMLG	1.1508e-05	N/A	N/A	N/A	N/A	N/A	N/A	N/A	N/A	N/A	N/A	73	4	2	4	2
CAMP	0.009515	N/A	N/A	N/A	N/A	N/A	N/A	N/A	N/A	N/A	N/A	N/A	N/A	N/A	N/A	N/A	Canonical transcript not found for gene
CAMSAP1	0.0099751	N/A	N/A	N/A	N/A	N/A	N/A	N/A	N/A	N/A	N/A	387	17	8	45	8
CAMSAP2	1	N/A	N/A	N/A	N/A	N/A	N/A	N/A	N/A	N/A	chr1:200855351-200855919	270	14	10	14	11
CAMSAP3	0.86507	N/A	N/A	N/A	N/A	N/A	N/A	N/A	N/A	N/A	N/A	101	1	1	1	1
CAMTA1	1	3	N	Y	Y	N/A	chr1:6820181-6820250:+,chr1:6871757-6871840:+,chr1:6886240-6886346:+	N/A	N/A	chr1:6886348-6887652:+	N/A	77	3	2	3	2
CAMTA2	0.28444	N/A	N/A	N/A	N/A	N/A	chr17:4982089-4982227:-	N/A	chr17:4982228-4982756:-	N/A	N/A	N/A	N/A	N/A	N/A	N/A
CAND1	1	N/A	N/A	N/A	N/A	N/A	N/A	N/A	N/A	N/A	N/A	360	15	14	26	14
CAND1.11	N/A	N/A	N/A	N/A	N/A	N/A	N/A	N/A	chr11:10495734-10496760:+,chr11:10502895-10504579:+	N/A	N/A	N/A	N/A	N/A	N/A	N/A
CAND2	3.198e-13	N/A	N	N	Y	N/A	N/A	N/A	N/A	N/A	N/A	N/A	N/A	N/A	N/A	N/A
CANT1	2.0744e-09	30	Y	N	Y	N/A	N/A	chr17:78997840-78997963:-	chr17:78997645-79009663:-	N/A	N/A	247	14	8	94	60
CANX	0.99999	N/A	N/A	N/A	N/A	N/A	N/A	N/A	N/A	N/A	N/A	139	9	1	136	13
CAP1	0.99992	N/A	N/A	N/A	N/A	N/A	N/A	N/A	N/A	N/A	N/A	51	4	3	51	19
CAP2	0.0030872	N/A	N	N	Y	N/A	chr6:17536238-17536341:+	N/A	N/A	N/A	N/A	153	10	4	15	8
CAPG	5.535e-08	N/A	N/A	N/A	N/A	N/A	N/A	N/A	N/A	N/A	N/A	63	5	4	41	16
CAPN1	2.8441e-20	N/A	N/A	N/A	N/A	N/A	N/A	N/A	N/A	N/A	N/A	143	5	1	86	23
CAPN10	1.2652e-22	N/A	N	N	Y	chr2:240591001-240591932:+	chr2:240595934-240596152:+,chr2:240595934-240596521:+,chr2:240596319-240596521:+	chr2:240596681-240596942:+,chr2:240596850-240596942:+	chr2:240595305-240595933:+,chr2:240596522-240596849:+	chr2:240596154-240596317:+	N/A	178	10	4	10	4
CAPN11	1.5701e-35	N/A	N	N	Y	N/A	N/A	N/A	N/A	N/A	N/A	N/A	N/A	N/A	N/A	N/A
CAPN12	1.1118e-42	N/A	N	N	Y	N/A	chr19:38733703-38733781:-	N/A	N/A	N/A	N/A	N/A	N/A	N/A	N/A	N/A
CAPN13	5.0738e-26	N/A	N	N	Y	N/A	N/A	N/A	N/A	N/A	N/A	177	9	1	25	2
CAPN15	1.819e-14	N/A	N/A	N/A	N/A	N/A	N/A	N/A	N/A	N/A	N/A	507	26	13	56	14
CAPN2	1.1211e-14	N/A	N/A	N/A	N/A	N/A	N/A	N/A	N/A	N/A	N/A	102	4	1	16	3
CAPN3	5.2262e-19	30	N	N	Y	N/A	chr15:42278025-42278088:+,chr15:42385679-42385956:+,chr15:42411747-42411979:+	chr15:42280917-42281133:+	chr15:42409996-42410407:+	N/A	chr15:42402354-42402675	305	21	1	84	8
CAPN5	5.467e-14	N/A	N/A	N/A	N/A	N/A	N/A	N/A	N/A	N/A	N/A	159	9	4	30	14
CAPN6	N/A	N/A	N/A	N/A	N/A	N/A	N/A	N/A	N/A	N/A	N/A	128	5	2	5	2
CAPN7	9.1158e-07	N/A	N	N	Y	N/A	chr3:15210802-15210922:+	chr3:15212104-15212212:+,chr3:15241453-15241588:+	N/A	N/A	chr3:15246402-15246624	250	10	9	12	10
CAPN8	1.221e-24	N/A	N	N	Y	N/A	N/A	N/A	N/A	N/A	N/A	N/A	N/A	N/A	N/A	N/A
CAPNS1	4.5159e-08	N/A	N/A	N/A	N/A	N/A	N/A	N/A	N/A	N/A	N/A	107	7	4	86	27
CAPRIN1	1	1	N/A	N/A	N/A	N/A	N/A	N/A	N/A	N/A	N/A	141	8	3	40	8
CAPRIN2	0.0042945	N/A	N/A	N/A	N/A	chr12:30735207-30741015:-	N/A	N/A	N/A	N/A	N/A	N/A	N/A	N/A	N/A	N/A
CAPS2	1.6767e-11	N/A	N	Y	Y	N/A	N/A	chr12:75289621-75289775:-	N/A	N/A	N/A	N/A	N/A	N/A	N/A	N/A
CAPZA2	0.98062	N/A	N	N	Y	N/A	chr7:116880067-116880147:+	N/A	N/A	N/A	N/A	25	1	1	13	1
CAPZA3	1.0103e-07	N/A	N/A	N/A	N/A	N/A	N/A	N/A	N/A	N/A	N/A	150	14	2	14	2
CAPZB	0.99985	N/A	N	N	Y	N/A	N/A	N/A	N/A	N/A	chr1:19484189-19484332	101	7	6	89	7
CARD10	1.3323e-07	N/A	N/A	N/A	N/A	N/A	N/A	N/A	N/A	N/A	chr22:37507485-37507612	215	15	2	77	7
CARD11	1	N/A	N	Y	N	N/A	N/A	N/A	N/A	N/A	N/A	404	25	15	37	27
CARD14	3.0278e-38	0	N	N	Y	chr17:80204352-80205034:+	N/A	N/A	N/A	N/A	N/A	716	46	3	67	7
CARD18	0.0048159	N/A	N/A	N/A	N/A	N/A	N/A	N/A	N/A	N/A	N/A	N/A	N/A	N/A	N/A	N/A	Canonical transcript not found for gene
CARD19	4.9157e-10	N/A	N	N	Y	chr9:93107817-93108990:+,chr9:93107828-93110567:+	chr9:93110568-93110721:+	chr9:93108991-93109092:+	chr9:93107828-93110567:+	N/A	N/A	129	10	3	10	3
CARD8	1.5184e-08	N/A	Y	Y	Y	N/A	chr19:48206384-48206520:-,chr19:48223719-48223868:-,chr19:48232453-48232789:-	chr19:48221730-48221855:-	chr19:48232790-48234402:-	chr19:48232791-48234401:-	N/A	372	23	19	76	43
CARD9	6.2657e-17	N/A	N	N	Y	N/A	chr9:136362989-136363132:-	N/A	chr9:136363133-136363486:-,chr9:136367977-136369749:-	N/A	N/A	166	14	4	24	4
CARF	5.994e-06	N/A	N	N	Y	N/A	chr2:202942763-202942967:+,chr2:202966978-202967098:+,chr2:202973482-202973584:+	chr2:202974334-202974496:+	chr2:202941981-202942762:+	N/A	N/A	1157	71	8	138	19
CARHSP1	6.4745e-05	N/A	N/A	N/A	N/A	N/A	N/A	N/A	N/A	N/A	N/A	N/A	N/A	N/A	N/A	N/A	Canonical transcript not found for gene
CARM1	1	N/A	N	N	Y	N/A	chr19:10908550-10908633:+,chr19:10908550-10908668:+,chr19:10908550-10908747:+	N/A	N/A	N/A	chr19:10908550-10908668	190	6	1	6	2
CARMIL1	1.9925e-05	N/A	N	N	Y	N/A	chr6:25507479-25507490:+,chr6:25576976-25576993:+,chr6:25612740-25612886:+	N/A	N/A	N/A	N/A	422	13	6	31	6
CARMIL2	2.0165e-16	N/A	N	N	Y	N/A	chr16:67656834-67656881:+	N/A	chr16:67656646-67656833:+	N/A	N/A	103	10	2	11	3
CARMIL3	3.1959e-08	N/A	N/A	N/A	N/A	N/A	N/A	N/A	N/A	N/A	chr14:24053436-24053588	145	8	1	8	1
CARMN	N/A	N/A	N/A	N/A	N/A	N/A	N/A	chr5:149415521-149415917:+,chr5:149420481-149420544:+,chr5:149423186-149423309:+	N/A	N/A	N/A	N/A	N/A	N/A	N/A	N/A
CARNMT1	1.2644e-06	N/A	N	Y	N	N/A	N/A	chr9:74999730-74999870:-	N/A	N/A	N/A	52	2	1	9	4
CARS	N/A	N/A	N/A	N/A	N/A	N/A	chr11:3040448-3040581:-	N/A	N/A	N/A	N/A	70	3	2	24	5
CARS1	0.013447	N/A	N	Y	Y	N/A	N/A	N/A	N/A	N/A	N/A	N/A	N/A	N/A	N/A	N/A
CARS2	1.8986e-13	N/A	N	N	Y	N/A	chr13:110644065-110644182:-,chr13:110644070-110644182:-,chr13:110666771-110666928:-,chr13:110697918-110697967:-	N/A	chr13:110644604-110645966:-	chr13:110642523-110644063:-,chr13:110642523-110644068:-	N/A	N/A	N/A	N/A	N/A	N/A
CASC1	N/A	N/A	N	N	Y	chr12:25114871-25119158:-	chr12:25147001-25147104:-,chr12:25158690-25158737:-,chr12:25161113-25161189:-	chr12:25144365-25144677:-	N/A	chr12:25158565-25158688:-	N/A	N/A	N/A	N/A	N/A	N/A
CASC15	N/A	N/A	N/A	N/A	N/A	N/A	chr6:21802657-21802740:+,chr6:22173998-22174062:+	chr6:22063020-22063240:+,chr6:22113917-22114037:+	N/A	N/A	N/A	N/A	N/A	N/A	N/A	N/A
CASC19	N/A	N/A	N/A	N/A	N/A	N/A	N/A	N/A	chr8:127209718-127218809:-	N/A	N/A	N/A	N/A	N/A	N/A	N/A
CASC2	N/A	N/A	N/A	N/A	N/A	N/A	N/A	chr10:118206522-118206621:+	N/A	N/A	N/A	N/A	N/A	N/A	N/A	N/A
CASC3	0.99755	N/A	Y	N	Y	N/A	N/A	N/A	chr17:40166862-40167370:+	chr17:40163604-40163884:+	N/A	N/A	N/A	N/A	N/A	N/A
CASC4	N/A	N/A	N	N	Y	N/A	N/A	chr15:44331988-44332078:+	N/A	N/A	N/A	311	21	11	55	11
CASC8	N/A	N/A	N/A	N/A	N/A	N/A	N/A	chr8:127323015-127323154:-	N/A	N/A	N/A	N/A	N/A	N/A	N/A	N/A
CASD1	0.33699	N/A	N/A	N/A	N/A	N/A	N/A	chr7:94518203-94518323:+	N/A	N/A	N/A	276	15	9	25	9
CASK	N/A	N/A	N	Y	N	N/A	N/A	N/A	N/A	N/A	N/A	487	17	15	66	21
CASKIN2	0.4132	N/A	Y	N	N	N/A	N/A	N/A	N/A	N/A	N/A	541	43	18	77	19
CASP1	0.017654	N/A	N/A	N/A	N/A	N/A	N/A	N/A	N/A	N/A	N/A	N/A	N/A	N/A	N/A	N/A	Canonical transcript not found for gene
CASP10	3.3924e-08	1	N/A	N/A	N/A	N/A	N/A	N/A	N/A	N/A	N/A	435	25	6	25	7
CASP12	N/A	N/A	N/A	N/A	N/A	N/A	N/A	chr11:104887196-104887305:-,chr11:104891170-104891404:-,chr11:104891198-104891404:-,chr11:104897217-104897468:-	N/A	N/A	N/A	N/A	N/A	N/A	N/A	N/A
CASP14	6.3158e-09	N/A	N/A	N/A	N/A	N/A	N/A	N/A	N/A	N/A	N/A	212	13	4	13	4
CASP16P	N/A	N/A	N/A	N/A	N/A	N/A	chr16:3144453-3144647:+	N/A	N/A	N/A	N/A	N/A	N/A	N/A	N/A	N/A
CASP17P	N/A	N/A	N/A	N/A	N/A	N/A	N/A	chr11:104906450-104907618:-,chr11:104906960-104907116:-	N/A	N/A	N/A	N/A	N/A	N/A	N/A	N/A
CASP2	1.7417e-09	N/A	N/A	N/A	N/A	N/A	N/A	N/A	N/A	N/A	chr7:143300380-143300440	105	11	6	23	8
CASP3	0.066906	N/A	N/A	N/A	N/A	N/A	N/A	N/A	N/A	N/A	N/A	235	19	11	51	21
CASP4	0.0003347	N/A	N/A	N/A	N/A	N/A	N/A	N/A	N/A	N/A	N/A	49	2	1	43	2
CASP6	7.9741e-05	N/A	N/A	N/A	N/A	N/A	N/A	N/A	N/A	N/A	N/A	50	5	2	19	4
CASP7	6.449e-06	N/A	N/A	N/A	N/A	N/A	N/A	N/A	N/A	N/A	N/A	N/A	N/A	N/A	N/A	N/A	Canonical transcript not found for gene
CASP8	0.012509	N/A	N/A	N/A	N/A	chr2:201277105-201284815:+	N/A	N/A	chr2:201258383-201266486:+	N/A	N/A	N/A	N/A	N/A	N/A	N/A
CASP8AP2	1	N/A	N/A	N/A	N/A	N/A	N/A	N/A	N/A	N/A	N/A	235	13	7	22	12
CASP9	7.0015e-08	N/A	N	N	Y	N/A	N/A	N/A	chr1:15507134-15507872:-	N/A	N/A	15	1	1	61	5
CASQ1	1.0316e-05	N/A	N/A	N/A	N/A	N/A	N/A	N/A	N/A	N/A	N/A	177	7	1	14	1
CASQ2	1.1783e-10	30	N/A	N/A	N/A	N/A	N/A	N/A	N/A	N/A	N/A	240	25	6	25	6
CASR	0.99692	N/A	N/A	N/A	N/A	N/A	N/A	N/A	N/A	N/A	N/A	372	28	1	42	3
CASS4	0.93088	N/A	N/A	N/A	N/A	N/A	N/A	N/A	N/A	N/A	N/A	N/A	N/A	N/A	N/A	N/A	Canonical transcript not found for gene
CAST	6.0475e-05	N/A	N	N	Y	N/A	chr5:96308724-96308882:+	N/A	N/A	N/A	N/A	N/A	N/A	N/A	N/A	N/A
CASTOR1	0.00053665	N/A	N	N	Y	chr22:30287561-30289384:-,chr22:30288777-30289292:-,chr22:30288777-30289296:-	chr22:30288706-30288776:-,chr22:30293159-30293319:-	chr22:30292773-30292851:-,chr22:30304531-30304630:-,chr22:30304531-30304651:-	chr22:30286143-30286824:-,chr22:30286952-30287154:-	N/A	N/A	130	5	1	5	1
CASTOR3	N/A	N/A	N/A	N/A	N/A	chr7:100211995-100213046:-	chr7:100222597-100222720:-,chr7:100223570-100223698:-	chr7:100213047-100213133:-	N/A	N/A	N/A	N/A	N/A	N/A	N/A	N/A
CASZ1	1	1	Y	N	N	N/A	N/A	N/A	N/A	N/A	N/A	316	20	13	21	14
CAT	1.644e-08	N/A	N	N	Y	N/A	N/A	N/A	N/A	N/A	N/A	80	9	3	9	3
CATIP	2.4316e-11	N/A	N	Y	N	N/A	N/A	N/A	N/A	N/A	N/A	N/A	N/A	N/A	N/A	N/A
CATSPER2	1.4708e-15	30	N	N	Y	chr15:43612025-43612790:-	chr15:43604977-43605147:-,chr15:43612791-43612906:-,chr15:43631430-43631538:-,chr15:43635109-43635154:-	chr15:43612377-43612509:-,chr15:43632717-43632928:-,chr15:43632717-43632934:-,chr15:43635727-43635826:-	chr15:43648064-43649726:-	chr15:43615571-43616510:-,chr15:43632365-43635358:-	N/A	N/A	N/A	N/A	N/A	N/A
CATSPER2P1	N/A	N/A	N/A	N/A	N/A	N/A	N/A	chr15:43744151-43744219:-	N/A	N/A	N/A	N/A	N/A	N/A	N/A	N/A
CATSPER3	1.5299e-05	N/A	N/A	N/A	N/A	N/A	chr5:134975138-134975324:+	N/A	N/A	N/A	N/A	N/A	N/A	N/A	N/A	N/A
CATSPER4	1.1773e-12	N/A	N	N	Y	N/A	N/A	N/A	N/A	N/A	N/A	N/A	N/A	N/A	N/A	N/A
CATSPERB	6.2938e-15	N/A	N/A	N/A	N/A	N/A	N/A	chr14:91659837-91659981:-	N/A	N/A	N/A	N/A	N/A	N/A	N/A	N/A
CATSPERG	1.1583e-27	N/A	N/A	N/A	N/A	N/A	chr19:38337740-38337861:+	N/A	N/A	N/A	N/A	N/A	N/A	N/A	N/A	N/A
CATSPERZ	1.2442e-08	N/A	N/A	N/A	N/A	N/A	chr11:64292942-64293207:+	N/A	N/A	N/A	N/A	N/A	N/A	N/A	N/A	N/A
CAV1	0.846	N/A	N/A	N/A	N/A	N/A	N/A	N/A	N/A	N/A	N/A	27	1	1	77	18
CAV2	0.058792	N/A	N/A	N/A	N/A	N/A	N/A	N/A	N/A	N/A	N/A	N/A	N/A	N/A	N/A	N/A	Canonical transcript not found for gene
CAVIN1	9.0236e-05	N/A	N/A	N/A	N/A	N/A	N/A	N/A	N/A	N/A	N/A	159	9	8	9	8
CAVIN2	9.5931e-06	N/A	N	Y	N	N/A	N/A	N/A	N/A	N/A	N/A	163	7	1	7	1
CAVIN3	1.7539e-06	N/A	N/A	N/A	N/A	N/A	N/A	N/A	N/A	N/A	N/A	25	1	1	4	2
CAVIN4	0.02139	N/A	N/A	N/A	N/A	N/A	N/A	N/A	N/A	N/A	N/A	65	6	2	6	2
CBARP	5.8826e-07	N/A	N	N	Y	N/A	N/A	N/A	chr19:1230138-1231100:-,chr19:1234291-1234570:-,chr19:1235343-1235500:-,chr19:1235915-1235995:-	chr19:1230139-1231099:-	chr19:1235337-1235390	293	8	3	12	3
CBFA2T2	1	N/A	N/A	N/A	N/A	N/A	N/A	N/A	N/A	N/A	N/A	181	9	4	147	6
CBFA2T3	1.5278e-07	N/A	N	N	Y	N/A	N/A	N/A	N/A	N/A	N/A	400	22	7	55	7
CBFB	0.19912	0	N	N	Y	N/A	N/A	N/A	N/A	N/A	N/A	259	12	6	25	7
CBL	0.00033116	0	N/A	N/A	N/A	N/A	N/A	N/A	N/A	N/A	N/A	142	4	2	4	2
CBLB	0.99998	N/A	N	N	Y	N/A	chr3:105671021-105671046:-,chr3:105672337-105672429:-,chr3:105681293-105681610:-,chr3:105715200-105715313:-,chr3:105839423-105839470:-	chr3:105671024-105671046:-,chr3:105672337-105672462:-	chr3:105839471-105853413:-	N/A	chr3:105865856-105866081	N/A	N/A	N/A	N/A	N/A
CBLC	2.9764e-13	N/A	N	N	Y	N/A	chr19:44784264-44784417:+	N/A	N/A	N/A	N/A	42	1	1	2	1
CBLIF	0.0051339	N/A	N	N	Y	N/A	N/A	N/A	N/A	N/A	N/A	N/A	N/A	N/A	N/A	N/A
CBLL1	0.99998	N/A	Y	N	Y	N/A	chr7:107752545-107752617:+	N/A	N/A	N/A	N/A	22	3	2	36	2
CBLN1	0.66907	N/A	N	N	Y	N/A	N/A	N/A	N/A	N/A	N/A	373	19	5	19	6
CBLN2	0.029319	N/A	N/A	N/A	N/A	N/A	N/A	N/A	N/A	N/A	N/A	577	26	4	38	6
CBLN3	7.694e-05	N/A	N/A	N/A	N/A	N/A	N/A	N/A	N/A	N/A	N/A	N/A	N/A	N/A	N/A	N/A	Canonical transcript not found for gene
CBLN4	0.29875	N/A	N/A	N/A	N/A	N/A	N/A	N/A	N/A	N/A	N/A	1348	90	5	90	5
CBR1	0.0070631	N/A	N/A	N/A	N/A	N/A	N/A	N/A	N/A	N/A	N/A	92	7	3	12	5
CBR3	4.5331e-06	N/A	N	Y	N	N/A	N/A	N/A	N/A	N/A	N/A	114	6	2	6	2
CBR3-AS1	N/A	N/A	N/A	N/A	N/A	N/A	chr21:36133687-36133761:-,chr21:36146256-36146355:-	chr21:36137094-36137176:-,chr21:36137094-36137229:-	N/A	N/A	N/A	N/A	N/A	N/A	N/A	N/A
CBR4	5.525e-08	N/A	N	N	Y	N/A	chr4:168864372-168864586:-,chr4:169008952-169008999:-,chr4:169008952-169009054:-	chr4:169007636-169007756:-	N/A	N/A	N/A	166	11	6	13	8
CBS	N/A	30	Y	N	N	N/A	N/A	N/A	N/A	N/A	N/A	N/A	N/A	N/A	N/A	N/A
CBWD1	0.60617	N/A	Y	N	Y	N/A	chr9:147901-148040:-,chr9:151305-151427:-,chr9:160001-160140:-,chr9:161567-161654:-	chr9:163978-164037:-,chr9:164403-164448:-	N/A	N/A	N/A	N/A	N/A	N/A	N/A	N/A
CBWD2	0.86317	N/A	Y	N	Y	N/A	chr2:113466483-113466566:+	N/A	N/A	N/A	N/A	N/A	N/A	N/A	N/A	N/A
CBWD3	0.63316	N/A	Y	N	Y	N/A	chr9:68260857-68261001:+,chr9:68269600-68269722:+,chr9:68270302-68270518:+	chr9:68259347-68259434:+,chr9:68260857-68260996:+	N/A	N/A	N/A	N/A	N/A	N/A	N/A	N/A
CBWD5	0.996	N/A	N	N	Y	chr9:41156440-41160937:-	chr9:41160805-41161021:-,chr9:41160938-41161021:-,chr9:41161601-41161723:-,chr9:41170279-41170423:-,chr9:41170284-41170423:-	chr9:41158123-41158329:-,chr9:41165001-41165087:-,chr9:41171847-41171934:-,chr9:41174293-41174352:-	N/A	N/A	N/A	178	13	3	119	7
CBWD5_locus1	N/A	N/A	N/A	N/A	N/A	chr9:65677226-65679165:+,chr9:65695050-65698514:+	chr9:65694905-65695049:+,chr9:65707013-65707152:+	chr9:65693386-65693473:+	N/A	N/A	N/A	N/A	N/A	N/A	N/A	N/A
CBWD5_locus2	N/A	N/A	N/A	N/A	N/A	N/A	chr9:68260857-68261001:+,chr9:68269600-68269722:+,chr9:68270302-68270518:+	chr9:68259347-68259434:+,chr9:68260857-68260996:+	N/A	N/A	N/A	N/A	N/A	N/A	N/A	N/A
CBWD6	0.29185	N/A	N	N	Y	chr9:41156440-41160937:-	chr9:41160805-41161021:-,chr9:41160938-41161021:-,chr9:41161601-41161723:-,chr9:41170279-41170423:-,chr9:41170284-41170423:-	chr9:41158123-41158329:-,chr9:41165001-41165087:-,chr9:41171847-41171934:-,chr9:41174293-41174352:-	N/A	N/A	N/A	N/A	N/A	N/A	N/A	N/A
CBX1	0.29399	N/A	N/A	N/A	N/A	N/A	N/A	N/A	N/A	N/A	N/A	248	15	7	68	16
CBX2	0.0097406	N/A	N/A	N/A	N/A	N/A	N/A	N/A	N/A	N/A	N/A	88	9	1	9	1
CBX3	0.922	N/A	N/A	N/A	N/A	N/A	N/A	N/A	N/A	N/A	N/A	110	5	5	81	42
CBX4	0.98767	N/A	N/A	N/A	N/A	N/A	N/A	N/A	N/A	N/A	N/A	189	6	3	6	3
CBX5	0.51778	N/A	N/A	N/A	N/A	N/A	N/A	N/A	N/A	N/A	N/A	157	16	7	59	20
CBX6	0.19787	N/A	N/A	N/A	N/A	N/A	N/A	N/A	N/A	N/A	N/A	26	5	2	5	2
CBX7	0.013266	N/A	N/A	N/A	N/A	N/A	N/A	N/A	N/A	N/A	N/A	236	14	5	14	6
CBX8	0.99818	N/A	N/A	N/A	N/A	N/A	N/A	N/A	N/A	N/A	N/A	79	8	6	16	8
CBY1	0.049137	N/A	N/A	N/A	N/A	N/A	N/A	N/A	N/A	N/A	N/A	N/A	N/A	N/A	N/A	N/A	Canonical transcript not found for gene
CC2D1A	2.7205e-09	N/A	N/A	N/A	N/A	N/A	N/A	chr19:13919818-13919951:+	N/A	N/A	N/A	241	11	7	11	7
CC2D1B	5.7182e-25	N/A	N/A	N/A	N/A	N/A	N/A	N/A	N/A	N/A	chr1:52361696-52361948	125	7	6	8	7
CC2D2A	6.8922e-26	30	Y	N	Y	N/A	chr4:15479219-15479328:+,chr4:15596144-15596207:+	N/A	chr4:15589680-15596143:+	N/A	chr4:15479245-15479313	254	11	5	19	6
CC2D2B	2.98e-05	N/A	N	N	Y	N/A	chr10:95952323-95952425:+,chr10:95993009-95993112:+	chr10:95823237-95823364:+	chr10:95842495-95844554:+	N/A	N/A	N/A	N/A	N/A	N/A	N/A
CCAR1	4.0077e-06	N/A	N	N	Y	N/A	N/A	N/A	chr10:68737049-68742427:+	N/A	N/A	94	5	1	54	10
CCAR2	1	N/A	N/A	N/A	N/A	N/A	N/A	N/A	N/A	N/A	N/A	249	16	2	138	22
CCAT1	N/A	N/A	N/A	N/A	N/A	N/A	N/A	N/A	chr8:127209718-127218809:-	N/A	N/A	N/A	N/A	N/A	N/A	N/A
CCBE1	2.2995e-08	30	N/A	N/A	N/A	N/A	N/A	N/A	N/A	N/A	N/A	81	5	1	51	4
CCDC102A	1.1498e-08	N/A	N/A	N/A	N/A	N/A	N/A	N/A	N/A	N/A	N/A	219	11	10	11	10
CCDC102B	9.2e-26	N/A	N/A	N/A	N/A	N/A	N/A	N/A	N/A	N/A	N/A	117	10	3	35	13
CCDC103	0.0035424	30	N/A	N/A	N/A	N/A	N/A	N/A	N/A	N/A	N/A	140	9	5	36	8
CCDC106	8.4424e-05	N/A	N/A	N/A	N/A	N/A	N/A	N/A	N/A	N/A	N/A	904	56	22	95	43
CCDC107	1.0437e-06	N/A	N/A	N/A	N/A	N/A	N/A	N/A	N/A	N/A	N/A	88	5	3	6	3
CCDC109B	N/A	N/A	Y	N	N	N/A	N/A	N/A	N/A	N/A	N/A	N/A	N/A	N/A	N/A	N/A
CCDC110	3.7609e-19	N/A	N	N	Y	N/A	N/A	N/A	N/A	N/A	N/A	N/A	N/A	N/A	N/A	N/A
CCDC112	0.00029661	N/A	N/A	N/A	N/A	N/A	N/A	N/A	N/A	N/A	N/A	111	6	3	66	3
CCDC113	8.0458e-16	N/A	N/A	N/A	N/A	N/A	N/A	chr16:58252727-58252853:+	N/A	N/A	N/A	79	7	1	30	1
CCDC115	7.7714e-07	N/A	N	N	Y	chr2:130339233-130339559:-	chr2:130339560-130339762:-	N/A	N/A	N/A	chr2:130341310-130341406	N/A	N/A	N/A	N/A	N/A
CCDC117	0.9994	N/A	N	N	Y	N/A	N/A	N/A	N/A	N/A	N/A	155	13	7	33	8
CCDC12	2.7248e-11	N/A	N/A	N/A	N/A	N/A	N/A	chr3:46965984-46966129:-	N/A	N/A	N/A	N/A	N/A	N/A	N/A	N/A
CCDC120	N/A	N/A	Y	N	N	N/A	N/A	N/A	N/A	N/A	N/A	180	15	5	52	13
CCDC122	4.33e-08	N/A	N/A	N/A	N/A	N/A	N/A	N/A	N/A	N/A	N/A	309	12	5	12	5
CCDC124	0.020176	N/A	N/A	N/A	N/A	N/A	N/A	N/A	N/A	N/A	N/A	45	2	1	21	7
CCDC125	0.023637	N/A	N/A	N/A	N/A	N/A	N/A	N/A	N/A	N/A	N/A	193	16	6	36	7
CCDC126	0.39094	N/A	N/A	N/A	N/A	N/A	N/A	N/A	N/A	N/A	N/A	454	27	19	57	32
CCDC127	0.033546	N/A	N/A	N/A	N/A	N/A	N/A	N/A	N/A	N/A	N/A	71	4	2	23	2
CCDC13	2.852e-16	N/A	N	Y	N	N/A	N/A	N/A	N/A	N/A	N/A	N/A	N/A	N/A	N/A	N/A
CCDC13-AS1	N/A	N/A	N/A	N/A	N/A	N/A	chr3:42740975-42741087:+	N/A	N/A	N/A	N/A	N/A	N/A	N/A	N/A	N/A
CCDC130	N/A	N/A	N/A	N/A	N/A	N/A	N/A	N/A	N/A	N/A	N/A	261	20	16	39	27
CCDC134	1.0325e-06	N/A	N/A	N/A	N/A	N/A	N/A	N/A	N/A	N/A	N/A	104	9	3	9	3
CCDC136	0.57674	N/A	N/A	N/A	N/A	N/A	N/A	N/A	N/A	N/A	N/A	444	25	1	49	4
CCDC137	1.0316e-07	N/A	N	N	Y	chr17:81667008-81667728:+	N/A	N/A	chr17:81667863-81670229:+	N/A	N/A	N/A	N/A	N/A	N/A	N/A
CCDC138	2.0055e-08	N/A	N	N	Y	N/A	chr2:108865497-108865719:+	N/A	chr2:108788967-108791554:+	N/A	N/A	52	9	3	9	3
CCDC14	1.597e-13	N/A	N/A	N/A	N/A	N/A	chr3:123955843-123955965:-	N/A	chr3:123955966-123961143:-	N/A	N/A	N/A	N/A	N/A	N/A	N/A
CCDC141	7.5047e-41	N/A	Y	N	N	N/A	N/A	N/A	N/A	N/A	N/A	122	6	2	7	2
CCDC142	1.6e-18	N/A	N	N	Y	N/A	N/A	N/A	N/A	N/A	N/A	161	12	5	12	5
CCDC144A	0.031097	N/A	N/A	N/A	N/A	N/A	chr17:16737538-16737675:+,chr17:16787935-16788135:+	chr17:16791827-16792053:+,chr17:16799102-16799194:+	N/A	N/A	N/A	N/A	N/A	N/A	N/A	N/A
CCDC144B	N/A	N/A	N/A	N/A	N/A	N/A	N/A	chr17:18516525-18516617:-,chr17:18542869-18542987:-,chr17:18542988-18543094:-,chr17:18577940-18578077:-	chr17:18607971-18610043:-	N/A	N/A	N/A	N/A	N/A	N/A	N/A
CCDC144CP	N/A	N/A	N/A	N/A	N/A	N/A	chr17:20339480-20340319:+	chr17:20204333-20205912:+,chr17:20348558-20348739:+,chr17:20367613-20367750:+,chr17:20394021-20394230:+,chr17:20401139-20401248:+	N/A	N/A	N/A	N/A	N/A	N/A	N/A	N/A
CCDC144NL	N/A	N/A	N	Y	N	N/A	N/A	N/A	N/A	N/A	N/A	N/A	N/A	N/A	N/A	N/A
CCDC144NL-AS1	N/A	N/A	N/A	N/A	N/A	chr17:20956710-20958301:+	chr17:20949103-20949441:+,chr17:20955966-20956353:+,chr17:20956194-20956353:+	N/A	chr17:20949442-20956193:+	N/A	N/A	N/A	N/A	N/A	N/A	N/A
CCDC146	7.0944e-16	N/A	N/A	N/A	N/A	N/A	N/A	chr7:76995455-76995595:+,chr7:77003289-77003449:+,chr7:77006979-77007059:+	N/A	N/A	N/A	N/A	N/A	N/A	N/A	N/A
CCDC148	3.2845e-22	N/A	N	Y	N	N/A	N/A	chr2:158345215-158345318:-,chr2:158358449-158358570:-	N/A	N/A	N/A	314	25	4	35	5
CCDC149	9.0202e-10	N/A	N/A	N/A	N/A	N/A	N/A	N/A	N/A	N/A	N/A	N/A	N/A	N/A	N/A	N/A	Canonical transcript not found for gene
CCDC15	1.0432e-24	N/A	N/A	N/A	N/A	N/A	N/A	N/A	N/A	N/A	N/A	178	9	4	14	5
CCDC150	2.6718e-31	N/A	N	N	Y	N/A	chr2:196720174-196720234:+	N/A	N/A	N/A	N/A	N/A	N/A	N/A	N/A	N/A
CCDC151	N/A	N/A	N	N	Y	N/A	N/A	N/A	N/A	N/A	N/A	N/A	N/A	N/A	N/A	N/A
CCDC152	0.00042658	N/A	N/A	N/A	N/A	N/A	N/A	N/A	N/A	N/A	N/A	70	2	2	2	2
CCDC153	1.058e-07	N/A	N/A	N/A	N/A	N/A	N/A	N/A	N/A	N/A	N/A	N/A	N/A	N/A	N/A	N/A	Canonical transcript not found for gene
CCDC155	N/A	N/A	N	N	Y	N/A	chr19:49393346-49393419:+	N/A	N/A	N/A	N/A	174	14	3	56	4
CCDC157	1.1441e-19	N/A	N/A	N/A	N/A	N/A	N/A	N/A	N/A	N/A	N/A	660	41	10	49	14
CCDC159	1.1724e-11	N/A	N	N	Y	chr19:11346628-11348965:+,chr19:11346635-11349653:+	chr19:11348966-11349083:+	chr19:11352057-11352133:+	chr19:11346635-11349653:+	N/A	chr19:11348750-11348884	88	8	4	42	6
CCDC160	N/A	N/A	N/A	N/A	N/A	N/A	N/A	N/A	N/A	N/A	N/A	N/A	N/A	N/A	N/A	N/A	Canonical transcript not found for gene
CCDC162P	N/A	N/A	N/A	N/A	N/A	N/A	chr6:109158600-109158718:+,chr6:109300231-109300369:+,chr6:109341302-109341433:+,chr6:109352787-109352914:+,chr6:109352839-109352914:+	chr6:109298580-109298631:+	chr6:109286519-109294340:+,chr6:109348548-109352786:+	N/A	N/A	N/A	N/A	N/A	N/A	N/A
CCDC163	N/A	N/A	N	N	Y	N/A	chr1:45495418-45495545:-,chr1:45496556-45496623:-	chr1:45497299-45497383:-,chr1:45497304-45497383:-	chr1:45495546-45496555:-,chr1:45499441-45499531:-	chr1:45499668-45499929:-	N/A	464	27	8	27	8
CCDC167	1.9641e-06	N/A	N/A	N/A	N/A	N/A	N/A	N/A	N/A	N/A	N/A	30	3	1	3	1
CCDC169	6.3141e-08	N/A	N	N	Y	N/A	N/A	N/A	N/A	N/A	N/A	95	8	3	32	3
CCDC169-SOHLH2	3.7947e-06	N/A	N/A	N/A	N/A	N/A	N/A	N/A	N/A	N/A	N/A	302	20	3	20	3
CCDC17	6.8295e-33	N/A	N	N	Y	chr1:45620434-45620527:-	N/A	N/A	N/A	N/A	N/A	N/A	N/A	N/A	N/A	N/A
CCDC170	5.0253e-23	N/A	N/A	N/A	N/A	N/A	N/A	N/A	N/A	N/A	N/A	112	2	1	2	1
CCDC171	7.9659e-36	N/A	N/A	N/A	N/A	N/A	N/A	N/A	N/A	N/A	N/A	371	27	9	27	9
CCDC172	0.011141	N/A	N/A	N/A	N/A	N/A	N/A	N/A	N/A	N/A	N/A	231	18	4	18	4
CCDC174	1.049e-06	N/A	N/A	N/A	N/A	N/A	chr3:14668049-14668181:+	chr3:14667424-14667518:+	N/A	N/A	N/A	75	7	2	28	2
CCDC175	4.588e-10	N/A	N/A	N/A	N/A	chr14:59473091-59474438:-,chr14:59473091-59474727:-	N/A	chr14:59474439-59474526:-	N/A	chr14:59473092-59474437:-,chr14:59473092-59474726:-	N/A	N/A	N/A	N/A	N/A	N/A
CCDC177	0.38912	N/A	N/A	N/A	N/A	N/A	N/A	N/A	N/A	N/A	N/A	358	21	3	21	3
CCDC18	1.6425e-13	N/A	N	Y	N	N/A	N/A	chr1:93183978-93184146:+,chr1:93210802-93210926:+	N/A	N/A	N/A	N/A	N/A	N/A	N/A	N/A
CCDC18-AS1	N/A	N/A	N/A	N/A	N/A	chr1:93326663-93337376:-,chr1:93340511-93345723:-	chr1:93326602-93326662:-	chr1:93345540-93345590:-	N/A	N/A	N/A	N/A	N/A	N/A	N/A	N/A
CCDC180	7.7787e-33	N/A	N/A	N/A	N/A	N/A	N/A	chr9:97292556-97292675:+,chr9:97314393-97314521:+,chr9:97364018-97364128:+,chr9:97364051-97364128:+	chr9:97362442-97364017:+	chr9:97362253-97362361:+	N/A	97	3	1	3	1
CCDC181	3.83e-07	N/A	N/A	N/A	N/A	N/A	N/A	N/A	N/A	N/A	N/A	153	8	2	47	6
CCDC183	7.1871e-23	N/A	N	Y	N	chr9:136791425-136791946:+	N/A	chr9:136791626-136791777:+,chr9:136791711-136791777:+,chr9:136799713-136799790:+	chr9:136791425-136791946:+	N/A	N/A	N/A	N/A	N/A	N/A	N/A
CCDC184	4.3734e-05	N/A	N/A	N/A	N/A	N/A	N/A	N/A	N/A	N/A	N/A	479	26	6	26	6
CCDC186	0.020909	N/A	Y	N	N	N/A	N/A	N/A	N/A	N/A	N/A	250	23	15	33	17
CCDC187	1.3214e-07	N/A	N	N	Y	N/A	N/A	N/A	N/A	N/A	N/A	N/A	N/A	N/A	N/A	N/A
CCDC189	1.6774e-12	N/A	N	N	Y	N/A	N/A	N/A	N/A	N/A	N/A	314	18	8	19	9
CCDC191	1.416e-22	N/A	N	N	Y	chr3:114002539-114004386:-	N/A	N/A	chr3:114042842-114046590:-	N/A	N/A	N/A	N/A	N/A	N/A	N/A
CCDC196	N/A	N/A	N	N	Y	N/A	chr14:66496827-66496867:+	chr14:66492812-66492900:+,chr14:66495662-66495771:+	N/A	N/A	N/A	N/A	N/A	N/A	N/A	N/A
CCDC197	N/A	N/A	N/A	N/A	N/A	N/A	N/A	N/A	N/A	N/A	N/A	404	35	1	64	2
CCDC198	0.1998	N/A	N/A	N/A	N/A	N/A	N/A	N/A	chr14:57478982-57480594:-	N/A	N/A	137	5	2	5	2
CCDC200	N/A	N/A	N	N	Y	N/A	N/A	N/A	N/A	N/A	N/A	N/A	N/A	N/A	N/A	N/A
CCDC22	N/A	N/A	N/A	N/A	N/A	N/A	N/A	N/A	N/A	N/A	N/A	167	10	9	10	9
CCDC24	9.9203e-14	N/A	N	N	Y	N/A	chr1:43992153-43992387:+	chr1:43992523-43992639:+	chr1:43992005-43992152:+,chr1:43992005-43993889:+	chr1:43992006-43992151:+	N/A	180	10	3	21	5
CCDC25	0.036205	N/A	N	N	Y	N/A	chr8:27748077-27748279:-,chr8:27764286-27764533:-	chr8:27748495-27748598:-	N/A	N/A	N/A	100	5	4	19	5
CCDC27	8.9604e-27	N/A	N	N	Y	N/A	N/A	N/A	N/A	N/A	N/A	N/A	N/A	N/A	N/A	N/A
CCDC28A	0.00027102	N/A	N	Y	N	N/A	N/A	N/A	N/A	N/A	N/A	N/A	N/A	N/A	N/A	N/A
CCDC28B	3.7097e-06	N/A	N	N	Y	N/A	chr1:32204233-32204379:+	N/A	N/A	N/A	N/A	347	13	1	13	3
CCDC3	5.5093e-05	N/A	N/A	N/A	N/A	N/A	N/A	N/A	N/A	N/A	N/A	143	5	5	70	7
CCDC30	2.8692e-11	N/A	N	N	Y	N/A	chr1:42580832-42580981:+	N/A	N/A	N/A	N/A	536	24	7	201	18
CCDC32	0.19314	N/A	N/A	N/A	N/A	N/A	chr15:40553437-40554127:-,chr15:40553595-40554127:-	N/A	N/A	N/A	N/A	N/A	N/A	N/A	N/A	N/A
CCDC33	5.5605e-12	N/A	N/A	N/A	N/A	N/A	N/A	N/A	N/A	N/A	N/A	394	26	1	35	1
CCDC38	2.4687e-08	N/A	N	N	Y	chr12:95869574-95872361:-	N/A	N/A	N/A	N/A	N/A	N/A	N/A	N/A	N/A	N/A
CCDC39	6.1729e-20	30	N	Y	N	N/A	chr3:180810410-180810470:-	chr3:180619811-180619970:-	chr3:180748320-180751347:-	N/A	N/A	N/A	N/A	N/A	N/A	N/A
CCDC43	0.0012805	N/A	N/A	N/A	N/A	N/A	N/A	N/A	N/A	N/A	N/A	23	2	1	2	1
CCDC47	5.4337e-09	N/A	N/A	N/A	N/A	N/A	N/A	chr17:63726638-63726695:-	chr17:63699396-63700031:-,chr17:63707511-63710490:-	N/A	N/A	205	11	10	102	21
CCDC50	4.4801e-06	N/A	N/A	N/A	N/A	N/A	N/A	N/A	N/A	N/A	N/A	281	18	8	31	13
CCDC51	1.3373e-10	N/A	N/A	N/A	N/A	N/A	N/A	N/A	N/A	N/A	N/A	140	9	4	105	9
CCDC54	0.00014789	N/A	N/A	N/A	N/A	N/A	N/A	N/A	N/A	N/A	N/A	149	12	2	12	2
CCDC57	7.3655e-41	N/A	N	N	Y	chr17:82195365-82198336:-	chr17:82108768-82108954:-	N/A	N/A	N/A	N/A	N/A	N/A	N/A	N/A	N/A
CCDC58	N/A	N/A	N/A	N/A	N/A	N/A	N/A	N/A	N/A	N/A	N/A	N/A	N/A	N/A	N/A	N/A	Canonical transcript not found for gene
CCDC59	3.9638e-06	N/A	N/A	N/A	N/A	chr12:82357270-82358678:-	N/A	N/A	N/A	N/A	N/A	11	1	1	2	2
CCDC6	0.89095	N/A	N/A	N/A	N/A	N/A	N/A	N/A	N/A	N/A	N/A	132	7	4	7	4
CCDC60	8.6271e-12	N/A	N/A	N/A	N/A	N/A	N/A	N/A	N/A	N/A	N/A	448	18	1	19	1
CCDC61	1.0157e-19	N/A	N/A	N/A	N/A	N/A	N/A	chr19:46003419-46003501:+	N/A	N/A	N/A	49	4	1	14	5
CCDC62	1.0946e-12	N/A	N/A	N/A	N/A	N/A	N/A	N/A	N/A	N/A	N/A	99	3	1	95	2
CCDC65	7.7889e-11	N/A	N	N	Y	N/A	N/A	N/A	N/A	N/A	N/A	204	7	1	7	1
CCDC66	3.2942e-30	N/A	N	N	Y	chr3:56613755-56615127:+	chr3:56561257-56561378:+,chr3:56598190-56598300:+	chr3:56571181-56571302:+	chr3:56594029-56613610:+,chr3:56615273-56615889:+	N/A	N/A	68	5	1	19	1
CCDC68	0.060264	N/A	N/A	N/A	N/A	N/A	N/A	N/A	N/A	N/A	N/A	228	9	3	24	4
CCDC69	2.4625e-10	N/A	N	N	Y	N/A	N/A	N/A	N/A	N/A	N/A	122	2	1	2	1
CCDC7	5.2325e-25	N/A	N/A	N/A	N/A	N/A	N/A	chr10:32571859-32571893:+,chr10:32675665-32675813:+,chr10:32694879-32694992:+,chr10:32778977-32779084:+,chr10:32845243-32845326:+	N/A	N/A	N/A	N/A	N/A	N/A	N/A	N/A
CCDC70	0.0020188	N/A	N/A	N/A	N/A	N/A	N/A	N/A	N/A	N/A	N/A	296	17	2	17	2
CCDC71	0.25629	N/A	N/A	N/A	N/A	N/A	N/A	N/A	N/A	N/A	N/A	117	8	6	8	6
CCDC71L	0.0052568	N/A	N/A	N/A	N/A	N/A	N/A	N/A	N/A	N/A	N/A	262	10	9	13	9
CCDC74A	5.3538e-14	N/A	N	N	Y	chr2:131528628-131529646:+	chr2:131528493-131528627:+	N/A	N/A	N/A	N/A	91	8	1	18	1
CCDC74B	9.3314e-12	N/A	N	N	Y	N/A	chr2:130144372-130144474:-	N/A	chr2:130142354-130143268:-	N/A	N/A	N/A	N/A	N/A	N/A	N/A
CCDC77	2.2743e-10	N/A	N/A	N/A	N/A	N/A	N/A	N/A	N/A	N/A	N/A	111	10	3	63	5
CCDC8	0.0017454	30	N/A	N/A	N/A	N/A	N/A	N/A	N/A	N/A	N/A	754	61	24	61	24
CCDC80	1.6537e-08	N/A	Y	N	N	N/A	N/A	N/A	N/A	N/A	N/A	954	53	37	60	42
CCDC81	1.184e-19	N/A	N/A	N/A	N/A	N/A	N/A	N/A	N/A	N/A	N/A	277	17	1	47	2
CCDC82	3.8279e-08	N/A	N/A	N/A	N/A	N/A	N/A	N/A	N/A	N/A	N/A	207	14	13	334	59
CCDC84	N/A	N/A	N	N	Y	chr11:119011312-119011938:+,chr11:119012255-119014993:+	chr11:119001613-119001825:+	chr11:119013232-119013262:+	chr11:119015084-119015287:+	N/A	N/A	N/A	N/A	N/A	N/A	N/A
CCDC85A	3.1704e-10	N/A	N/A	N/A	N/A	N/A	N/A	N/A	N/A	N/A	N/A	635	32	9	32	9
CCDC85B	0.00018838	N/A	N/A	N/A	N/A	N/A	N/A	N/A	N/A	N/A	N/A	111	10	8	10	8
CCDC85C	0.00016	N/A	Y	N	N	N/A	N/A	N/A	N/A	N/A	N/A	248	6	4	89	6
CCDC86	2.76e-08	N/A	N	N	Y	N/A	N/A	N/A	N/A	N/A	N/A	12	1	1	9	1
CCDC88A	1	N/A	N	N	Y	N/A	chr2:55299828-55299919:-,chr2:55299839-55299919:-,chr2:55355579-55355751:-	chr2:55349518-55349599:-	N/A	N/A	N/A	777	54	33	85	43
CCDC88B	8.2286e-41	N/A	N/A	N/A	N/A	N/A	N/A	N/A	N/A	N/A	N/A	63	3	1	14	1
CCDC88C	1.3467e-22	N/A	N/A	N/A	N/A	N/A	chr14:91285395-91285836:-	N/A	N/A	N/A	chr14:91285395-91285836,chr14:91368003-91368054	130	7	1	35	2
CCDC9	2.8837e-16	N/A	N/A	N/A	N/A	N/A	N/A	N/A	N/A	N/A	N/A	156	13	6	77	21
CCDC90B	0.0039794	N/A	N	N	Y	N/A	chr11:83266867-83267038:-	N/A	N/A	N/A	N/A	435	30	11	108	29
CCDC91	0.33011	N/A	N	N	Y	N/A	chr12:28412754-28412938:+	N/A	N/A	N/A	chr12:28304626-28304711	218	19	17	139	42
CCDC92	0.24561	N/A	N/A	N/A	N/A	N/A	N/A	N/A	N/A	N/A	N/A	355	14	10	329	17
CCDC93	9.0445e-05	N/A	N/A	N/A	N/A	N/A	N/A	N/A	N/A	N/A	N/A	75	3	2	4	2
CCDC96	3.4945e-11	N/A	N/A	N/A	N/A	N/A	N/A	N/A	N/A	N/A	N/A	63	4	1	4	1
CCDC97	2.8275e-07	N/A	N/A	N/A	N/A	N/A	N/A	N/A	N/A	N/A	N/A	139	10	4	31	6
CCER1	0.21285	N/A	N/A	N/A	N/A	N/A	N/A	N/A	N/A	N/A	N/A	434	31	1	31	1
CCHCR1	3.1983e-22	N/A	N	N	Y	N/A	N/A	chr6:31154496-31154799:-	N/A	N/A	chr6:31154210-31154306	N/A	N/A	N/A	N/A	N/A
CCK	4.2207e-05	N/A	N/A	N/A	N/A	N/A	N/A	N/A	N/A	N/A	N/A	884	59	2	66	3
CCKAR	4.8098e-06	N/A	N/A	N/A	N/A	N/A	N/A	N/A	N/A	N/A	N/A	217	14	1	14	1
CCL16	0.0069398	N/A	N	N	Y	N/A	N/A	N/A	N/A	N/A	N/A	N/A	N/A	N/A	N/A	N/A
CCL17	0.010094	N/A	N/A	N/A	N/A	N/A	N/A	N/A	N/A	N/A	N/A	129	11	1	11	1
CCL19	0.15848	N/A	N/A	N/A	N/A	N/A	N/A	N/A	N/A	N/A	N/A	137	8	2	8	3
CCL2	0.098444	N/A	N/A	N/A	N/A	N/A	N/A	N/A	N/A	N/A	N/A	65	2	2	2	2
CCL20	0.33313	N/A	N/A	N/A	N/A	N/A	N/A	N/A	N/A	N/A	N/A	70	3	1	15	3
CCL23	0.0036135	N/A	N	N	Y	chr17:36013309-36013631:-	N/A	N/A	N/A	N/A	N/A	75	4	1	4	1
CCL24	0.087211	N/A	N/A	N/A	N/A	N/A	N/A	N/A	N/A	N/A	N/A	91	8	1	11	2
CCL28	0.013799	N/A	N/A	N/A	N/A	N/A	N/A	N/A	N/A	N/A	N/A	N/A	N/A	N/A	N/A	N/A	Canonical transcript not found for gene
CCL3L1	N/A	N/A	N/A	N/A	N/A	N/A	N/A	N/A	N/A	N/A	N/A	85	5	1	5	1
CCL4	0.0031802	N/A	N/A	N/A	N/A	N/A	N/A	N/A	N/A	N/A	N/A	79	5	1	5	1
CCL4L2	0.00014432	N/A	N/A	N/A	N/A	N/A	N/A	N/A	N/A	N/A	N/A	79	5	2	10	4
CCL5	0.14581	N/A	N/A	N/A	N/A	N/A	N/A	N/A	N/A	N/A	N/A	55	2	1	11	2
CCL7	0.0057208	N/A	N/A	N/A	N/A	N/A	N/A	N/A	N/A	N/A	N/A	70	4	1	4	2
CCL8	0.22396	N/A	N/A	N/A	N/A	N/A	N/A	N/A	N/A	N/A	N/A	67	4	1	4	1
CCM2	0.0010505	N/A	N	N	Y	N/A	N/A	chr7:45072726-45072783:+	N/A	N/A	N/A	149	4	2	78	5
CCN1	0.97496	N/A	N/A	N/A	N/A	N/A	N/A	N/A	N/A	N/A	N/A	224	9	5	9	5
CCN2	2.6895e-06	N/A	N/A	N/A	N/A	N/A	N/A	N/A	N/A	N/A	N/A	200	5	1	5	1
CCN3	5.4648e-06	N/A	N/A	N/A	N/A	N/A	N/A	N/A	N/A	N/A	chr8:119417058-119417189	87	3	1	3	1
CCN4	0.0033383	N/A	N/A	N/A	N/A	N/A	N/A	N/A	N/A	N/A	N/A	106	12	3	12	4
CCN5	0.0015494	N/A	N/A	N/A	N/A	N/A	N/A	N/A	N/A	N/A	N/A	146	19	6	72	22
CCN6	5.3805e-09	30	N/A	N/A	N/A	N/A	N/A	N/A	N/A	N/A	N/A	232	22	1	77	1
CCNA1	0.42242	N/A	N/A	N/A	N/A	N/A	N/A	N/A	N/A	N/A	N/A	127	10	5	43	7
CCNA2	1	N/A	N/A	N/A	N/A	N/A	N/A	N/A	N/A	N/A	N/A	255	28	26	30	28
CCNB1	0.0035733	N/A	N	N	Y	N/A	N/A	N/A	N/A	N/A	N/A	113	16	3	17	6
CCNB1IP1	0.069342	N/A	Y	N	Y	N/A	chr14:20315485-20315618:-,chr14:20315781-20315850:-	N/A	N/A	N/A	N/A	456	32	16	125	29
CCNB2	8.9144e-10	N/A	N/A	N/A	N/A	N/A	N/A	N/A	N/A	N/A	N/A	123	7	3	7	4
CCNB3	N/A	N/A	N/A	N/A	N/A	N/A	N/A	N/A	N/A	N/A	N/A	298	26	4	26	4
CCNC	0.74613	N/A	N/A	N/A	N/A	chr6:99551896-99558500:-	N/A	N/A	N/A	N/A	N/A	133	8	4	40	6
CCND1	0.7209	N/A	N/A	N/A	N/A	N/A	N/A	N/A	N/A	N/A	N/A	227	8	4	8	4
CCND2	0.99932	N/A	N	Y	N	N/A	N/A	N/A	N/A	N/A	N/A	279	7	4	7	4
CCND2-AS1	N/A	N/A	N/A	N/A	N/A	N/A	N/A	N/A	chr12:4249194-4251439:-,chr12:4253186-4275295:-	N/A	N/A	N/A	N/A	N/A	N/A	N/A
CCND3	0.97185	N/A	N/A	N/A	N/A	N/A	N/A	N/A	N/A	N/A	N/A	199	10	6	185	20
CCNDBP1	4.6136e-10	N/A	N	N	Y	chr15:43185880-43189198:+,chr15:43189281-43190324:+	chr15:43194081-43194137:+	chr15:43185820-43185879:+,chr15:43185820-43186233:+,chr15:43186154-43186233:+,chr15:43190055-43190151:+	chr15:43192804-43194080:+	chr15:43194139-43194413:+	N/A	96	12	4	19	8
CCNE1	0.99996	N/A	N/A	N/A	N/A	N/A	N/A	N/A	N/A	N/A	N/A	186	4	3	7	3
CCNE2	0.94615	N/A	N	N	Y	N/A	N/A	N/A	N/A	N/A	N/A	104	7	3	21	6
CCNF	0.70443	N/A	N	N	Y	N/A	N/A	N/A	N/A	N/A	N/A	35	1	1	4	3
CCNG1	0.64835	N/A	N/A	N/A	N/A	N/A	chr5:163439468-163439520:+	N/A	N/A	N/A	N/A	210	11	11	40	15
CCNG2	0.57343	N/A	Y	N	N	N/A	N/A	N/A	N/A	N/A	N/A	300	19	9	43	9
CCNH	7.4251e-05	N/A	N	N	Y	N/A	chr5:87392770-87392904:-	chr5:87404844-87405007:-	N/A	N/A	chr5:87405620-87405781	136	10	8	48	12
CCNI	0.89597	N/A	Y	N	Y	N/A	chr4:77055962-77056100:-	N/A	N/A	N/A	N/A	561	14	6	33	11
CCNJ	0.98387	N/A	N/A	N/A	N/A	N/A	N/A	N/A	N/A	N/A	N/A	178	8	4	23	8
CCNJL	2.5792e-11	N/A	N	N	Y	chr5:160253799-160254128:-	chr5:160254129-160254335:-,chr5:160274822-160274858:-,chr5:160294728-160294963:-	N/A	N/A	N/A	N/A	286	12	5	42	6
CCNK	0.99998	N/A	Y	N	N	N/A	N/A	N/A	N/A	N/A	N/A	123	6	4	46	13
CCNL1	0.99997	N/A	N	N	Y	N/A	chr3:157151729-157151930:-,chr3:157151917-157151930:-,chr3:157156936-157157083:-,chr3:157157007-157157083:-,chr3:157157011-157157083:-	chr3:157151486-157151591:-	N/A	N/A	chr3:157151729-157151930,chr3:157157011-157157083	119	10	2	38	4
CCNL2	0.0019761	N/A	N	N	Y	chr1:1398672-1398987:-	chr1:1388626-1388743:-,chr1:1388950-1389047:-	chr1:1388492-1388510:-,chr1:1388816-1388830:-	N/A	N/A	chr1:1392789-1392802	N/A	N/A	N/A	N/A	N/A
CCNO	3.3991e-10	N/A	N	N	Y	chr5:55232547-55232766:-,chr5:55232547-55233137:-	N/A	N/A	N/A	N/A	N/A	N/A	N/A	N/A	N/A	N/A
CCNQ	N/A	1	N	N	Y	chrX:153596188-153598965:-	chrX:153597422-153597706:-	N/A	N/A	N/A	N/A	66	3	2	20	2
CCNT1	1	N/A	N/A	N/A	N/A	N/A	N/A	N/A	N/A	N/A	N/A	32	2	1	23	5
CCNT2	0.99889	N/A	N	Y	Y	chr2:134946466-134947735:+	chr2:134945787-134945982:+	N/A	chr2:134942675-134945786:+	N/A	chr2:134945889-134945975	33	3	2	36	2
CCNT2-AS1	N/A	N/A	N/A	N/A	N/A	N/A	chr2:134876107-134876138:-,chr2:134877520-134877643:-	N/A	N/A	N/A	N/A	N/A	N/A	N/A	N/A	N/A
CCNY	0.028702	N/A	N/A	N/A	N/A	N/A	N/A	N/A	N/A	N/A	chr10:35503416-35503544	545	16	12	105	15
CCNYL1	0.94433	N/A	N/A	N/A	N/A	N/A	N/A	N/A	N/A	N/A	N/A	211	12	4	33	9
CCNYL2	N/A	N/A	N/A	N/A	N/A	chr10:42470269-42471804:-	N/A	chr10:42427200-42427251:-,chr10:42430158-42430225:-,chr10:42446169-42446204:-	N/A	N/A	N/A	N/A	N/A	N/A	N/A	N/A
CCP110	0.99997	N/A	N/A	N/A	N/A	N/A	N/A	N/A	N/A	N/A	N/A	N/A	N/A	N/A	N/A	N/A	Canonical transcript not found for gene
CCPG1	4.2891e-06	N/A	N	N	Y	N/A	chr15:55495128-55495202:-	chr15:55466930-55467161:-	chr15:55497811-55498206:-	N/A	N/A	48	2	2	59	32
CCR10	0.00010277	N/A	N/A	N/A	N/A	N/A	N/A	N/A	N/A	N/A	N/A	20	1	1	87	3
CCR2	5.0923e-06	N/A	N/A	N/A	N/A	N/A	N/A	N/A	N/A	N/A	N/A	495	32	3	42	5
CCR4	0.04906	N/A	N/A	N/A	N/A	N/A	N/A	N/A	N/A	N/A	N/A	98	4	1	4	1
CCR5AS	N/A	N/A	N	Y	N	N/A	N/A	N/A	N/A	N/A	N/A	N/A	N/A	N/A	N/A	N/A
CCR6	0.19943	N/A	N/A	N/A	N/A	N/A	N/A	N/A	N/A	N/A	N/A	552	40	8	70	14
CCR8	0.016749	N/A	N/A	N/A	N/A	N/A	N/A	N/A	N/A	N/A	N/A	135	11	1	11	2
CCR9	0.56024	N/A	N/A	N/A	N/A	N/A	N/A	N/A	N/A	N/A	N/A	141	11	1	31	1
CCS	8.9524e-09	N/A	N	N	Y	N/A	N/A	N/A	chr11:66600550-66605153:+	N/A	N/A	77	9	3	60	3
CCSAP	3.6122e-06	N/A	N/A	N/A	N/A	N/A	N/A	N/A	N/A	N/A	N/A	184	10	5	27	6
CCSER1	0.1404	N/A	N	N	Y	N/A	chr4:90325596-90325707:+,chr4:90403924-90404019:+,chr4:90727204-90727297:+,chr4:90918230-90918327:+	N/A	N/A	N/A	N/A	288	19	4	64	6
CCSER2	0.073697	N/A	Y	N	Y	N/A	chr10:84473032-84473146:+	N/A	N/A	N/A	N/A	259	12	8	23	9
CCT2	0.98833	N/A	N/A	N/A	N/A	N/A	N/A	N/A	N/A	N/A	N/A	63	6	1	35	3
CCT3	1	N/A	N	N	Y	N/A	N/A	N/A	N/A	N/A	N/A	108	7	5	37	5
CCT4	0.70055	N/A	N/A	N/A	N/A	N/A	N/A	N/A	N/A	N/A	N/A	149	5	1	5	1
CCT5	1	30	N	N	Y	N/A	chr5:10254766-10254838:+	N/A	N/A	N/A	N/A	N/A	N/A	N/A	N/A	N/A
CCT6A	0.99985	N/A	N/A	N/A	N/A	N/A	N/A	N/A	N/A	N/A	N/A	84	3	2	10	4
CCT6P1	N/A	N/A	N/A	N/A	N/A	N/A	chr7:65754527-65754661:+,chr7:65761646-65761748:+	chr7:65752164-65752202:+,chr7:65757603-65757717:+	N/A	N/A	N/A	N/A	N/A	N/A	N/A	N/A
CCT6P3	N/A	N/A	N/A	N/A	N/A	N/A	N/A	chr7:65072145-65072247:+	N/A	N/A	N/A	N/A	N/A	N/A	N/A	N/A
CCT7	0.99365	N/A	N/A	N/A	N/A	N/A	N/A	N/A	N/A	N/A	N/A	71	5	3	26	6
CCT8	1	N/A	N/A	N/A	N/A	N/A	N/A	N/A	N/A	N/A	N/A	58	4	2	35	8
CCZ1P-OR7E38P	N/A	N/A	N/A	N/A	N/A	N/A	chr7:97913013-97913104:-	chr7:97945508-97945615:-,chr7:97969005-97969052:-	chr7:97854755-97855352:-	N/A	N/A	N/A	N/A	N/A	N/A	N/A
CD101	4.3095e-19	N/A	N/A	N/A	N/A	N/A	N/A	N/A	N/A	N/A	N/A	N/A	N/A	N/A	N/A	N/A	Canonical transcript not found for gene
CD109	5.4101e-24	N/A	N/A	N/A	N/A	N/A	N/A	N/A	N/A	N/A	N/A	N/A	N/A	N/A	N/A	N/A	Canonical transcript not found for gene
CD14	0.0029381	N/A	N/A	N/A	N/A	N/A	N/A	N/A	N/A	N/A	N/A	104	5	2	26	7
CD151	0.00056955	N/A	N/A	N/A	N/A	N/A	N/A	N/A	N/A	N/A	N/A	144	9	5	133	37
CD163L1	4.1717e-26	N/A	N	N	Y	N/A	N/A	N/A	N/A	N/A	N/A	N/A	N/A	N/A	N/A	N/A
CD164	0.032935	N/A	N/A	N/A	N/A	N/A	N/A	N/A	N/A	N/A	N/A	89	6	2	16	5
CD177	9.3562e-14	N/A	N	N	Y	N/A	N/A	N/A	N/A	N/A	N/A	N/A	N/A	N/A	N/A	N/A
CD180	5.5468e-05	N/A	N/A	N/A	N/A	N/A	N/A	N/A	N/A	N/A	N/A	158	9	5	9	5
CD19	0.005613	30	N/A	N/A	N/A	N/A	N/A	N/A	N/A	N/A	N/A	62	6	1	6	1
CD1D	1.5177e-08	N/A	N/A	N/A	N/A	N/A	N/A	N/A	N/A	N/A	N/A	N/A	N/A	N/A	N/A	N/A	Canonical transcript not found for gene
CD1E	2.7807e-22	N/A	N/A	N/A	N/A	N/A	N/A	N/A	N/A	N/A	N/A	95	7	1	20	5
CD2	1.4754e-05	N/A	N/A	N/A	N/A	N/A	N/A	N/A	N/A	N/A	N/A	63	2	1	2	1
CD200	0.017635	N/A	N	N	Y	N/A	N/A	N/A	N/A	N/A	N/A	N/A	N/A	N/A	N/A	N/A
CD200R1	0.00051619	N/A	N/A	N/A	N/A	N/A	N/A	N/A	N/A	N/A	N/A	246	13	3	13	3
CD200R1L	0.10353	N/A	N	Y	N	N/A	N/A	N/A	N/A	N/A	N/A	N/A	N/A	N/A	N/A	N/A
CD22	4.8504e-06	N/A	N	N	Y	N/A	N/A	N/A	chr19:35332075-35332577:+,chr19:35341139-35341525:+	N/A	N/A	66	6	3	69	15
CD226	3.3291e-05	N/A	N	N	Y	N/A	N/A	N/A	N/A	N/A	N/A	467	28	16	92	29
CD24	0.29411	N/A	N/A	N/A	N/A	N/A	N/A	N/A	N/A	N/A	N/A	83	3	1	35	2
CD244	0.98103	N/A	N	N	Y	N/A	N/A	N/A	chr1:160832720-160834050:-	N/A	N/A	210	24	4	24	5
CD27	0.00016116	30	N	Y	N	N/A	chr12:6461124-6461390:+,chr12:6461159-6461390:+	N/A	N/A	N/A	N/A	229	13	1	13	1
CD27-AS1	N/A	N/A	N/A	N/A	N/A	chr12:6448738-6450340:-	N/A	N/A	N/A	N/A	N/A	N/A	N/A	N/A	N/A	N/A
CD274	0.98208	N/A	N/A	N/A	N/A	N/A	N/A	N/A	N/A	chr9:5462970-5463073:+	N/A	69	3	2	6	2
CD276	4.2878e-08	N/A	N	N	Y	N/A	N/A	N/A	chr15:73699719-73702379:+,chr15:73713064-73713289:+	N/A	N/A	132	6	1	83	3
CD2AP	9.8434e-06	N/A	Y	N	N	N/A	N/A	N/A	N/A	N/A	chr6:47603758-47603831	456	23	20	23	20
CD2BP2	2.6363e-07	N/A	N/A	N/A	N/A	N/A	N/A	N/A	N/A	N/A	N/A	123	5	5	22	8
CD300A	2.4015e-05	N/A	N/A	N/A	N/A	N/A	N/A	N/A	N/A	N/A	N/A	N/A	N/A	N/A	N/A	N/A	Canonical transcript not found for gene
CD300C	0.0038906	N/A	N/A	N/A	N/A	N/A	N/A	N/A	N/A	N/A	N/A	333	25	5	25	5
CD300E	0.00053471	N/A	N/A	N/A	N/A	N/A	N/A	N/A	N/A	N/A	N/A	117	7	1	18	1
CD300LB	7.1188e-05	N/A	N/A	N/A	N/A	N/A	N/A	N/A	N/A	N/A	N/A	125	10	2	10	2
CD300LF	3.4761e-08	N/A	N/A	N/A	N/A	N/A	N/A	chr17:74696195-74696217:-	N/A	N/A	N/A	57	7	1	28	1
CD302	4.0468e-05	N/A	N/A	N/A	N/A	N/A	N/A	N/A	N/A	N/A	N/A	N/A	N/A	N/A	N/A	N/A	Canonical transcript not found for gene
CD320	3.2364e-06	N/A	N	N	Y	N/A	chr19:8319301-8319394:-	N/A	chr19:8303974-8305030:-,chr19:8305806-8308148:-	N/A	N/A	68	5	3	5	3
CD34	1.0815e-10	N/A	N/A	N/A	N/A	N/A	N/A	N/A	N/A	N/A	N/A	45	2	1	59	11
CD36	8.8525e-17	30	Y	N	N	N/A	N/A	N/A	N/A	N/A	N/A	288	17	7	147	33
CD37	2.5766e-12	N/A	N	N	Y	chr19:49335294-49335494:+	N/A	N/A	N/A	N/A	N/A	135	8	4	35	5
CD38	1.3957e-05	N/A	N/A	N/A	N/A	N/A	N/A	chr4:15824881-15824998:+,chr4:15824881-15825016:+	N/A	N/A	N/A	87	4	1	8	2
CD3D	1.9408e-07	30	N/A	N/A	N/A	N/A	N/A	N/A	N/A	N/A	N/A	137	6	2	6	2
CD3E	0.46931	30	N/A	N/A	N/A	N/A	N/A	N/A	N/A	N/A	N/A	291	18	4	18	4
CD3EAP	N/A	N/A	N/A	N/A	N/A	N/A	N/A	N/A	N/A	N/A	N/A	488	29	11	81	12
CD3G	8.383e-07	30	N	N	Y	N/A	N/A	N/A	N/A	N/A	N/A	80	10	1	30	3
CD4	0.0060803	N/A	N/A	N/A	N/A	N/A	N/A	N/A	N/A	N/A	N/A	202	13	1	38	5
CD40	0.030797	N/A	N	N	Y	N/A	chr20:46126640-46126701:+	N/A	N/A	N/A	N/A	30	3	1	3	1
CD44	0.0016068	N/A	N	Y	N	N/A	N/A	N/A	N/A	N/A	N/A	434	17	3	17	3
CD46	0.013896	N/A	N/A	N/A	N/A	N/A	N/A	N/A	N/A	N/A	N/A	156	12	6	12	7
CD47	0.75934	N/A	N/A	N/A	N/A	N/A	N/A	N/A	N/A	N/A	N/A	106	8	3	23	3
CD52	0.11835	N/A	N/A	N/A	N/A	N/A	N/A	N/A	N/A	N/A	N/A	60	1	1	1	1
CD53	0.04008	N/A	N/A	N/A	N/A	N/A	N/A	N/A	N/A	N/A	N/A	118	8	5	12	9
CD55	1.1051e-06	N/A	N	N	Y	N/A	chr1:207370709-207370834:+	N/A	N/A	N/A	N/A	390	20	7	20	7
CD58	0.34981	N/A	N	N	Y	N/A	N/A	N/A	chr1:116519303-116521905:-	N/A	N/A	54	5	4	7	5
CD59	0.56556	30	N/A	N/A	N/A	chr11:33698515-33709905:-	chr11:33702668-33702737:-	N/A	N/A	N/A	N/A	128	9	1	66	23
CD6	5.2168e-15	N/A	N	N	Y	N/A	chr11:61015733-61015835:+	N/A	N/A	N/A	N/A	186	10	4	10	4
CD63	0.0055993	N/A	N/A	N/A	N/A	N/A	N/A	N/A	N/A	N/A	N/A	279	11	3	103	22
CD68	1.2863e-06	N/A	N/A	N/A	N/A	N/A	chr17:7573400-7573547:+,chr17:7578120-7578244:+	N/A	chr17:7574309-7574547:+	N/A	N/A	N/A	N/A	N/A	N/A	N/A
CD69	0.418	N/A	N/A	N/A	N/A	N/A	N/A	N/A	N/A	N/A	N/A	81	2	1	2	1
CD7	2.1348e-08	N/A	N	N	Y	N/A	N/A	N/A	chr17:82316912-82317413:-	N/A	N/A	113	14	2	91	4
CD70	0.0036492	N/A	N/A	N/A	N/A	N/A	N/A	N/A	N/A	N/A	N/A	148	4	3	33	13
CD72	0.00024444	N/A	N/A	N/A	N/A	N/A	N/A	N/A	N/A	N/A	N/A	124	9	3	13	3
CD74	0.051201	N/A	N/A	N/A	N/A	N/A	N/A	N/A	N/A	N/A	N/A	N/A	N/A	N/A	N/A	N/A	Canonical transcript not found for gene
CD79A	0.0010109	N/A	N/A	N/A	N/A	N/A	N/A	N/A	N/A	N/A	N/A	185	9	5	9	5
CD79B	0.99818	N/A	N/A	N/A	N/A	N/A	N/A	N/A	N/A	N/A	N/A	93	8	3	8	3
CD80	0.10245	N/A	N/A	N/A	N/A	N/A	N/A	N/A	N/A	N/A	N/A	375	26	16	26	16
CD81	0.35955	N/A	N	Y	N	N/A	N/A	N/A	N/A	N/A	N/A	256	5	3	117	8
CD82	7.86e-09	N/A	N/A	N/A	N/A	N/A	N/A	N/A	N/A	N/A	N/A	N/A	N/A	N/A	N/A	N/A	Canonical transcript not found for gene
CD84	4.5666e-06	N/A	N/A	N/A	N/A	N/A	N/A	N/A	N/A	N/A	N/A	N/A	N/A	N/A	N/A	N/A	Canonical transcript not found for gene
CD86	0.1755	N/A	N/A	N/A	N/A	N/A	N/A	N/A	N/A	N/A	N/A	128	7	3	41	6
CD8A	2.5309e-09	30	N/A	N/A	N/A	N/A	N/A	N/A	N/A	N/A	N/A	855	47	2	103	7
CD9	0.97159	N/A	N/A	N/A	N/A	N/A	N/A	N/A	N/A	N/A	N/A	100	3	3	65	13
CD93	1.2172e-14	N/A	N/A	N/A	N/A	N/A	N/A	N/A	N/A	N/A	N/A	132	8	2	8	2
CD96	0.00038083	N/A	N/A	N/A	N/A	N/A	N/A	N/A	chr3:111624405-111637198:+	N/A	N/A	52	2	2	34	4
CD99	N/A	N/A	N	N	Y	N/A	N/A	N/A	N/A	N/A	N/A	66	6	2	9	3
CD99L2	N/A	N/A	N	N	Y	N/A	chrX:150828306-150829604:-	N/A	N/A	N/A	N/A	80	3	1	5	3
CD99P1	N/A	N/A	N/A	N/A	N/A	N/A	N/A	chrX:2622690-2622734:+,chrY:2622690-2622734:+	N/A	N/A	N/A	N/A	N/A	N/A	N/A	N/A
CDADC1	7.5116e-06	N/A	N	N	Y	N/A	chr13:49259346-49259523:+,chr13:49259486-49259523:+,chr13:49265879-49266003:+	N/A	chr13:49255914-49259485:+	N/A	N/A	113	9	3	9	3
CDAN1	1.6127e-27	30	N	N	Y	chr15:42726418-42727667:-	N/A	chr15:42726097-42726160:-,chr15:42734226-42734346:-	N/A	N/A	N/A	N/A	N/A	N/A	N/A	N/A
CDC123	9.2386e-08	N/A	N/A	N/A	N/A	N/A	N/A	N/A	N/A	N/A	N/A	58	2	2	4	4
CDC14A	4.1688e-08	N/A	N	N	Y	N/A	chr1:100383466-100383640:+	N/A	N/A	N/A	N/A	449	26	12	62	15
CDC14B	0.95893	N/A	N	N	Y	N/A	chr9:96509673-96509789:-,chr9:96515649-96515792:-	N/A	N/A	N/A	N/A	465	27	13	58	15
CDC16	0.021435	N/A	N	N	Y	N/A	N/A	N/A	N/A	N/A	N/A	188	18	16	56	17
CDC20	2.3736e-05	N/A	N/A	N/A	N/A	N/A	N/A	N/A	N/A	N/A	N/A	75	4	2	17	2
CDC20B	2.055e-14	N/A	N	N	Y	N/A	N/A	N/A	N/A	N/A	N/A	146	7	4	10	6
CDC23	0.99922	N/A	N/A	N/A	N/A	N/A	N/A	chr5:138202113-138202155:-,chr5:138212991-138213063:-	N/A	N/A	N/A	N/A	N/A	N/A	N/A	N/A
CDC25A	0.98745	N/A	N/A	N/A	N/A	N/A	N/A	N/A	N/A	N/A	N/A	470	34	27	37	31
CDC25B	0.0021032	N/A	N/A	N/A	N/A	N/A	chr20:3802730-3802808:+	N/A	N/A	N/A	N/A	697	49	18	71	25
CDC25C	2.5044e-08	N/A	N	N	Y	N/A	N/A	N/A	N/A	N/A	N/A	248	12	6	50	11
CDC26	0.29377	N/A	Y	N	N	N/A	N/A	N/A	N/A	N/A	N/A	342	22	15	22	15
CDC27	0.96144	N/A	N	N	Y	N/A	N/A	chr17:47158206-47158303:-	chr17:47122620-47123885:-	N/A	N/A	123	9	8	9	8
CDC34	1.4003e-05	N/A	N/A	N/A	N/A	N/A	N/A	N/A	N/A	N/A	N/A	172	7	3	7	3
CDC37	1	N/A	N	N	Y	N/A	chr19:10400575-10400693:-	N/A	N/A	N/A	chr19:10401502-10401662	63	3	2	18	4
CDC37L1	9.8968e-05	N/A	N/A	N/A	N/A	N/A	N/A	N/A	N/A	N/A	N/A	199	12	8	12	8
CDC40	0.97911	N/A	N/A	N/A	N/A	N/A	N/A	N/A	N/A	N/A	N/A	18	2	1	8	4
CDC42	0.872	N/A	N	Y	Y	N/A	N/A	N/A	N/A	N/A	N/A	84	7	5	134	48
CDC42BPA	0.99924	N/A	Y	N	N	N/A	N/A	N/A	N/A	N/A	chr1:227115250-227115296,chr1:227219262-227219419	3151	201	25	222	43
CDC42BPB	1	1	Y	N	N	N/A	N/A	N/A	N/A	N/A	N/A	376	16	10	16	10
CDC42BPG	3.8163e-46	N/A	N/A	N/A	N/A	N/A	N/A	N/A	N/A	N/A	N/A	84	5	4	5	4
CDC42EP1	2.6825e-05	N/A	Y	N	N	N/A	N/A	N/A	N/A	N/A	N/A	387	23	20	63	35
CDC42EP2	0.041078	N/A	N/A	N/A	N/A	N/A	N/A	N/A	N/A	N/A	N/A	444	34	20	54	20
CDC42EP3	0.93074	N/A	Y	N	N	N/A	N/A	N/A	N/A	N/A	N/A	1001	48	32	135	46
CDC42EP4	0.0042806	N/A	N/A	N/A	N/A	N/A	N/A	N/A	N/A	N/A	N/A	221	10	7	45	17
CDC42SE1	0.00538	N/A	Y	N	N	N/A	N/A	N/A	N/A	N/A	N/A	407	29	26	85	47
CDC42SE2	0.52383	N/A	Y	N	N	N/A	N/A	N/A	N/A	N/A	N/A	521	34	26	61	34
CDC45	6.6732e-08	N/A	N	N	Y	N/A	N/A	N/A	N/A	N/A	N/A	49	2	1	59	4
CDC5L	1	N/A	N/A	N/A	N/A	N/A	N/A	N/A	N/A	N/A	N/A	118	9	8	9	8
CDC6	4.1027e-10	N/A	N/A	N/A	N/A	N/A	N/A	N/A	N/A	N/A	N/A	225	26	20	46	28
CDC7	0.00023083	N/A	N/A	N/A	N/A	N/A	N/A	N/A	N/A	N/A	chr1:91514280-91514488	161	12	9	24	12
CDC73	0.99901	3	N	N	Y	N/A	chr1:193161123-193161190:+	N/A	N/A	N/A	chr1:193161122-193161189	243	11	4	11	4
CDCA2	8.9016e-06	N/A	N/A	N/A	N/A	N/A	N/A	N/A	N/A	N/A	N/A	241	16	12	42	14
CDCA3	0.0038966	N/A	N/A	N/A	N/A	N/A	chr12:6849323-6849413:-	N/A	chr12:6849414-6849564:-	chr12:6849415-6849563:-	N/A	902	67	17	83	28
CDCA4	0.36307	N/A	N/A	N/A	N/A	N/A	N/A	N/A	N/A	N/A	N/A	91	4	4	4	4
CDCA5	0.0041618	N/A	N	N	Y	N/A	N/A	N/A	N/A	N/A	N/A	62	3	2	4	3
CDCA7	0.002565	N/A	N	N	Y	N/A	chr2:173359343-173359491:+	N/A	N/A	N/A	N/A	92	8	5	9	8
CDCA7L	7.6269e-12	N/A	N/A	N/A	N/A	N/A	N/A	N/A	N/A	N/A	N/A	95	7	6	35	7
CDCA8	0.00054742	N/A	N/A	N/A	N/A	N/A	N/A	N/A	N/A	N/A	N/A	175	9	5	15	9
CDCP1	0.051762	N/A	N/A	N/A	N/A	N/A	N/A	N/A	N/A	N/A	N/A	91	3	1	5	2
CDCP2	1.3876e-10	N/A	N/A	N/A	N/A	chr1:54187740-54190737:-	chr1:54179984-54180233:-,chr1:54186181-54186286:-,chr1:54187652-54187739:-	N/A	chr1:54186287-54187651:-,chr1:54187740-54190737:-	N/A	N/A	N/A	N/A	N/A	N/A	N/A
CDH1	0.5063	3	N/A	N/A	N/A	N/A	N/A	N/A	N/A	N/A	N/A	124	5	1	5	2
CDH10	0.076828	N/A	N/A	N/A	N/A	N/A	N/A	N/A	N/A	N/A	N/A	508	31	9	31	9
CDH11	1	N/A	Y	N	N	N/A	N/A	N/A	N/A	N/A	N/A	481	39	23	129	49
CDH12	0.0024729	N/A	N/A	N/A	N/A	N/A	N/A	N/A	N/A	N/A	N/A	809	59	5	76	5
CDH13	0.99807	N/A	N	N	Y	N/A	chr16:82705062-82705274:+	N/A	N/A	N/A	N/A	124	11	2	17	8
CDH15	1.0184e-28	0	N/A	N/A	N/A	N/A	N/A	N/A	N/A	N/A	N/A	84	5	1	5	1
CDH16	5.1358e-24	N/A	N	N	Y	N/A	N/A	N/A	chr16:66915402-66916064:-	N/A	N/A	95	8	1	23	3
CDH17	2.1547e-13	N/A	N/A	N/A	N/A	N/A	N/A	N/A	N/A	N/A	N/A	93	4	1	23	1
CDH18	0.00028711	N/A	N	Y	N	N/A	N/A	N/A	N/A	N/A	N/A	490	35	8	81	18
CDH19	1.7606e-08	N/A	N	N	Y	N/A	N/A	N/A	chr18:66509219-66511567:-	N/A	N/A	249	15	7	28	12
CDH2	1	N/A	N/A	N/A	N/A	N/A	N/A	N/A	N/A	N/A	chr18:28156907-28156941	108	5	3	53	3
CDH20	0.72062	N/A	N/A	N/A	N/A	N/A	N/A	N/A	N/A	N/A	N/A	550	31	9	40	10
CDH22	1.5976e-05	N/A	N/A	N/A	N/A	N/A	N/A	N/A	N/A	N/A	N/A	643	35	7	35	7
CDH23	2.8869e-32	30	N	Y	Y	N/A	N/A	N/A	N/A	N/A	chr10:71795830-71796078	404	25	4	65	5
CDH24	5.2898e-19	N/A	N/A	N/A	N/A	N/A	N/A	N/A	N/A	N/A	chr14:23051828-23052155	260	17	7	17	7
CDH26	2.0967e-21	N/A	N/A	N/A	N/A	N/A	chr20:60001343-60001590:+	N/A	N/A	N/A	N/A	N/A	N/A	N/A	N/A	N/A
CDH3	5.7123e-12	N/A	N	N	Y	N/A	N/A	chr16:68678762-68678906:+	N/A	N/A	N/A	N/A	N/A	N/A	N/A	N/A
CDH4	0.124	N/A	N/A	N/A	N/A	N/A	N/A	N/A	N/A	N/A	N/A	N/A	N/A	N/A	N/A	N/A	Canonical transcript not found for gene
CDH5	0.001144	N/A	N	N	Y	N/A	N/A	N/A	N/A	N/A	N/A	87	7	2	104	10
CDH6	0.94861	N/A	Y	N	N	N/A	N/A	N/A	N/A	N/A	N/A	329	14	9	29	9
CDH7	0.23981	N/A	N/A	N/A	N/A	N/A	N/A	N/A	N/A	N/A	N/A	335	20	6	43	14
CDH8	1	N/A	Y	N	N	N/A	N/A	N/A	N/A	N/A	chr16:61710755-61710857,chr16:61714178-61714284	558	37	17	69	22
CDH9	0.65898	N/A	N/A	N/A	N/A	N/A	N/A	N/A	N/A	N/A	N/A	173	10	2	31	3
CDHR1	1.0861e-16	30	N	N	Y	N/A	N/A	N/A	N/A	N/A	N/A	224	10	4	10	4
CDHR2	1.426e-26	N/A	N	N	Y	N/A	chr5:176566946-176567114:+	N/A	N/A	N/A	N/A	N/A	N/A	N/A	N/A	N/A
CDHR3	2.6956e-20	N/A	N	N	Y	chr7:106001583-106004497:+	N/A	N/A	N/A	N/A	N/A	55	7	1	30	3
CDHR5	9.8543e-33	N/A	N	N	Y	N/A	N/A	N/A	N/A	N/A	N/A	165	8	1	38	2
CDIP1	0.0068728	N/A	N/A	N/A	N/A	N/A	chr16:4512791-4512998:-	N/A	chr16:4512999-4513695:-	N/A	N/A	176	17	13	126	40
CDIPT	0.0039437	N/A	Y	N	N	N/A	N/A	N/A	N/A	N/A	N/A	369	23	19	48	26
CDIPTOSP	N/A	N/A	N/A	N/A	N/A	chr16:29865238-29865355:+	N/A	N/A	N/A	N/A	N/A	N/A	N/A	N/A	N/A	N/A
CDK1	0.47157	N/A	N/A	N/A	N/A	N/A	N/A	N/A	N/A	N/A	N/A	118	7	7	28	18
CDK10	1.8927e-20	N/A	N	N	Y	N/A	chr16:89687449-89687548:+,chr16:89687589-89687815:+	N/A	N/A	N/A	N/A	N/A	N/A	N/A	N/A	N/A
CDK11A	2.3901e-14	N/A	Y	N	N	chr1:1705733-1707524:-	N/A	N/A	N/A	N/A	N/A	113	4	3	46	3
CDK11B	9.8271e-07	N/A	N/A	N/A	N/A	N/A	N/A	N/A	N/A	N/A	chr1:1657255-1657301	112	6	3	18	3
CDK12	1	N/A	N	N	Y	N/A	N/A	N/A	N/A	N/A	N/A	586	36	21	36	21
CDK13	0.99987	2	N/A	N/A	N/A	N/A	N/A	N/A	N/A	N/A	chr7:39954392-39954542	386	21	17	91	27
CDK14	0.00065575	N/A	Y	N	N	N/A	chr7:90354458-90354549:+,chr7:90355086-90355230:+,chr7:90372155-90372228:+	N/A	N/A	N/A	chr7:90709815-90709956,chr7:90737302-90737412,chr7:91113165-91113259,chr7:91146982-91147115	307	17	8	149	19
CDK15	5.4428e-19	N/A	N	N	Y	N/A	chr2:201800784-201800901:+	N/A	chr2:201807644-201807852:+	N/A	N/A	N/A	N/A	N/A	N/A	N/A
CDK16	N/A	N/A	Y	N	Y	N/A	N/A	N/A	N/A	N/A	N/A	431	20	7	112	30
CDK17	0.8346	N/A	Y	N	N	N/A	N/A	N/A	N/A	N/A	N/A	483	21	9	61	10
CDK18	1.7737e-14	N/A	N	N	Y	N/A	N/A	N/A	N/A	N/A	N/A	223	6	3	106	11
CDK19	0.49182	N/A	N/A	N/A	N/A	N/A	N/A	chr6:110638649-110638706:-	N/A	N/A	N/A	333	20	15	58	15
CDK2	0.99867	N/A	N	N	Y	N/A	N/A	N/A	N/A	N/A	N/A	179	10	6	11	7
CDK20	1.4576e-14	N/A	N/A	N/A	N/A	N/A	N/A	N/A	N/A	N/A	N/A	306	28	4	28	8
CDK2AP1	0.054106	N/A	N/A	N/A	N/A	N/A	N/A	N/A	N/A	N/A	N/A	238	11	5	138	8
CDK2AP2	0.97898	N/A	N	N	Y	N/A	N/A	N/A	N/A	N/A	N/A	549	25	15	25	16
CDK3	1.6832e-06	N/A	N/A	N/A	N/A	N/A	N/A	N/A	N/A	N/A	N/A	76	10	1	32	4
CDK4	0.56668	0	Y	N	Y	N/A	N/A	N/A	N/A	N/A	N/A	155	10	7	93	26
CDK5R1	0.99973	N/A	N/A	N/A	N/A	N/A	N/A	N/A	N/A	N/A	N/A	315	7	6	7	6
CDK5RAP1	3.7653e-09	N/A	N/A	N/A	N/A	N/A	N/A	N/A	N/A	N/A	N/A	112	14	11	33	13
CDK5RAP2	1.2853e-20	30	N	N	Y	chr9:120568389-120571976:-	chr9:120407012-120407246:-,chr9:120460572-120460747:-,chr9:120517757-120517886:-	N/A	chr9:120407247-120408346:-,chr9:120460748-120467859:-	N/A	chr9:120420864-120420933	189	10	2	17	2
CDK5RAP3	1.7688e-13	N/A	N	N	Y	chr17:47942052-47943305:+	chr17:47943306-47943430:+	chr17:47943343-47943430:+	chr17:47941814-47943342:+,chr17:47974449-47975171:+	chr17:47974450-47975170:+	N/A	34	2	1	90	5
CDK6	0.99728	30	N	Y	N	N/A	N/A	N/A	N/A	N/A	N/A	484	19	16	21	18
CDK7	0.30573	N/A	N	N	Y	N/A	chr5:69255460-69255528:+	N/A	N/A	N/A	N/A	90	8	4	48	6
CDK8	0.46798	N/A	N/A	N/A	N/A	N/A	N/A	N/A	N/A	N/A	N/A	513	32	23	34	24
CDK9	4.8126e-09	N/A	N/A	N/A	N/A	N/A	N/A	N/A	N/A	N/A	chr9:127787408-127787448	N/A	N/A	N/A	N/A	N/A
CDKAL1	0.48329	N/A	N/A	N/A	N/A	N/A	N/A	N/A	N/A	N/A	N/A	167	13	10	27	19
CDKL1	2.8478e-06	N/A	N/A	N/A	N/A	N/A	N/A	N/A	N/A	N/A	N/A	N/A	N/A	N/A	N/A	N/A	Canonical transcript not found for gene
CDKL2	5.5575e-10	N/A	Y	N	N	N/A	N/A	N/A	N/A	N/A	N/A	516	44	20	61	22
CDKL3	1.0479e-12	N/A	N/A	N/A	N/A	N/A	N/A	N/A	N/A	N/A	N/A	216	14	4	42	4
CDKL4	7.9863e-08	N/A	N/A	N/A	N/A	N/A	chr2:39196952-39197060:-	chr2:39225839-39225960:-	N/A	N/A	chr2:39216915-39217169	N/A	N/A	N/A	N/A	N/A
CDKL5	N/A	3	Y	N	N	N/A	N/A	N/A	N/A	N/A	N/A	250	21	7	81	7
CDKN1A	1.7576e-05	N/A	N/A	N/A	N/A	N/A	N/A	N/A	N/A	N/A	N/A	146	9	4	45	18
CDKN1B	0.24233	3	Y	N	N	N/A	N/A	N/A	N/A	N/A	N/A	472	26	23	26	23
CDKN1C	0.00043741	3	N/A	N/A	N/A	N/A	N/A	N/A	N/A	N/A	N/A	150	9	3	19	5
CDKN2A	0.61783	3	N	N	Y	N/A	N/A	N/A	N/A	N/A	N/A	293	22	6	81	20
CDKN2A-DT	N/A	N/A	N/A	N/A	N/A	N/A	chr9:22118644-22118767:+	chr9:22058359-22059054:+,chr9:22061953-22062026:+,chr9:22063944-22064018:+	N/A	N/A	N/A	N/A	N/A	N/A	N/A	N/A
CDKN2AIP	0.46886	N/A	N/A	N/A	N/A	N/A	N/A	N/A	N/A	N/A	N/A	162	14	10	14	10
CDKN2B	0.00055708	N/A	Y	Y	N	N/A	N/A	N/A	N/A	N/A	N/A	352	21	11	21	11
CDKN2B-AS1	N/A	N/A	N/A	N/A	N/A	N/A	chr9:22118644-22118767:+	chr9:22058359-22059054:+,chr9:22061953-22062026:+,chr9:22063944-22064018:+	N/A	N/A	N/A	N/A	N/A	N/A	N/A	N/A
CDKN2C	0.21445	N/A	Y	N	N	N/A	N/A	N/A	N/A	N/A	N/A	124	5	5	113	47
CDKN2D	0.23914	N/A	N/A	N/A	N/A	N/A	N/A	N/A	N/A	N/A	N/A	326	11	4	17	7
CDKN3	0.38791	N/A	N/A	N/A	N/A	N/A	N/A	N/A	N/A	N/A	N/A	62	5	3	6	5
CDNF	0.00512	N/A	N/A	N/A	N/A	N/A	N/A	N/A	N/A	N/A	N/A	91	9	1	36	1
CDO1	0.0037417	N/A	N/A	N/A	N/A	N/A	chr5:115809622-115809697:-	chr5:115808450-115808693:-	chr5:115811276-115813180:-	N/A	N/A	262	27	16	27	16
CDON	4.8789e-12	N/A	N	N	Y	N/A	N/A	N/A	N/A	N/A	N/A	N/A	N/A	N/A	N/A	N/A
CDPF1	0.010096	N/A	N/A	N/A	N/A	chr22:46246796-46247109:-	chr22:46246673-46246795:-	N/A	N/A	N/A	N/A	N/A	N/A	N/A	N/A	N/A
CDR2	3.1083e-06	N/A	N/A	N/A	N/A	N/A	N/A	chr16:22364902-22365014:-	N/A	N/A	N/A	310	17	10	72	12
CDR2L	7.0043e-12	N/A	N/A	N/A	N/A	N/A	N/A	N/A	N/A	N/A	N/A	412	20	14	20	14
CDRT1	0.0021092	N/A	N	N	Y	N/A	N/A	N/A	N/A	N/A	N/A	N/A	N/A	N/A	N/A	N/A
CDRT3	N/A	N/A	N/A	N/A	N/A	chr17:15547149-15553764:-	chr17:15540433-15540561:-	chr17:15440208-15440285:-,chr17:15553685-15553829:-,chr17:15553765-15553829:-	N/A	N/A	N/A	N/A	N/A	N/A	N/A	N/A
CDRT4	0.43676	N/A	N	N	Y	chr17:15547149-15553764:-	chr17:15540433-15540561:-	chr17:15440208-15440285:-,chr17:15553685-15553829:-,chr17:15553765-15553829:-	N/A	N/A	N/A	291	14	1	43	1
CDS1	0.0080115	N/A	Y	N	N	N/A	N/A	N/A	N/A	N/A	N/A	275	19	12	19	13
CDS2	3.7802e-07	N/A	N/A	N/A	N/A	N/A	N/A	N/A	N/A	N/A	chr20:5152376-5152872	85	5	3	15	5
CDT1	1.2251e-28	30	N/A	N/A	N/A	N/A	N/A	N/A	N/A	N/A	N/A	43	1	1	1	1
CDV3	0.0090956	N/A	N/A	N/A	N/A	N/A	N/A	N/A	N/A	N/A	N/A	315	9	7	31	7
CDX1	0.00065203	N/A	N/A	N/A	N/A	N/A	N/A	N/A	N/A	N/A	N/A	99	3	1	3	1
CDX2	0.78773	N/A	N/A	N/A	N/A	N/A	N/A	N/A	N/A	N/A	N/A	309	13	6	13	6
CDYL	1	N/A	N	Y	Y	N/A	N/A	N/A	N/A	N/A	N/A	380	14	5	73	8
CDYL2	0.0022035	N/A	N/A	N/A	N/A	N/A	N/A	N/A	N/A	N/A	N/A	425	22	3	22	4
CEACAM1	0.00039715	N/A	N/A	N/A	N/A	N/A	N/A	N/A	N/A	N/A	N/A	107	5	2	11	3
CEACAM19	5.9739e-13	N/A	N/A	N/A	N/A	N/A	N/A	N/A	chr19:44644176-44647299:+	N/A	N/A	N/A	N/A	N/A	N/A	N/A
CEACAM21	1.6293e-14	N/A	N/A	N/A	N/A	N/A	N/A	N/A	N/A	N/A	N/A	109	2	1	58	12
CEACAM3	3.7636e-10	N/A	N	N	Y	N/A	chr19:41807111-41807244:+	N/A	N/A	N/A	N/A	N/A	N/A	N/A	N/A	N/A
CEACAM5	2.2405e-14	N/A	N/A	N/A	N/A	N/A	N/A	N/A	N/A	N/A	N/A	114	3	2	5	2
CEACAM6	9.3879e-05	N/A	N/A	N/A	N/A	N/A	N/A	N/A	N/A	N/A	N/A	109	3	1	14	1
CEBPA	0.26038	0	N/A	N/A	N/A	N/A	N/A	N/A	N/A	N/A	N/A	120	5	3	5	3
CEBPB	0.15438	N/A	N	Y	N	N/A	N/A	N/A	N/A	N/A	N/A	204	4	3	4	3
CEBPD	0.59354	N/A	N/A	N/A	N/A	N/A	N/A	N/A	N/A	N/A	N/A	44	3	1	3	1
CEBPG	0.037724	N/A	N/A	N/A	N/A	N/A	N/A	N/A	N/A	N/A	N/A	283	16	9	37	12
CEBPZ	3.6364e-14	N/A	N/A	N/A	N/A	N/A	N/A	N/A	N/A	N/A	N/A	29	3	2	8	3
CEBPZOS	N/A	N/A	N/A	N/A	N/A	N/A	chr2:37206052-37206248:+	N/A	N/A	N/A	N/A	26	2	1	34	9
CECR2	1	N/A	N	N	Y	N/A	chr22:17550243-17550409:+	N/A	N/A	N/A	N/A	N/A	N/A	N/A	N/A	N/A
CECR7	N/A	N/A	N/A	N/A	N/A	N/A	N/A	chr22:17046346-17046444:+	N/A	N/A	N/A	N/A	N/A	N/A	N/A	N/A
CELF1	1	N/A	N/A	N/A	N/A	N/A	N/A	N/A	N/A	N/A	N/A	N/A	N/A	N/A	N/A	N/A	Canonical transcript not found for gene
CELF2	0.99983	N/A	N	Y	N	N/A	N/A	N/A	N/A	N/A	N/A	167	4	2	78	17
CELF3	0.0044937	N/A	N/A	N/A	N/A	N/A	N/A	N/A	N/A	N/A	chr1:151704129-151704190	783	41	13	41	13
CELF4	0.83578	1	N	N	Y	N/A	N/A	N/A	N/A	N/A	chr18:37247186-37247270	157	8	3	8	3
CELF5	1	N/A	N/A	N/A	N/A	N/A	N/A	N/A	chr19:3293487-3295043:+	N/A	N/A	N/A	N/A	N/A	N/A	N/A
CELF6	3.1521e-09	N/A	N/A	N/A	N/A	chr15:72265172-72265269:-,chr15:72353179-72355558:-	chr15:72253950-72254070:-,chr15:72355910-72355976:-,chr15:72362376-72362466:-	chr15:72289939-72290018:-,chr15:72304746-72304794:-,chr15:72346527-72346710:-,chr15:72347686-72347758:-,chr15:72353068-72353178:-,chr15:72353691-72353737:-	N/A	N/A	chr15:72306658-72306823	283	8	2	21	2
CELSR2	1	N/A	N/A	N/A	N/A	N/A	N/A	N/A	N/A	N/A	N/A	541	20	11	20	11
CELSR3	1	N/A	N/A	N/A	N/A	N/A	N/A	N/A	N/A	N/A	chr3:48650267-48650288	252	11	4	11	4
CEMIP	2.7548e-21	N/A	N/A	N/A	N/A	N/A	N/A	N/A	N/A	N/A	chr15:80782709-80782910	420	28	8	36	8
CEMIP2	1.0274e-06	N/A	N/A	N/A	N/A	N/A	N/A	N/A	N/A	N/A	chr9:71700091-71700190	169	13	10	54	12
CEND1	0.48349	N/A	N/A	N/A	N/A	N/A	N/A	N/A	N/A	N/A	N/A	143	7	1	7	1
CENPA	0.31797	N/A	N	N	Y	N/A	chr2:26774251-26774323:+,chr2:26775044-26775215:+,chr2:26792502-26792833:+	N/A	N/A	N/A	N/A	141	6	3	6	3
CENPB	0.00074539	N/A	N/A	N/A	N/A	N/A	N/A	N/A	N/A	N/A	N/A	257	8	3	8	3
CENPBD1	N/A	N/A	N/A	N/A	N/A	N/A	N/A	N/A	N/A	N/A	N/A	N/A	N/A	N/A	N/A	N/A	Canonical transcript not found for gene
CENPC	2.5822e-05	N/A	N	N	Y	chr4:67492276-67492750:-	N/A	N/A	N/A	N/A	N/A	148	12	4	12	5
CENPF	1.0803e-39	N/A	N/A	N/A	N/A	N/A	N/A	N/A	N/A	N/A	N/A	168	4	4	4	4
CENPH	0.007403	N/A	N/A	N/A	N/A	N/A	chr5:69195717-69195750:+	N/A	N/A	N/A	N/A	52	5	3	5	3
CENPI	N/A	N/A	N/A	N/A	N/A	N/A	N/A	N/A	N/A	N/A	N/A	N/A	N/A	N/A	N/A	N/A	Canonical transcript not found for gene
CENPJ	7.4549e-29	30	N/A	N/A	N/A	chr13:24885671-24886268:-	chr13:24886269-24886385:-	N/A	N/A	N/A	N/A	167	15	8	16	9
CENPK	0.0014314	N/A	Y	N	Y	N/A	chr5:65551106-65551242:-	N/A	N/A	N/A	N/A	212	10	5	48	8
CENPL	0.09232	N/A	N/A	N/A	N/A	N/A	N/A	N/A	N/A	N/A	N/A	N/A	N/A	N/A	N/A	N/A	Canonical transcript not found for gene
CENPM	0.0013732	N/A	N/A	N/A	N/A	N/A	N/A	N/A	N/A	N/A	N/A	76	5	2	29	4
CENPN	3.9779e-07	N/A	N	N	Y	N/A	N/A	N/A	N/A	N/A	N/A	790	57	29	65	36
CENPO	4.347e-08	N/A	N/A	N/A	N/A	chr2:24793521-24799674:+	N/A	N/A	chr2:24814494-24815597:+	N/A	N/A	145	12	4	46	16
CENPP	0.00016313	0	Y	N	N	N/A	N/A	N/A	N/A	N/A	N/A	46	5	1	82	1
CENPQ	0.025402	N/A	N/A	N/A	N/A	N/A	N/A	N/A	N/A	N/A	N/A	102	7	6	7	6
CENPS	3.4647e-06	N/A	N/A	N/A	N/A	N/A	chr1:10433842-10433965:+	N/A	N/A	N/A	N/A	85	4	2	32	16
CENPS-CORT	9.62e-07	N/A	N/A	N/A	N/A	N/A	chr1:10433842-10433965:+	N/A	N/A	N/A	N/A	83	4	2	60	20
CENPT	1.4423e-10	N/A	N	N	Y	N/A	chr16:67832228-67832350:-,chr16:67832228-67832354:-	N/A	chr16:67832137-67832227:-,chr16:67832351-67832454:-,chr16:67832355-67832454:-	chr16:67832138-67832226:-,chr16:67832352-67832453:-,chr16:67832356-67832453:-	N/A	784	44	4	77	7
CENPU	1.4839e-06	N/A	N/A	N/A	N/A	N/A	N/A	chr4:184700820-184700881:-	N/A	N/A	chr4:184725751-184725888	N/A	N/A	N/A	N/A	N/A
CENPV	0.016013	N/A	N	N	Y	N/A	chr17:16349140-16349333:-	N/A	chr17:16349334-16349930:-	chr17:16348687-16349138:-	N/A	33	3	1	3	2
CENPW	0.87795	N/A	N/A	N/A	N/A	N/A	N/A	N/A	N/A	N/A	N/A	100	10	9	10	9
CEP104	2.4722e-17	N/A	N/A	N/A	N/A	N/A	N/A	N/A	N/A	N/A	N/A	337	23	13	23	13
CEP112	1.1527e-13	N/A	N	N	Y	N/A	N/A	N/A	N/A	N/A	N/A	145	12	1	76	6
CEP120	1.9566e-18	N/A	N	N	Y	chr5:123386668-123388303:-	N/A	N/A	N/A	N/A	N/A	305	18	13	28	18
CEP126	1.6124e-07	N/A	N	N	Y	N/A	chr11:101955792-101956943:+	N/A	chr11:101948143-101955791:+	N/A	chr11:101956863-101956942	275	19	2	19	3
CEP128	3.7996e-18	N/A	N	N	Y	chr14:80778047-80784430:-	chr14:80527169-80527261:-	N/A	N/A	N/A	N/A	329	21	10	56	12
CEP131	5.5521e-26	N/A	N/A	N/A	N/A	N/A	N/A	N/A	N/A	N/A	N/A	214	12	3	18	6
CEP135	4.5509e-24	N/A	Y	N	N	N/A	N/A	N/A	N/A	N/A	N/A	160	12	7	13	8
CEP152	2.2782e-26	N/A	N	N	Y	N/A	N/A	N/A	N/A	N/A	N/A	116	4	3	37	6
CEP162	6.0129e-18	N/A	N	N	Y	N/A	chr6:84219103-84219214:-	N/A	N/A	N/A	N/A	123	10	4	30	5
CEP164	9.4838e-45	30	N/A	N/A	N/A	N/A	N/A	N/A	N/A	N/A	N/A	148	11	6	47	17
CEP170	1	N/A	Y	N	Y	N/A	N/A	N/A	N/A	N/A	N/A	283	22	18	113	37
CEP170B	1.8563e-08	N/A	N/A	N/A	N/A	N/A	N/A	N/A	N/A	N/A	N/A	273	8	4	20	5
CEP170P1	N/A	N/A	N/A	N/A	N/A	chr4:118537958-118540218:+	N/A	N/A	N/A	N/A	N/A	N/A	N/A	N/A	N/A	N/A
CEP19	0.0013777	N/A	N/A	N/A	N/A	N/A	N/A	N/A	N/A	N/A	N/A	380	28	7	39	14
CEP192	3.2978e-11	N/A	N	N	Y	N/A	chr18:13058294-13058435:+,chr18:13103875-13103967:+	chr18:13037237-13037301:+	N/A	N/A	N/A	80	7	3	121	4
CEP250	2.8204e-60	N/A	Y	Y	N	N/A	N/A	chr20:35458304-35458374:+,chr20:35475502-35475646:+,chr20:35500049-35500169:+	N/A	N/A	chr20:35469495-35469665	451	33	20	43	28
CEP290	1.2493e-48	30	N/A	N/A	N/A	N/A	N/A	chr12:88114420-88114562:-	N/A	N/A	N/A	216	18	15	18	15
CEP295	1.9115e-29	N/A	N/A	N/A	N/A	N/A	N/A	N/A	N/A	N/A	N/A	119	9	1	157	1
CEP295NL	0.0060918	N/A	N/A	N/A	N/A	N/A	N/A	N/A	N/A	N/A	N/A	166	11	1	11	1
CEP350	1	N/A	Y	N	N	N/A	N/A	N/A	N/A	N/A	N/A	346	15	3	22	8
CEP41	0.00023358	N/A	N	N	Y	chr7:130402800-130404639:-	chr7:130426646-130426759:-	N/A	N/A	N/A	N/A	50	4	2	58	4
CEP44	6.1026e-09	N/A	N/A	N/A	N/A	N/A	N/A	N/A	N/A	N/A	N/A	180	16	13	89	52
CEP55	7.3852e-16	N/A	N/A	N/A	N/A	N/A	N/A	N/A	N/A	N/A	N/A	324	15	6	15	6
CEP57	6.8356e-06	N/A	N	N	Y	chr11:95794360-95799231:+	chr11:95794221-95794359:+	N/A	N/A	N/A	N/A	201	12	11	43	14
CEP57L1	0.00028336	N/A	N	N	Y	N/A	chr6:109158600-109158718:+,chr6:109300231-109300369:+,chr6:109341302-109341433:+,chr6:109352787-109352914:+,chr6:109352839-109352914:+	chr6:109298580-109298631:+	chr6:109286519-109294340:+,chr6:109348548-109352786:+	N/A	N/A	426	30	6	132	14
CEP63	2.2922e-17	N/A	N	N	Y	chr3:134547469-134549061:+,chr3:134559306-134561376:+	chr3:134547335-134547468:+,chr3:134559150-134559305:+,chr3:134559150-134559429:+	chr3:134558142-134558347:+	N/A	N/A	N/A	N/A	N/A	N/A	N/A	N/A
CEP68	0.047782	N/A	Y	N	N	N/A	N/A	chr2:65077868-65077964:+	N/A	N/A	N/A	159	10	4	68	4
CEP70	2.2767e-07	N/A	Y	N	N	N/A	N/A	N/A	N/A	N/A	N/A	171	13	7	53	15
CEP76	0.00038446	N/A	N	N	Y	N/A	chr18:12698979-12699165:-	N/A	chr18:12699166-12699829:-,chr18:12699901-12700957:-	N/A	N/A	175	12	4	13	6
CEP78	7.6315e-18	30	Y	N	Y	chr9:78236660-78240022:+	N/A	chr9:78240292-78240364:+	N/A	N/A	N/A	241	15	6	17	10
CEP83	1.2207e-05	N/A	Y	N	Y	N/A	chr12:94328205-94328308:-,chr12:94402251-94402334:-,chr12:94412318-94412429:-	chr12:94401205-94401281:-	N/A	N/A	N/A	465	24	6	75	12
CEP85	9.2722e-10	N/A	N/A	N/A	N/A	N/A	N/A	N/A	N/A	N/A	N/A	133	10	6	10	6
CEP85L	0.00010923	N/A	N/A	N/A	N/A	N/A	N/A	N/A	N/A	N/A	N/A	322	15	4	60	8
CEP89	1.0671e-17	N/A	N	N	Y	N/A	chr19:32937013-32937120:-	chr19:32923439-32923542:-	N/A	N/A	N/A	84	8	5	12	10
CEP95	3.471e-19	N/A	N	N	Y	N/A	chr17:64520486-64520576:+	N/A	N/A	N/A	N/A	121	7	2	40	8
CEP97	1.4351e-07	N/A	N	N	Y	N/A	chr3:101763109-101763186:+	chr3:101728814-101728937:+,chr3:101728836-101728937:+	chr3:101727542-101728813:+	N/A	N/A	63	3	3	3	3
CEPT1	0.99988	N/A	N/A	N/A	N/A	N/A	chr1:111167106-111167190:+,chr1:111173114-111173258:+	N/A	N/A	N/A	chr1:111167105-111167189,chr1:111173113-111173257	158	8	6	15	11
CERCAM	1.4327e-16	N/A	N/A	N/A	N/A	N/A	N/A	N/A	N/A	N/A	N/A	N/A	N/A	N/A	N/A	N/A	Canonical transcript not found for gene
CERK	2.2397e-06	N/A	N/A	N/A	N/A	N/A	N/A	N/A	N/A	N/A	N/A	104	4	2	4	2
CERKL	2.2725e-17	N/A	N/A	N/A	N/A	N/A	chr2:181558566-181558708:-	chr2:181547822-181547847:-,chr2:181566058-181566121:-	N/A	chr2:181547728-181548543:-	N/A	N/A	N/A	N/A	N/A	N/A
CERS2	0.97588	N/A	N/A	N/A	N/A	N/A	N/A	N/A	N/A	N/A	N/A	387	18	10	47	23
CERS3	8.6441e-08	30	N	Y	N	N/A	N/A	N/A	N/A	N/A	N/A	N/A	N/A	N/A	N/A	N/A
CERS4	8.0623e-23	N/A	N/A	N/A	N/A	N/A	N/A	N/A	N/A	N/A	N/A	283	16	8	79	15
CERS5	3.3056e-07	N/A	N	N	Y	chr12:50133065-50134399:-	chr12:50132962-50133064:-,chr12:50135433-50135652:-,chr12:50144769-50145061:-	chr12:50142053-50142110:-,chr12:50143952-50144057:-	chr12:50135653-50135731:-	N/A	N/A	72	9	4	51	8
CERS6	0.42627	N/A	N	Y	N	N/A	N/A	N/A	N/A	N/A	N/A	587	37	11	37	11
CERS6-AS1	N/A	N/A	N/A	N/A	N/A	N/A	N/A	chr2:168775196-168775315:-,chr2:168775196-168775370:-,chr2:168777813-168777937:-,chr2:168783955-168784047:-	N/A	N/A	N/A	N/A	N/A	N/A	N/A	N/A
CERT1	0.103	0	N	N	Y	N/A	N/A	N/A	N/A	N/A	N/A	408	18	2	58	3
CES1	1.3333e-17	N/A	N	N	Y	N/A	N/A	N/A	N/A	N/A	N/A	103	7	1	16	1
CES1P1	N/A	N/A	N/A	N/A	N/A	N/A	chr16:55764697-55764904:+	N/A	N/A	N/A	N/A	N/A	N/A	N/A	N/A	N/A
CES2	1.0979e-11	N/A	N	N	Y	N/A	chr16:66963066-66963084:+	N/A	N/A	N/A	N/A	N/A	N/A	N/A	N/A	N/A
CES3	8.6017e-14	N/A	N/A	N/A	N/A	N/A	chr16:66963066-66963084:+	N/A	N/A	N/A	N/A	N/A	N/A	N/A	N/A	N/A
CES4A	5.2588e-13	N/A	N	N	Y	N/A	N/A	N/A	N/A	N/A	N/A	179	16	2	30	5
CES5A	2.5536e-19	N/A	N	N	Y	N/A	N/A	N/A	N/A	N/A	N/A	N/A	N/A	N/A	N/A	N/A
CES5AP1	N/A	N/A	N/A	N/A	N/A	chr22:23370463-23373629:-	N/A	N/A	N/A	N/A	N/A	N/A	N/A	N/A	N/A	N/A
CETN3	0.00090072	N/A	N/A	N/A	N/A	N/A	N/A	N/A	N/A	N/A	N/A	125	17	9	17	9
CETN4P	N/A	N/A	N/A	N/A	N/A	chr4:122732194-122732418:-	chr4:122732052-122732193:-	N/A	N/A	N/A	N/A	N/A	N/A	N/A	N/A	N/A
CFAP126	1.6414e-08	N/A	N/A	N/A	N/A	N/A	N/A	N/A	N/A	N/A	chr1:161365877-161366036	N/A	N/A	N/A	N/A	N/A
CFAP161	0.00039591	N/A	N/A	N/A	N/A	N/A	N/A	N/A	N/A	N/A	N/A	60	7	1	30	7
CFAP20	0.069187	N/A	N/A	N/A	N/A	N/A	N/A	N/A	chr16:58115056-58115268:-	chr16:58115057-58115267:-	chr16:58127732-58127831	266	17	15	17	15
CFAP206	7.6357e-10	N/A	N	N	Y	N/A	N/A	N/A	chr6:87408090-87409838:+	N/A	N/A	N/A	N/A	N/A	N/A	N/A
CFAP20DC	1.5343e-11	N/A	N	Y	N	N/A	N/A	N/A	N/A	N/A	N/A	N/A	N/A	N/A	N/A	N/A
CFAP221	3.1725e-24	N/A	N	N	Y	N/A	chr2:119557008-119557405:+,chr2:119602618-119602762:+	chr2:119549085-119549185:+	N/A	N/A	N/A	109	5	2	15	4
CFAP298	5.4028e-11	N/A	N	N	Y	N/A	N/A	chr21:32574096-32574124:-	N/A	N/A	N/A	134	7	4	24	15
CFAP299	0.00097519	N/A	N	N	Y	N/A	chr4:80420214-80420323:+,chr4:80639718-80639835:+	N/A	N/A	N/A	N/A	N/A	N/A	N/A	N/A	N/A
CFAP36	0.014125	N/A	Y	N	N	N/A	N/A	N/A	N/A	N/A	N/A	148	9	7	11	9
CFAP410	4.4939e-07	N/A	N/A	N/A	N/A	N/A	N/A	N/A	N/A	N/A	N/A	196	8	4	9	5
CFAP43	2.0347e-26	N/A	N/A	N/A	N/A	N/A	N/A	N/A	N/A	N/A	N/A	116	10	1	33	1
CFAP44	1.5316e-20	N/A	N	Y	Y	N/A	chr3:113293952-113294038:-	chr3:113344516-113344712:-,chr3:113401584-113401739:-,chr3:113409106-113409322:-	N/A	N/A	N/A	N/A	N/A	N/A	N/A	N/A
CFAP45	1.0658e-06	N/A	N	N	Y	N/A	N/A	chr1:159840711-159840866:-,chr1:159841126-159841235:-	chr1:159876790-159877348:-	N/A	N/A	N/A	N/A	N/A	N/A	N/A
CFAP47	N/A	N/A	N	N	Y	N/A	N/A	N/A	chrX:35971966-35975244:+	N/A	N/A	N/A	N/A	N/A	N/A	N/A
CFAP52	3.4277e-15	N/A	N	N	Y	N/A	chr17:9597512-9597621:+,chr17:9610291-9610342:+	N/A	chr17:9576766-9586697:+	N/A	N/A	N/A	N/A	N/A	N/A	N/A
CFAP53	7.1897e-19	30	N/A	N/A	N/A	N/A	N/A	N/A	N/A	N/A	N/A	91	5	1	5	1
CFAP57	2.6832e-29	N/A	N	N	Y	N/A	chr1:43177121-43177211:+	N/A	N/A	N/A	N/A	324	22	1	22	4
CFAP61	3.8847e-22	N/A	N	Y	Y	chr20:20052592-20056645:+	chr20:20069745-20069901:+,chr20:20107646-20107771:+	chr20:20226036-20226191:+	chr20:20052592-20056645:+	N/A	N/A	96	8	1	58	4
CFAP69	1.4515e-14	N/A	N/A	N/A	N/A	N/A	chr7:90276021-90276152:+	chr7:90265301-90265377:+,chr7:90271781-90271958:+	N/A	N/A	N/A	251	12	1	12	1
CFAP74	6.9399e-26	N/A	N/A	N/A	N/A	N/A	N/A	N/A	N/A	N/A	N/A	N/A	N/A	N/A	N/A	N/A	Canonical transcript not found for gene
CFAP77	1.4488e-06	N/A	N/A	N/A	N/A	N/A	N/A	N/A	N/A	N/A	N/A	N/A	N/A	N/A	N/A	N/A	Canonical transcript not found for gene
CFAP97	3.805e-10	N/A	N/A	N/A	N/A	N/A	N/A	N/A	N/A	N/A	N/A	119	6	4	40	11
CFAP99	3.4721e-24	N/A	N/A	N/A	N/A	chr4:2695083-2696362:+,chr4:2695143-2696362:+	chr4:2715322-2715493:+	chr4:2500659-2500738:+	N/A	N/A	N/A	137	11	1	11	1
CFB	1.4693e-10	N/A	N/A	N/A	N/A	N/A	chr6:31942915-31943099:+	N/A	chr6:31946286-31946485:+	N/A	N/A	513	36	6	38	8
CFD	2.4693e-11	30	N/A	N/A	N/A	N/A	N/A	N/A	N/A	N/A	N/A	26	1	1	1	1
CFDP1	3.9002e-08	N/A	Y	N	Y	N/A	chr16:75391380-75391508:-	N/A	N/A	N/A	N/A	151	11	8	18	8
CFH	0.99998	N/A	N/A	N/A	N/A	N/A	N/A	N/A	N/A	N/A	N/A	240	15	3	15	3
CFHR3	5.4275e-07	N/A	N/A	N/A	N/A	N/A	chr1:196788745-196788944:+	N/A	N/A	N/A	N/A	92	5	3	5	3
CFHR4	1.3755e-19	N/A	N/A	N/A	N/A	N/A	N/A	N/A	N/A	N/A	N/A	99	6	1	9	2
CFHR5	6.6119e-22	N/A	N/A	N/A	N/A	N/A	N/A	N/A	N/A	N/A	N/A	109	6	2	6	2
CFI	4.9115e-15	N/A	N/A	N/A	N/A	N/A	N/A	chr4:109718683-109718759:-,chr4:109718689-109718759:-	N/A	N/A	N/A	208	7	2	7	2
CFL1	0.98965	N/A	N/A	N/A	N/A	N/A	N/A	N/A	N/A	N/A	N/A	81	3	3	150	14
CFL2	0.10827	30	N/A	N/A	N/A	chr14:34713137-34713396:-,chr14:34713137-34713507:-	N/A	N/A	N/A	N/A	N/A	53	2	2	53	14
CFLAR	0.9993	N/A	Y	Y	N	N/A	chr2:201154137-201154407:+,chr2:201162996-201163106:+	N/A	chr2:201149836-201160712:+	chr2:201163108-201163833:+	N/A	455	28	21	139	62
CFP	N/A	N/A	N/A	N/A	N/A	N/A	N/A	N/A	N/A	N/A	N/A	N/A	N/A	N/A	N/A	N/A	Canonical transcript not found for gene
CFTR	2.3757e-39	30	N	Y	Y	N/A	N/A	N/A	N/A	N/A	N/A	N/A	N/A	N/A	N/A	N/A
CGA	0.67948	N/A	N/A	N/A	N/A	N/A	N/A	N/A	N/A	N/A	N/A	401	25	4	60	13
CGAS	2.8036e-10	N/A	N/A	N/A	N/A	N/A	N/A	N/A	N/A	N/A	N/A	116	11	2	11	3
CGB5	0.49193	N/A	N/A	N/A	N/A	N/A	N/A	N/A	N/A	N/A	N/A	362	22	1	22	1
CGB8	0.34221	N/A	N/A	N/A	N/A	N/A	N/A	N/A	N/A	N/A	N/A	367	20	3	20	3
CGGBP1	0.58077	N/A	Y	N	N	N/A	N/A	N/A	N/A	N/A	N/A	521	28	24	131	44
CGN	3.2167e-29	N/A	N/A	N/A	N/A	N/A	N/A	N/A	N/A	N/A	N/A	143	7	3	26	10
CGNL1	1.3682e-36	N/A	N/A	N/A	N/A	N/A	N/A	N/A	N/A	N/A	N/A	78	6	2	6	2
CGREF1	7.8975e-06	N/A	N	N	Y	N/A	N/A	N/A	N/A	N/A	N/A	N/A	N/A	N/A	N/A	N/A
CGRRF1	2.1796e-05	N/A	N/A	N/A	N/A	N/A	N/A	chr14:54522454-54522593:+	N/A	N/A	N/A	N/A	N/A	N/A	N/A	N/A
CHAC1	3.6583e-08	N/A	N/A	N/A	N/A	N/A	N/A	N/A	N/A	N/A	N/A	113	10	5	79	8
CHAC2	1.4288e-07	N/A	N/A	N/A	N/A	N/A	N/A	N/A	N/A	N/A	N/A	83	2	1	2	1
CHAF1A	1	N/A	N/A	N/A	N/A	N/A	N/A	N/A	N/A	N/A	N/A	123	4	2	4	2
CHAF1B	1	N/A	N/A	N/A	N/A	N/A	N/A	N/A	N/A	N/A	N/A	137	9	6	9	6
CHAMP1	1	1	Y	N	N	N/A	N/A	N/A	N/A	N/A	N/A	319	16	11	104	17
CHAT	9.9145e-17	30	N	N	Y	N/A	N/A	N/A	N/A	N/A	N/A	N/A	N/A	N/A	N/A	N/A
CHCHD1	0.00011307	N/A	N/A	N/A	N/A	N/A	N/A	N/A	N/A	N/A	N/A	28	3	2	3	2
CHCHD10	0.00040056	N/A	N/A	N/A	N/A	N/A	chr22:23767374-23767540:-	N/A	chr22:23767541-23767833:-	N/A	N/A	569	26	5	26	5
CHCHD2	5.6735e-07	N/A	N/A	N/A	N/A	N/A	N/A	N/A	N/A	N/A	N/A	63	3	2	3	2
CHCHD3	0.004875	N/A	N	N	Y	N/A	N/A	N/A	N/A	N/A	N/A	153	12	9	12	11
CHCHD4	0.033929	N/A	N/A	N/A	N/A	N/A	N/A	N/A	N/A	N/A	N/A	194	11	8	29	9
CHCHD5	0.0049786	N/A	N	N	Y	N/A	N/A	N/A	N/A	N/A	N/A	207	10	9	10	9
CHCHD6	1.3394e-05	N/A	N	N	Y	N/A	N/A	N/A	N/A	N/A	N/A	73	8	4	8	4
CHCHD7	0.0032831	N/A	N	N	Y	N/A	chr8:56216680-56216754:+	N/A	N/A	N/A	N/A	N/A	N/A	N/A	N/A	N/A
CHD1	1	N/A	N/A	N/A	N/A	N/A	chr5:98886597-98886626:-	chr5:98863408-98863586:-	N/A	N/A	N/A	567	30	23	31	25
CHD1L	1.4939e-28	0	N	N	Y	N/A	chr1:147252623-147252735:+,chr1:147272447-147272630:+	chr1:147270932-147271005:+	N/A	N/A	N/A	N/A	N/A	N/A	N/A	N/A
CHD2	1	3	N	N	Y	N/A	chr15:92998138-92998261:+,chr15:92998149-92998261:+	chr15:92883585-92883778:+	N/A	N/A	chr15:92901378-92901530,chr15:92998148-92998260	572	28	18	84	20
CHD3	1	N/A	N	N	Y	N/A	N/A	N/A	N/A	N/A	N/A	N/A	N/A	N/A	N/A	N/A
CHD4	1	1	N	N	Y	chr12:6578118-6578408:-,chr12:6578918-6580581:-	chr12:6572930-6572984:-	N/A	chr12:6578118-6578408:-	chr12:6578119-6578407:-,chr12:6583115-6583194:-	N/A	255	14	10	67	25
CHD5	1	1	N/A	N/A	N/A	chr1:6129070-6130147:-	chr1:6113311-6113416:-	N/A	N/A	N/A	N/A	298	13	5	13	5
CHD6	1	N/A	N/A	N/A	N/A	N/A	N/A	N/A	N/A	N/A	chr20:41420067-41420106,chr20:41486236-41486339	61	5	1	15	2
CHD7	1	3	Y	N	Y	chr8:60781051-60794985:+	N/A	N/A	N/A	N/A	N/A	517	31	15	39	21
CHD8	1	3	N/A	N/A	N/A	N/A	N/A	N/A	N/A	N/A	N/A	310	18	6	56	10
CHD9	1	N/A	Y	N	Y	N/A	chr16:53319813-53319951:+,chr16:53321163-53321217:+	N/A	N/A	N/A	chr16:53208265-53208347,chr16:53223450-53223507	209	12	4	379	15
CHDH	4.2832e-12	N/A	N/A	N/A	N/A	N/A	N/A	N/A	N/A	N/A	N/A	467	21	15	26	18
CHEK1	5.1418e-05	0	N/A	N/A	N/A	N/A	chr11:125656206-125656335:+	N/A	N/A	N/A	N/A	N/A	N/A	N/A	N/A	N/A
CHEK2	2.847e-14	3	N	N	Y	N/A	chr22:28719395-28719485:-	chr22:28703505-28703566:-	N/A	N/A	chr22:28712169-28712293	58	8	1	101	16
CHEK2P2	N/A	N/A	N/A	N/A	N/A	N/A	N/A	chr15:20290980-20291018:+	N/A	N/A	N/A	N/A	N/A	N/A	N/A	N/A
CHERP	1	N/A	N/A	N/A	N/A	N/A	chr19:16647096-16647261:-,chr19:16655238-16655368:-,chr19:16659158-16659255:-	chr19:16555152-16555397:-,chr19:16630468-16630559:-	N/A	chr19:16646802-16647094:-	N/A	59	6	3	6	3
CHFR	2.8089e-11	N/A	Y	N	Y	chr12:132847131-132848181:-	chr12:132870724-132870783:-	chr12:132862333-132862425:-,chr12:132869619-132869798:-,chr12:132869619-132869834:-	chr12:132848224-132848640:-	N/A	N/A	89	4	3	96	10
CHGA	6.1157e-12	N/A	N/A	N/A	N/A	N/A	N/A	chr14:92926605-92926698:+	N/A	N/A	N/A	210	13	3	13	3
CHI3L1	3.2199e-08	N/A	N/A	N/A	N/A	N/A	N/A	N/A	N/A	N/A	N/A	81	6	1	6	1
CHI3L2	2.6479e-13	N/A	N/A	N/A	N/A	N/A	N/A	N/A	N/A	N/A	N/A	N/A	N/A	N/A	N/A	N/A	Canonical transcript not found for gene
CHIC1	N/A	N/A	N	N	Y	N/A	chrX:73578704-73578785:+	N/A	N/A	N/A	N/A	77	3	2	7	2
CHIC2	0.17965	N/A	N/A	N/A	N/A	N/A	N/A	N/A	N/A	N/A	N/A	305	23	12	23	12
CHID1	1.4312e-11	N/A	Y	N	Y	chr11:868672-869213:-,chr11:870500-883199:-,chr11:903112-903655:-,chr11:908646-910640:-	chr11:869214-869345:-,chr11:908542-908645:-	N/A	N/A	chr11:869347-869856:-	N/A	79	8	4	103	42
CHIT1	5.5414e-15	N/A	N	N	Y	N/A	N/A	N/A	N/A	N/A	N/A	37	6	1	6	1
CHKA	0.00039274	N/A	N	N	Y	chr11:68054048-68061492:-	chr11:68061493-68061830:-	N/A	N/A	N/A	chr11:68089820-68089879	211	7	4	13	6
CHKB	5.1371e-13	30	N/A	N/A	N/A	N/A	chr22:50573808-50573921:-,chr22:50576536-50576593:-	chr22:50578549-50578659:-	chr22:50571288-50571374:-	chr22:50571289-50571373:-	N/A	218	6	2	6	2
CHKB-CPT1B	N/A	N/A	N/A	N/A	N/A	N/A	chr22:50573808-50573921:-,chr22:50576536-50576593:-	chr22:50578549-50578659:-	chr22:50571288-50571374:-	chr22:50571289-50571373:-	N/A	N/A	N/A	N/A	N/A	N/A
CHL1	6.5575e-07	0	N	Y	Y	N/A	chr3:244613-244692:+	N/A	N/A	N/A	N/A	475	11	3	33	7
CHL1-AS2	N/A	N/A	N/A	N/A	N/A	N/A	N/A	chr3:196607-196702:-	N/A	N/A	N/A	N/A	N/A	N/A	N/A	N/A
CHM	N/A	3	N/A	N/A	N/A	N/A	N/A	N/A	N/A	N/A	N/A	26	2	1	2	1
CHML	3.3089e-06	N/A	N/A	N/A	N/A	chr1:241597998-241604419:-	N/A	chr1:241604260-241604579:-,chr1:241604420-241604579:-	N/A	N/A	N/A	680	48	2	70	2
CHMP1A	7.9416e-05	30	N	N	Y	N/A	N/A	N/A	N/A	N/A	N/A	120	9	5	27	6
CHMP1B	0.30375	N/A	N	Y	N	N/A	N/A	N/A	N/A	N/A	N/A	N/A	N/A	N/A	N/A	N/A
CHMP1B2P	N/A	N/A	N/A	N/A	N/A	N/A	N/A	chrX:80289839-80289905:-	N/A	N/A	N/A	N/A	N/A	N/A	N/A	N/A
CHMP2A	0.97268	N/A	N/A	N/A	N/A	N/A	N/A	N/A	N/A	N/A	N/A	142	8	8	70	41
CHMP2B	0.0015563	N/A	N/A	N/A	N/A	N/A	N/A	N/A	N/A	N/A	N/A	214	10	5	34	8
CHMP3	0.94017	N/A	Y	N	N	N/A	N/A	chr2:86529218-86529397:-	N/A	N/A	N/A	95	6	3	23	3
CHMP4A	4.672e-10	N/A	N	N	Y	chr14:24210769-24211410:-,chr14:24217224-24218058:-	chr14:24187667-24187813:-,chr14:24215737-24215797:-,chr14:24217186-24217223:-,chr14:24231652-24231737:-,chr14:24231652-24231867:-	N/A	chr14:24182424-24182791:-,chr14:24188392-24188551:-,chr14:24190592-24192170:-,chr14:24231868-24232249:-	chr14:24188393-24188550:-	N/A	N/A	N/A	N/A	N/A	N/A
CHMP4C	2.2881e-07	N/A	N/A	N/A	N/A	N/A	N/A	N/A	N/A	N/A	N/A	179	13	5	13	5
CHMP5	0.037167	N/A	N/A	N/A	N/A	N/A	N/A	N/A	N/A	N/A	N/A	30	3	1	12	6
CHMP7	0.98433	0	N	N	Y	N/A	N/A	N/A	N/A	N/A	N/A	648	50	6	57	8
CHN1	0.0068059	N/A	Y	N	Y	chr2:174952203-175005205:-	chr2:174945170-174945261:-	chr2:174877840-174878128:-,chr2:175004894-175005080:-	N/A	N/A	chr2:174875788-174875865,chr2:174973904-174973919	469	29	9	225	23
CHN2	2.664e-06	N/A	N	Y	N	N/A	N/A	chr7:29146849-29146960:+	N/A	N/A	N/A	530	33	12	66	15
CHODL	4.9861e-08	N/A	Y	Y	N	N/A	N/A	N/A	N/A	N/A	N/A	391	18	6	68	6
CHORDC1	0.011738	N/A	N	N	Y	N/A	chr11:90206748-90206810:-,chr11:90216464-90216553:-	N/A	chr11:90210592-90211214:-,chr11:90211336-90214017:-	N/A	chr11:90206747-90206809	95	11	4	254	4
CHP1	0.47853	N/A	N	N	Y	N/A	N/A	chr15:41243667-41243739:+	N/A	N/A	N/A	115	7	1	16	5
CHPF	7.2108e-09	N/A	N/A	N/A	N/A	N/A	N/A	N/A	N/A	N/A	chr2:219542698-219542845	271	14	9	48	9
CHPF2	1.6625e-18	N/A	Y	N	Y	N/A	chr7:151236956-151237172:+	N/A	N/A	N/A	N/A	1513	120	63	130	67
CHPT1	3.2674e-05	N/A	N	N	Y	N/A	chr12:101717237-101717394:+,chr12:101719490-101719516:+	N/A	N/A	N/A	chr12:101719489-101719515	222	8	2	8	2
CHRAC1	0.038316	N/A	N/A	N/A	N/A	N/A	N/A	N/A	N/A	N/A	N/A	178	6	2	6	2
CHRD	1.2755e-13	N/A	N	N	Y	N/A	chr3:184381080-184381130:+	chr3:184387374-184387477:+	N/A	N/A	chr3:184382110-184382215	N/A	N/A	N/A	N/A	N/A
CHRDL1	N/A	3	N/A	N/A	N/A	N/A	N/A	N/A	N/A	N/A	N/A	108	10	1	21	3
CHRDL2	1.9434e-10	N/A	N/A	N/A	N/A	N/A	N/A	N/A	N/A	N/A	N/A	497	23	2	106	3
CHRM1	0.99991	N/A	N/A	N/A	N/A	N/A	N/A	N/A	N/A	N/A	N/A	N/A	N/A	N/A	N/A	N/A	Canonical transcript not found for gene
CHRM2	0.92288	N/A	Y	N	N	N/A	N/A	N/A	N/A	N/A	N/A	N/A	N/A	N/A	N/A	N/A
CHRM3	0.99943	0	N	Y	N	N/A	N/A	N/A	N/A	N/A	N/A	N/A	N/A	N/A	N/A	N/A
CHRM5	0.094895	N/A	N/A	N/A	N/A	N/A	N/A	N/A	N/A	N/A	N/A	670	26	1	63	1
CHRNA1	5.0496e-09	N/A	N/A	N/A	N/A	N/A	N/A	N/A	N/A	N/A	N/A	78	4	1	77	1
CHRNA10	1.4396e-10	N/A	N/A	N/A	N/A	chr11:3753409-3760387:-	chr11:3686064-3686194:-	chr11:3679554-3679708:-,chr11:3700610-3700839:-	chr11:3731577-3735190:-	N/A	N/A	N/A	N/A	N/A	N/A	N/A
CHRNA2	1.7932e-12	N/A	N	N	Y	chr8:27469380-27469528:-	N/A	N/A	N/A	N/A	N/A	574	51	4	106	5
CHRNA3	2.7242e-10	N/A	N/A	N/A	N/A	N/A	chr15:78593914-78594011:-	N/A	N/A	N/A	N/A	202	8	3	59	3
CHRNA4	5.6303e-06	N/A	N	N	Y	N/A	N/A	N/A	chr20:63356110-63356370:-	N/A	N/A	184	7	3	43	4
CHRNA5	0.00014306	N/A	N/A	N/A	N/A	N/A	N/A	N/A	N/A	N/A	N/A	200	13	4	13	6
CHRNA6	1.7047e-07	N/A	N/A	N/A	N/A	N/A	N/A	N/A	N/A	N/A	N/A	356	30	6	40	7
CHRNA7	0.0017143	0	N	N	Y	N/A	chr15:32111800-32111899:+,chr15:32112237-32112363:+,chr15:32159578-32159655:+	chr15:32111790-32111899:+,chr15:32112240-32112363:+,chr15:32153907-32153986:+	N/A	N/A	N/A	80	5	1	78	2
CHRNA9	8.589e-05	N/A	N/A	N/A	N/A	N/A	N/A	N/A	N/A	N/A	N/A	135	9	2	9	2
CHRNB1	1.0067e-13	N/A	N/A	N/A	N/A	N/A	N/A	N/A	N/A	N/A	N/A	67	5	1	49	5
CHRNB2	1.6832e-09	N/A	N	N	Y	N/A	chr1:154577006-154577253:+	N/A	chr1:154569608-154569772:+	N/A	N/A	267	8	4	8	4
CHRNB3	6.92e-08	N/A	N/A	N/A	N/A	N/A	N/A	N/A	N/A	N/A	N/A	181	14	1	42	1
CHRNB4	0.00024084	N/A	N	N	Y	chr15:78629946-78630927:-	chr15:78634622-78634739:-	N/A	N/A	N/A	N/A	N/A	N/A	N/A	N/A	N/A
CHRND	4.9651e-09	N/A	N/A	N/A	N/A	N/A	chr2:232529939-232530139:+	chr2:232528862-232528971:+	N/A	N/A	N/A	N/A	N/A	N/A	N/A	N/A
CHST1	0.13985	N/A	N/A	N/A	N/A	N/A	N/A	N/A	N/A	N/A	N/A	671	49	20	49	20
CHST10	5.1563e-06	N/A	N/A	N/A	N/A	N/A	N/A	N/A	N/A	N/A	N/A	398	13	3	103	4
CHST11	0.9738	N/A	Y	N	N	N/A	N/A	N/A	N/A	N/A	N/A	464	11	6	19	7
CHST12	4.7445e-07	N/A	Y	N	N	N/A	N/A	N/A	N/A	N/A	N/A	140	6	2	15	4
CHST13	0.54582	N/A	N/A	N/A	N/A	N/A	N/A	N/A	N/A	N/A	N/A	178	13	1	13	1
CHST14	0.0044188	N/A	N/A	N/A	N/A	N/A	N/A	N/A	N/A	N/A	N/A	216	4	1	4	2
CHST15	3.8108e-05	N/A	Y	N	N	N/A	N/A	N/A	N/A	N/A	N/A	642	41	18	49	23
CHST2	3.2192e-07	N/A	Y	N	N	N/A	N/A	N/A	N/A	N/A	N/A	944	51	33	51	33
CHST3	4.1464e-06	N/A	Y	N	N	N/A	N/A	N/A	N/A	N/A	N/A	407	19	14	19	14
CHST4	0.3428	N/A	N/A	N/A	N/A	N/A	N/A	N/A	N/A	N/A	N/A	263	15	2	35	3
CHST5	0.32987	N/A	N/A	N/A	N/A	chr16:75545496-75545863:-	N/A	N/A	chr16:75546078-75555803:-	N/A	N/A	1395	92	1	92	1
CHST6	0.26408	30	N/A	N/A	N/A	N/A	N/A	N/A	N/A	N/A	N/A	593	36	12	68	19
CHST7	N/A	N/A	N/A	N/A	N/A	N/A	N/A	N/A	N/A	N/A	N/A	167	11	9	11	9
CHST8	0.0016809	N/A	N/A	N/A	N/A	N/A	N/A	N/A	N/A	N/A	N/A	507	32	12	90	29
CHST9	0.010056	N/A	N/A	N/A	N/A	N/A	N/A	N/A	N/A	N/A	N/A	269	14	6	21	10
CHSY1	1	30	N	N	Y	N/A	chr15:101187993-101188219:-	chr15:101186679-101186794:-	N/A	N/A	N/A	592	24	16	24	16
CHSY3	2.2522e-06	N/A	N/A	N/A	N/A	N/A	N/A	N/A	N/A	N/A	N/A	365	17	11	17	11
CHTF18	5.6719e-69	N/A	N/A	N/A	N/A	chr16:788757-788930:+,chr16:792368-792438:+	N/A	N/A	chr16:788776-788927:+	N/A	N/A	N/A	N/A	N/A	N/A	N/A
CHTF8	0.07749	N/A	N/A	N/A	N/A	N/A	N/A	N/A	N/A	N/A	N/A	122	7	5	9	6
CHTOP	0.004307	N/A	Y	N	N	N/A	N/A	N/A	N/A	N/A	N/A	295	15	10	34	13
CHUK	0.3913	N/A	N/A	N/A	N/A	N/A	chr10:100158984-100159055:-	chr10:100167348-100167406:-	N/A	N/A	N/A	64	5	4	5	4
CHURC1	0.00060112	N/A	N	N	Y	N/A	chr14:64932138-64932292:+	N/A	N/A	N/A	N/A	N/A	N/A	N/A	N/A	N/A
CHURC1-FNTB	1.2871e-07	N/A	N/A	N/A	N/A	N/A	chr14:64932138-64932292:+	N/A	N/A	N/A	N/A	N/A	N/A	N/A	N/A	N/A
CIAO1	2.4213e-09	N/A	N/A	N/A	N/A	N/A	N/A	N/A	N/A	N/A	N/A	126	10	3	10	3
CIAO2A	0.023166	N/A	N	N	Y	N/A	N/A	N/A	N/A	N/A	N/A	70	8	6	10	6
CIAO2B	1.9887e-08	N/A	N	N	Y	N/A	N/A	N/A	N/A	N/A	N/A	38	4	2	4	2
CIAO3	3.0849e-14	N/A	N	N	Y	N/A	chr16:737498-737695:-	chr16:736266-736398:-	N/A	N/A	N/A	N/A	N/A	N/A	N/A	N/A
CIAPIN1	0.1587	N/A	N/A	N/A	N/A	N/A	N/A	N/A	N/A	N/A	N/A	99	7	4	37	7
CIART	0.82384	N/A	N/A	N/A	N/A	N/A	N/A	N/A	N/A	N/A	N/A	714	54	1	63	2
CIB1	2.3786e-06	N/A	N/A	N/A	N/A	chr15:90233704-90233918:-	N/A	N/A	N/A	N/A	N/A	56	5	3	49	8
CIB2	1.5892e-06	N/A	N	N	Y	N/A	chr15:78110656-78110733:-,chr15:78123705-78123739:-	N/A	chr15:78109383-78123704:-,chr15:78109510-78111164:-	N/A	N/A	230	10	8	34	11
CIB3	1.444e-07	N/A	N	N	Y	N/A	N/A	N/A	N/A	N/A	N/A	50	6	1	6	1
CIC	1	3	N	N	Y	N/A	N/A	N/A	chr19:42294305-42294574:+	N/A	N/A	N/A	N/A	N/A	N/A	N/A
CIDEA	0.0082921	N/A	N/A	N/A	N/A	N/A	chr18:12263600-12263866:+	N/A	N/A	N/A	N/A	N/A	N/A	N/A	N/A	N/A
CIDEB	2.0932e-12	N/A	N/A	N/A	N/A	N/A	N/A	N/A	N/A	N/A	N/A	405	13	1	111	24
CIDEC	0.0048429	30	N/A	N/A	N/A	N/A	N/A	N/A	N/A	N/A	N/A	140	11	3	20	3
CIDECP1	N/A	N/A	N/A	N/A	N/A	chr3:10018072-10023559:-	N/A	N/A	N/A	N/A	N/A	N/A	N/A	N/A	N/A	N/A
CIITA	2.4166e-13	N/A	N	N	Y	N/A	chr16:10901798-10902184:+	N/A	chr16:10901559-10901797:+	N/A	N/A	133	16	6	23	7
CILP	2.3702e-22	N/A	N/A	N/A	N/A	N/A	N/A	N/A	N/A	N/A	N/A	152	11	1	11	1
CINP	0.11124	N/A	N	N	Y	N/A	chr14:102352419-102352555:-	N/A	N/A	N/A	N/A	39	3	2	11	4
CIP2A	4.0604e-08	N/A	N	N	Y	N/A	N/A	N/A	N/A	N/A	N/A	63	5	3	33	3
CIPC	0.43779	N/A	Y	N	N	N/A	N/A	N/A	N/A	N/A	N/A	156	14	5	82	12
CIRBP	0.30679	N/A	N	Y	Y	chr19:1271037-1271550:+	chr19:1273494-1273715:+,chr19:1273601-1273715:+	chr19:1271121-1271246:+,chr19:1271140-1271246:+,chr19:1271329-1271467:+	chr19:1271037-1271328:+	chr19:1271038-1271327:+	N/A	85	7	3	160	49
CISD1	0.085919	N/A	N/A	N/A	N/A	N/A	N/A	N/A	N/A	N/A	N/A	112	6	4	6	4
CISD2	0.97014	N/A	N	N	Y	N/A	chr4:102882771-102882873:+,chr4:102882792-102882873:+	N/A	N/A	N/A	chr4:102869518-102869790,chr4:102870035-102870125	93	5	3	12	3
CISH	0.025037	N/A	N/A	N/A	N/A	N/A	N/A	N/A	N/A	N/A	N/A	181	7	3	20	3
CIT	1	N/A	N/A	N/A	N/A	N/A	N/A	N/A	N/A	N/A	N/A	85	2	1	11	1
CITED1	N/A	N/A	N/A	N/A	N/A	N/A	N/A	N/A	N/A	N/A	N/A	155	8	1	82	18
CITED2	0.89808	0	N/A	N/A	N/A	N/A	N/A	N/A	N/A	N/A	N/A	244	18	5	32	6
CITED4	0.013772	N/A	N/A	N/A	N/A	N/A	N/A	N/A	N/A	N/A	N/A	236	13	9	13	9
CIZ1	3.0379e-10	N/A	N/A	N/A	N/A	N/A	N/A	N/A	N/A	N/A	N/A	146	5	1	90	1
CKAP2	6.8754e-11	N/A	N/A	N/A	N/A	N/A	N/A	N/A	N/A	N/A	N/A	79	5	3	40	9
CKAP2L	0.00013949	N/A	N	N	Y	N/A	N/A	N/A	N/A	N/A	N/A	11	1	1	2	2
CKAP4	1.1454e-07	N/A	N/A	N/A	N/A	N/A	N/A	N/A	N/A	N/A	N/A	169	3	1	37	1
CKAP5	1	N/A	N/A	N/A	N/A	N/A	N/A	N/A	N/A	N/A	N/A	98	4	4	16	9
CKB	0.11656	N/A	N	N	Y	N/A	N/A	chr14:103520502-103520592:-	N/A	N/A	N/A	77	4	1	19	5
CKLF	6.9741e-07	N/A	N	N	Y	N/A	chr16:66571137-66571270:+,chr16:66571151-66571270:+	chr16:66574940-66575137:+	chr16:66552794-66563071:+	N/A	N/A	149	11	6	12	7
CKLF-CMTM1	1.6945e-06	N/A	N/A	N/A	N/A	N/A	chr16:66571137-66571270:+,chr16:66571151-66571270:+	chr16:66574940-66575137:+	chr16:66552794-66563071:+	N/A	N/A	37	7	2	11	6
CKMT1A	4.3811e-07	N/A	N	N	Y	N/A	N/A	N/A	N/A	N/A	N/A	N/A	N/A	N/A	N/A	N/A
CKMT1B	0.25046	N/A	N/A	N/A	N/A	N/A	N/A	chr15:43594695-43595170:+,chr15:43594719-43595170:+,chr15:43594879-43595170:+,chr15:43594972-43595170:+	chr15:43595470-43595899:+	N/A	N/A	N/A	N/A	N/A	N/A	N/A
CKMT2	2.1149e-09	N/A	N	Y	N	N/A	N/A	N/A	N/A	N/A	N/A	76	6	1	23	6
CKMT2-AS1	N/A	N/A	N/A	N/A	N/A	N/A	chr5:81250703-81250789:-	chr5:81244744-81245409:-,chr5:81246890-81246972:-	chr5:81239356-81301286:-	N/A	N/A	N/A	N/A	N/A	N/A	N/A
CKS1B	0.16862	N/A	N/A	N/A	N/A	N/A	N/A	N/A	N/A	N/A	chr1:154975126-154975167	65	7	3	21	5
CKS2	0.55149	N/A	N/A	N/A	N/A	N/A	N/A	N/A	N/A	N/A	N/A	98	10	3	10	3
CLASP1	1	0	Y	N	N	N/A	N/A	N/A	N/A	N/A	N/A	N/A	N/A	N/A	N/A	N/A
CLASP2	1	N/A	N	N	Y	N/A	N/A	N/A	N/A	N/A	chr3:33566461-33566645,chr3:33576694-33576755	N/A	N/A	N/A	N/A	N/A
CLASRP	6.4107e-07	N/A	N	N	Y	chr19:45057883-45059267:+,chr19:45068059-45068419:+	chr19:45068420-45068480:+	N/A	N/A	N/A	N/A	93	4	2	48	3
CLBA1	9.9221e-11	N/A	N	N	Y	N/A	chr14:104989632-104989707:+	N/A	N/A	N/A	N/A	644	41	18	252	19
CLCA1	4.8313e-12	N/A	N/A	N/A	N/A	N/A	N/A	N/A	N/A	N/A	N/A	129	7	1	24	1
CLCA2	1.0624e-21	N/A	N/A	N/A	N/A	N/A	N/A	N/A	N/A	N/A	N/A	77	6	1	6	1
CLCA4	4.5683e-15	N/A	N	Y	N	N/A	N/A	chr1:86563661-86563769:+	N/A	N/A	N/A	N/A	N/A	N/A	N/A	N/A
CLCC1	3.0014e-05	N/A	N/A	N/A	N/A	N/A	N/A	chr1:108820545-108820626:-	N/A	N/A	N/A	N/A	N/A	N/A	N/A	N/A
CLCF1	0.33153	30	N/A	N/A	N/A	N/A	N/A	N/A	N/A	N/A	chr11:67372205-67372293	N/A	N/A	N/A	N/A	N/A
CLCN2	3.1071e-15	N/A	N	N	Y	chr3:184353423-184353541:-,chr3:184354659-184355373:-,chr3:184355779-184357036:-	N/A	chr3:184352013-184352117:-,chr3:184353542-184353795:-,chr3:184353662-184353795:-,chr3:184354904-184354973:-,chr3:184357620-184357698:-,chr3:184357779-184357856:-	chr3:184353423-184354100:-,chr3:184354715-184354903:-,chr3:184355845-184356992:-	chr3:184355780-184357035:-,chr3:184355846-184356991:-	N/A	126	7	2	9	3
CLCN3	1	N/A	Y	N	N	N/A	N/A	N/A	N/A	N/A	N/A	502	24	20	57	31
CLCN4	N/A	1	Y	N	N	N/A	N/A	N/A	N/A	N/A	N/A	400	23	10	37	12
CLCN5	N/A	3	N	N	Y	N/A	N/A	N/A	N/A	N/A	chrX:50088412-50088483	401	29	14	101	27
CLCN6	7.0013e-14	N/A	N	N	Y	N/A	N/A	N/A	chr1:11845767-11847433:+	N/A	N/A	72	5	1	10	1
CLCN7	1.7488e-11	N/A	N/A	N/A	N/A	N/A	N/A	N/A	N/A	N/A	N/A	54	2	2	44	7
CLCNKB	1.4731e-22	30	N/A	N/A	N/A	N/A	N/A	N/A	N/A	N/A	N/A	111	8	1	21	2
CLDN1	0.021176	N/A	N/A	N/A	N/A	N/A	N/A	N/A	N/A	N/A	N/A	240	6	3	6	3
CLDN10	0.00053866	N/A	N	Y	N	N/A	N/A	N/A	N/A	N/A	N/A	N/A	N/A	N/A	N/A	N/A
CLDN11	0.99251	N/A	N/A	N/A	N/A	chr3:170467397-170476770:+,chr3:170467403-170476770:+	N/A	N/A	N/A	N/A	N/A	202	12	5	12	5
CLDN12	0.025947	N/A	N/A	N/A	N/A	N/A	chr7:90354458-90354549:+,chr7:90355086-90355230:+,chr7:90372155-90372228:+	N/A	N/A	N/A	N/A	255	21	16	84	40
CLDN14	0.028763	30	N/A	N/A	N/A	N/A	N/A	N/A	N/A	N/A	N/A	709	54	7	103	16
CLDN15	0.30501	N/A	N	N	Y	N/A	chr7:101233873-101234116:-	N/A	N/A	N/A	N/A	365	18	2	89	5
CLDN19	4.1664e-06	N/A	Y	N	N	N/A	N/A	N/A	N/A	N/A	N/A	173	15	2	16	2
CLDN2	N/A	N/A	N/A	N/A	N/A	N/A	N/A	N/A	N/A	N/A	N/A	326	20	4	49	6
CLDN23	0.0002608	N/A	N/A	N/A	N/A	N/A	N/A	N/A	N/A	N/A	N/A	462	20	5	20	5
CLDN3	0.45418	N/A	N/A	N/A	N/A	N/A	N/A	N/A	N/A	N/A	N/A	221	5	4	5	4
CLDN4	0.00012783	N/A	N/A	N/A	N/A	N/A	N/A	N/A	N/A	N/A	N/A	339	31	11	214	11
CLDN5	0.00040517	N/A	N/A	N/A	N/A	N/A	N/A	N/A	N/A	N/A	N/A	N/A	N/A	N/A	N/A	N/A	Canonical transcript not found for gene
CLDN7	6.5827e-05	N/A	N/A	N/A	N/A	chr17:7243952-7244101:-	N/A	N/A	chr17:7247178-7247276:-	N/A	N/A	435	31	15	72	18
CLDN8	0.039563	N/A	N/A	N/A	N/A	N/A	N/A	N/A	N/A	N/A	N/A	172	9	2	9	2
CLDN9	7.1804e-07	N/A	N/A	N/A	N/A	N/A	N/A	N/A	N/A	N/A	N/A	440	32	6	32	6
CLDND1	0.031638	N/A	N	N	Y	N/A	N/A	N/A	N/A	N/A	N/A	N/A	N/A	N/A	N/A	N/A
CLEC10A	2.2172e-12	N/A	N/A	N/A	N/A	N/A	N/A	N/A	N/A	N/A	N/A	288	18	3	21	3
CLEC11A	2.6667e-14	N/A	N/A	N/A	N/A	N/A	N/A	N/A	N/A	N/A	N/A	162	8	4	8	4
CLEC12A	3.4626e-06	N/A	N	Y	N	N/A	N/A	N/A	N/A	N/A	N/A	188	8	1	11	1
CLEC12B	0.00064853	N/A	N	N	Y	N/A	N/A	N/A	N/A	N/A	N/A	128	8	1	8	1
CLEC14A	0.30218	N/A	N/A	N/A	N/A	N/A	N/A	N/A	N/A	N/A	N/A	71	4	1	4	1
CLEC16A	2.0043e-05	N/A	Y	N	N	N/A	N/A	N/A	N/A	N/A	N/A	154	12	7	12	7
CLEC17A	2.7574e-06	N/A	N	N	Y	N/A	N/A	N/A	N/A	N/A	N/A	38	4	2	7	4
CLEC19A	6.239e-07	N/A	N	N	Y	N/A	N/A	N/A	N/A	N/A	N/A	121	6	1	6	1
CLEC1A	4.2878e-11	N/A	N	N	Y	N/A	N/A	N/A	N/A	N/A	N/A	N/A	N/A	N/A	N/A	N/A
CLEC1B	1.8633e-08	N/A	N/A	N/A	N/A	N/A	N/A	N/A	N/A	N/A	N/A	180	10	2	16	2
CLEC2B	0.52493	N/A	Y	N	N	N/A	N/A	N/A	N/A	N/A	N/A	934	64	10	83	11
CLEC2D	0.0056291	N/A	N	N	Y	chr12:9688162-9692827:+	chr12:9680190-9680251:+,chr12:9693416-9693948:+	N/A	N/A	N/A	N/A	22	1	1	33	1
CLEC3A	4.379e-12	N/A	N	N	Y	N/A	N/A	N/A	N/A	N/A	N/A	N/A	N/A	N/A	N/A	N/A
CLEC3B	9.2913e-06	N/A	N/A	N/A	N/A	N/A	N/A	N/A	N/A	N/A	N/A	60	2	1	10	1
CLEC4A	0.0014115	N/A	N/A	N/A	N/A	chr12:8090300-8092675:+,chr12:8090300-8092871:+	chr12:8187732-8188225:+,chr12:8193520-8193655:+	chr12:8091769-8091850:+,chr12:8091769-8092784:+,chr12:8091840-8091850:+,chr12:8091840-8092784:+,chr12:8195277-8195412:+	chr12:8090300-8092675:+,chr12:8090300-8092871:+,chr12:8193656-8194202:+,chr12:8194482-8194712:+	chr12:8090301-8092674:+,chr12:8090301-8092870:+	N/A	247	21	1	21	1
CLEC4C	0.12209	N/A	N/A	N/A	N/A	N/A	N/A	N/A	N/A	N/A	N/A	N/A	N/A	N/A	N/A	N/A	Canonical transcript not found for gene
CLEC4E	0.00020573	N/A	N/A	N/A	N/A	chr12:8536206-8539141:-	chr12:8536090-8536205:-	N/A	N/A	N/A	N/A	N/A	N/A	N/A	N/A	N/A
CLEC4G	5.2911e-11	N/A	N/A	N/A	N/A	N/A	N/A	N/A	N/A	N/A	N/A	N/A	N/A	N/A	N/A	N/A	Canonical transcript not found for gene
CLEC4GP1	N/A	N/A	N/A	N/A	N/A	chr19:7787560-7787869:+	N/A	N/A	N/A	N/A	N/A	N/A	N/A	N/A	N/A	N/A
CLEC6A	0.0033361	N/A	N/A	N/A	N/A	N/A	N/A	N/A	N/A	N/A	N/A	150	9	1	9	1
CLEC7A	9.5954e-06	N/A	N	N	Y	N/A	chr12:10125087-10125173:-,chr12:10127040-10127089:-	N/A	N/A	chr12:10117251-10118152:-	N/A	155	5	2	10	2
CLGN	8.0963e-07	N/A	N/A	N/A	N/A	N/A	N/A	N/A	N/A	N/A	N/A	121	9	6	19	11
CLHC1	4.8189e-11	N/A	N/A	N/A	N/A	N/A	chr2:55205605-55205728:-,chr2:55209404-55209516:-,chr2:55228032-55228204:-	chr2:55180510-55180712:-,chr2:55181570-55181744:-,chr2:55208626-55208710:-,chr2:55209630-55209831:-,chr2:55217811-55218600:-,chr2:55222235-55222493:-	N/A	N/A	N/A	326	22	4	95	9
CLIC1	0.001278	N/A	N/A	N/A	N/A	N/A	N/A	N/A	N/A	N/A	N/A	267	23	20	72	27
CLIC2	N/A	N/A	N/A	N/A	N/A	N/A	N/A	N/A	N/A	N/A	N/A	187	12	9	14	10
CLIC4	0.044323	N/A	N/A	N/A	N/A	N/A	N/A	N/A	N/A	N/A	N/A	107	1	1	5	4
CLIC5	5.1213e-06	N/A	Y	N	Y	N/A	chr6:45913778-45913812:-	N/A	N/A	N/A	N/A	283	17	6	22	9
CLINT1	0.99966	N/A	N	N	Y	N/A	N/A	N/A	N/A	N/A	N/A	205	18	10	34	12
CLIP1	0.99939	N/A	N	Y	Y	N/A	N/A	N/A	N/A	N/A	N/A	155	10	8	45	30
CLIP2	0.9929	N/A	Y	N	N	N/A	N/A	N/A	N/A	N/A	N/A	327	19	12	19	12
CLIP3	0.99993	N/A	N/A	N/A	N/A	N/A	N/A	N/A	N/A	N/A	N/A	208	14	6	44	14
CLIP4	9.246e-05	N/A	N/A	N/A	N/A	chr2:29157403-29160332:+	N/A	N/A	N/A	N/A	N/A	266	10	6	120	28
CLK1	1.2076e-05	N/A	N	N	Y	N/A	N/A	chr2:200855004-200855086:-,chr2:200860125-200860215:-	chr2:200859747-200861237:-	chr2:200859748-200861236:-	N/A	N/A	N/A	N/A	N/A	N/A
CLK3	0.96593	N/A	N	N	Y	N/A	N/A	N/A	N/A	N/A	N/A	461	21	2	92	5
CLK4	3.6112e-05	N/A	N	N	Y	chr5:178616949-178618555:-	chr5:178605825-178605865:-,chr5:178619838-178619896:-,chr5:178619838-178620673:-	chr5:178617344-178617434:-,chr5:178622393-178622459:-	chr5:178620674-178623255:-	chr5:178616950-178618554:-	chr5:178622392-178622458	N/A	N/A	N/A	N/A	N/A
CLLU1	N/A	N/A	N	Y	N	N/A	N/A	N/A	N/A	N/A	N/A	N/A	N/A	N/A	N/A	N/A
CLMN	2.3208e-10	N/A	N	N	Y	N/A	chr14:95222403-95222599:-	N/A	N/A	N/A	N/A	116	3	2	59	2
CLMP	3.1884e-05	30	N/A	N/A	N/A	N/A	N/A	N/A	N/A	N/A	chr11:123129975-123130052	308	10	7	10	7
CLN3	5.3225e-14	30	Y	N	Y	N/A	chr16:28469688-28469817:-,chr16:28470373-28470460:-,chr16:28476251-28476375:-,chr16:28479462-28479586:-,chr16:28479644-28479741:-,chr16:28479644-28479765:-,chr16:28486347-28486490:-,chr16:28487662-28487741:-,chr16:28490319-28490416:-,chr16:28491482-28491513:-	chr16:28477012-28477128:-,chr16:28484006-28484118:-	N/A	chr16:28477361-28477462:-	N/A	350	25	14	235	33
CLN5	3.9441e-10	N/A	N	N	Y	chr13:76992853-76995062:+	N/A	N/A	N/A	N/A	N/A	N/A	N/A	N/A	N/A	N/A
CLN6	8.7664e-06	N/A	N	N	Y	chr15:68211319-68211555:-,chr15:68218651-68256696:-	chr15:68211556-68211643:-,chr15:68211556-68211741:-,chr15:68211556-68211863:-,chr15:68211675-68211921:-,chr15:68248354-68248481:-	chr15:68199541-68199681:-	chr15:68211742-68214289:-	N/A	N/A	144	5	2	24	2
CLN8	1.9452e-06	30	Y	N	N	chr8:1869317-1876570:+	N/A	chr8:1843353-1843436:+	N/A	N/A	N/A	305	25	9	88	32
CLNK	1.1753e-11	0	N/A	N/A	N/A	N/A	N/A	N/A	N/A	N/A	N/A	143	10	4	31	4
CLNS1A	0.16099	N/A	N	N	Y	N/A	N/A	N/A	N/A	N/A	N/A	80	10	2	10	3
CLOCK	0.9683	N/A	Y	N	N	N/A	N/A	N/A	N/A	N/A	chr4:55467935-55468066	417	21	17	60	24
CLP1	0.00053275	N/A	N/A	N/A	N/A	N/A	N/A	N/A	N/A	N/A	N/A	121	8	1	31	6
CLPB	0.00035321	N/A	N	N	Y	N/A	chr11:72302304-72302373:-	N/A	N/A	N/A	chr11:72359137-72359274,chr11:72431615-72431652	57	5	5	78	9
CLPP	0.0061632	30	N/A	N/A	N/A	N/A	N/A	N/A	N/A	N/A	N/A	44	2	2	11	2
CLPTM1	0.99998	N/A	N/A	N/A	N/A	N/A	N/A	N/A	N/A	N/A	chr19:44955923-44955973	N/A	N/A	N/A	N/A	N/A
CLPTM1L	7.9443e-07	N/A	Y	N	N	N/A	N/A	N/A	N/A	N/A	N/A	258	8	6	59	6
CLPX	0.48836	N/A	Y	N	N	chr15:65155857-65156777:-,chr15:65157911-65158686:-	N/A	N/A	N/A	N/A	N/A	189	11	8	20	8
CLRN1	8.5957e-05	30	N	Y	Y	N/A	chr3:150942554-150942639:-,chr3:150945529-150945679:-	N/A	N/A	N/A	N/A	N/A	N/A	N/A	N/A	N/A
CLRN1-AS1	N/A	N/A	N/A	N/A	N/A	N/A	chr3:151075111-151075252:+	N/A	N/A	N/A	N/A	N/A	N/A	N/A	N/A	N/A
CLRN3	0.0059258	N/A	N/A	N/A	N/A	N/A	N/A	N/A	N/A	N/A	N/A	157	4	1	4	1
CLSPN	0.26776	N/A	N/A	N/A	N/A	N/A	N/A	N/A	N/A	N/A	N/A	108	6	5	6	5
CLSTN1	1	N/A	N/A	N/A	N/A	N/A	N/A	N/A	N/A	N/A	N/A	793	27	7	27	7
CLSTN2	0.0017686	N/A	N	Y	N	N/A	N/A	N/A	N/A	N/A	N/A	190	9	4	9	4
CLSTN3	0.86415	N/A	N/A	N/A	N/A	N/A	N/A	N/A	N/A	N/A	N/A	278	23	9	83	12
CLTA	0.9418	N/A	N	N	Y	N/A	chr9:36197551-36197588:+	N/A	N/A	N/A	N/A	136	13	2	17	3
CLTB	0.87767	N/A	N	N	Y	N/A	chr5:176406157-176406708:-	N/A	N/A	N/A	N/A	206	6	4	6	4
CLTC	1	3	N	N	Y	N/A	N/A	N/A	N/A	N/A	N/A	237	13	13	26	21
CLTCL1	1.2928e-45	N/A	N	N	Y	chr22:19199842-19201390:-	N/A	chr22:19225453-19225633:-	N/A	N/A	N/A	78	2	1	11	1
CLTRN	N/A	N/A	N/A	N/A	N/A	N/A	N/A	N/A	N/A	N/A	N/A	30	4	2	36	2
CLU	0.00057997	N/A	N/A	N/A	N/A	N/A	N/A	N/A	N/A	N/A	chr8:27609665-27609817	N/A	N/A	N/A	N/A	N/A
CLUAP1	4.2174e-12	N/A	N	N	Y	N/A	chr16:3476222-3476337:+	chr16:3504720-3504831:+,chr16:3526412-3526484:+	N/A	N/A	chr16:3504401-3504538	64	5	2	20	3
CLUH	2.3969e-16	N/A	N/A	N/A	N/A	N/A	N/A	N/A	N/A	N/A	N/A	103	3	1	45	2
CLUHP3	N/A	N/A	N/A	N/A	N/A	N/A	chr16:31701663-31701858:+,chr16:31702535-31702681:+	N/A	N/A	N/A	N/A	N/A	N/A	N/A	N/A	N/A
CLUL1	1.6743e-11	N/A	N/A	N/A	N/A	N/A	N/A	N/A	N/A	N/A	N/A	N/A	N/A	N/A	N/A	N/A	Canonical transcript not found for gene
CLVS1	0.99116	N/A	N/A	N/A	N/A	N/A	N/A	N/A	N/A	N/A	N/A	320	19	5	107	11
CLVS2	0.002391	N/A	N/A	N/A	N/A	N/A	N/A	N/A	N/A	N/A	N/A	1071	60	9	70	11
CLYBL	2.1159e-08	N/A	N	Y	N	N/A	N/A	N/A	N/A	N/A	chr13:99862350-99862475	N/A	N/A	N/A	N/A	N/A
CMAHP	N/A	N/A	N/A	N/A	N/A	chr6:25260577-25261123:-	chr6:25091896-25092012:-	chr6:25084653-25084832:-,chr6:25119134-25119230:-	chr6:25081880-25084479:-,chr6:25106495-25108575:-	N/A	N/A	N/A	N/A	N/A	N/A	N/A
CMAS	0.83	N/A	N/A	N/A	N/A	N/A	N/A	chr12:22061281-22061452:+	N/A	N/A	N/A	86	4	2	18	2
CMBL	0.10541	N/A	N/A	N/A	N/A	N/A	N/A	N/A	N/A	N/A	N/A	297	12	12	12	12
CMC1	0.068977	N/A	N/A	N/A	N/A	N/A	chr3:28316753-28316859:+	N/A	N/A	N/A	N/A	175	13	10	13	11
CMC2	N/A	N/A	N	N	Y	N/A	chr16:80978242-80978415:-,chr16:80991754-80991957:-,chr16:80998285-80998473:-,chr16:81084463-81084594:-,chr16:81090601-81090680:-	chr16:80980770-80980879:-,chr16:80981806-80981877:-,chr16:80997314-80997429:-	chr16:80998474-81006733:-	N/A	N/A	416	32	15	92	41
CMC4	N/A	N/A	N/A	N/A	N/A	N/A	N/A	N/A	N/A	N/A	N/A	453	20	11	45	17
CMIP	1	N/A	N/A	N/A	N/A	N/A	N/A	N/A	N/A	N/A	N/A	N/A	N/A	N/A	N/A	N/A	Canonical transcript not found for gene
CMKLR1	0.019956	N/A	N/A	N/A	N/A	N/A	N/A	N/A	N/A	N/A	N/A	571	36	13	64	24
CMPK1	0.17633	N/A	N/A	N/A	N/A	N/A	N/A	chr1:47374909-47374985:+	N/A	N/A	N/A	149	4	2	4	3
CMPK2	7.1598e-13	N/A	N/A	N/A	N/A	chr2:6863579-6866425:-	N/A	chr2:6864332-6864443:-	N/A	N/A	N/A	N/A	N/A	N/A	N/A	N/A
CMSS1	0.00072424	N/A	Y	N	Y	N/A	N/A	N/A	N/A	N/A	N/A	118	11	11	31	11
CMTM1	0.0141	N/A	N	N	Y	N/A	chr16:66571137-66571270:+,chr16:66571151-66571270:+	chr16:66574940-66575137:+	chr16:66552794-66563071:+	N/A	N/A	N/A	N/A	N/A	N/A	N/A
CMTM3	0.24712	N/A	N/A	N/A	N/A	N/A	N/A	N/A	N/A	N/A	N/A	102	2	2	102	14
CMTM4	0.01392	N/A	Y	N	N	N/A	N/A	N/A	N/A	N/A	N/A	182	3	2	3	2
CMTM5	3.3085e-05	N/A	N/A	N/A	N/A	N/A	N/A	N/A	N/A	N/A	N/A	206	22	2	32	3
CMTM6	0.023327	N/A	N/A	N/A	N/A	N/A	N/A	N/A	N/A	N/A	N/A	107	6	2	6	2
CMTM7	0.34323	N/A	N	N	Y	N/A	N/A	N/A	N/A	N/A	N/A	N/A	N/A	N/A	N/A	N/A
CMTM8	0.0014272	N/A	N/A	N/A	N/A	N/A	N/A	N/A	N/A	N/A	N/A	293	9	4	9	4
CMTR1	0.99988	N/A	N	N	Y	chr6:37475917-37476125:+	N/A	N/A	N/A	N/A	N/A	163	12	6	12	6
CMTR2	9.0545e-12	N/A	N/A	N/A	N/A	N/A	N/A	N/A	N/A	N/A	N/A	483	33	11	76	24
CNBD2	1.0435e-17	N/A	N/A	N/A	N/A	N/A	N/A	chr20:35983982-35984138:+,chr20:35987395-35987533:+	N/A	N/A	chr20:35976248-35976368	N/A	N/A	N/A	N/A	N/A
CNBP	0.95258	N/A	N/A	N/A	N/A	N/A	N/A	N/A	N/A	N/A	N/A	161	11	8	11	8
CNDP1	7.5406e-10	N/A	N/A	N/A	N/A	chr18:74561012-74562046:+	N/A	N/A	N/A	N/A	N/A	168	10	2	10	2
CNDP2	2.217e-08	N/A	N/A	N/A	N/A	N/A	N/A	N/A	N/A	N/A	N/A	161	12	3	156	33
CNEP1R1	0.1142	N/A	Y	N	N	N/A	N/A	chr16:50029725-50029798:+	N/A	N/A	N/A	110	7	3	79	5
CNFN	0.00059679	N/A	N/A	N/A	N/A	N/A	N/A	N/A	N/A	N/A	N/A	N/A	N/A	N/A	N/A	N/A	Canonical transcript not found for gene
CNGA1	4.6542e-05	N/A	N/A	N/A	N/A	N/A	N/A	N/A	N/A	N/A	N/A	320	24	3	48	4
CNGA3	1.7732e-13	N/A	N/A	N/A	N/A	N/A	N/A	N/A	N/A	N/A	N/A	N/A	N/A	N/A	N/A	N/A	Canonical transcript not found for gene
CNGB1	5.1646e-14	30	N/A	N/A	N/A	N/A	N/A	N/A	N/A	N/A	N/A	N/A	N/A	N/A	N/A	N/A	Canonical transcript not found for gene
CNIH1	0.094148	N/A	N	N	Y	N/A	N/A	chr14:54432108-54432220:-	N/A	N/A	N/A	47	2	1	3	2
CNIH2	0.69105	N/A	Y	N	Y	chr11:66278534-66282258:+,chr11:66282354-66282732:+	chr11:66281417-66281574:+	N/A	N/A	N/A	N/A	282	9	2	9	4
CNIH3	0.0066523	N/A	N	Y	N	chr1:224515877-224680957:+	chr1:224451871-224451974:+,chr1:224515741-224515876:+,chr1:224546829-224546939:+,chr1:224566199-224566264:+	chr1:224583164-224583267:+	N/A	N/A	N/A	858	61	18	61	18
CNIH4	0.57927	N/A	N/A	N/A	N/A	chr1:224357044-224365878:+	N/A	N/A	N/A	N/A	N/A	46	3	1	4	3
CNKSR1	7.7922e-26	N/A	N	N	Y	N/A	N/A	N/A	N/A	N/A	N/A	57	3	1	98	1
CNKSR2	N/A	3	N	N	Y	N/A	chrX:21637274-21637414:+	N/A	N/A	N/A	chrX:21645689-21645898	480	27	7	89	13
CNKSR3	0.0045728	N/A	Y	N	N	N/A	N/A	N/A	N/A	N/A	chr6:154508055-154508119	571	31	13	69	13
CNMD	5.6261e-09	N/A	N/A	N/A	N/A	N/A	N/A	N/A	N/A	N/A	N/A	119	10	1	18	1
CNN1	0.00038762	N/A	N/A	N/A	N/A	N/A	N/A	N/A	N/A	N/A	N/A	77	5	2	57	2
CNN2	1.0093e-05	N/A	N	N	Y	N/A	N/A	N/A	N/A	N/A	N/A	54	2	1	28	1
CNN3	0.99886	N/A	N/A	N/A	N/A	N/A	N/A	N/A	N/A	N/A	N/A	216	5	3	22	8
CNNM1	0.041286	N/A	N/A	N/A	N/A	N/A	chr10:99388156-99388301:+	N/A	N/A	N/A	N/A	32	5	2	5	2
CNNM2	1	N/A	N/A	N/A	N/A	N/A	N/A	N/A	N/A	N/A	N/A	187	12	7	12	7
CNNM4	2.4379e-06	30	N/A	N/A	N/A	N/A	N/A	N/A	N/A	N/A	N/A	98	4	3	4	3
CNOT1	1	3	Y	N	Y	N/A	chr16:58527923-58528105:-	N/A	N/A	N/A	chr16:58559804-58559894	273	13	12	48	40
CNOT10	0.99986	N/A	N	Y	Y	N/A	N/A	chr3:32704811-32704972:+,chr3:32713227-32713369:+,chr3:32720114-32720231:+	chr3:32764810-32765049:+	N/A	chr3:32755796-32755951	316	22	9	29	10
CNOT2	0.99999	1	Y	N	Y	N/A	chr12:70297759-70297879:+	chr12:70285400-70285586:+,chr12:70319298-70319364:+,chr12:70332767-70332846:+	chr12:70278275-70294236:+,chr12:70342308-70344110:+	N/A	chr12:70294236-70294293,chr12:70336728-70336973,chr12:70337755-70337819	582	34	16	435	33
CNOT3	1	0	Y	N	N	N/A	N/A	N/A	N/A	N/A	N/A	282	8	8	140	8
CNOT4	1	N/A	Y	N	N	N/A	N/A	N/A	N/A	N/A	chr7:135412738-135412884	331	23	15	74	15
CNOT6	1	N/A	N/A	N/A	N/A	N/A	N/A	N/A	N/A	N/A	N/A	387	18	16	42	27
CNOT6L	1	N/A	N	N	Y	N/A	N/A	N/A	chr4:77774713-77776270:-	N/A	N/A	153	16	2	43	2
CNOT7	0.99998	N/A	Y	N	Y	N/A	N/A	N/A	N/A	N/A	N/A	278	17	11	53	21
CNOT8	0.051084	N/A	N/A	N/A	N/A	N/A	N/A	N/A	N/A	N/A	N/A	295	14	9	114	45
CNOT9	0.96282	N/A	N	N	Y	N/A	chr2:218573995-218574233:+,chr2:218580995-218581114:+	chr2:218584612-218584721:+	N/A	N/A	N/A	375	29	16	29	17
CNP	0.99978	N/A	N/A	N/A	N/A	N/A	N/A	N/A	N/A	N/A	N/A	90	6	2	27	3
CNPPD1	1.2513e-10	N/A	N/A	N/A	N/A	N/A	N/A	chr2:219174146-219174207:-	N/A	N/A	N/A	97	3	2	28	7
CNPY1	0.00047067	N/A	N/A	N/A	N/A	chr7:155643605-155644213:-	N/A	N/A	N/A	N/A	N/A	N/A	N/A	N/A	N/A	N/A
CNPY2	2.309e-05	N/A	N	N	Y	N/A	chr12:56282860-56282991:-,chr12:56285145-56285244:-,chr12:56310310-56310595:-	chr12:56283792-56283857:-	chr12:56311454-56314850:-	chr12:56310031-56310308:-	N/A	193	12	11	26	18
CNPY3	0.00026212	N/A	N/A	N/A	N/A	N/A	chr6:42929847-42929911:+,chr6:42934378-42934598:+,chr6:42935412-42935473:+,chr6:42935574-42935670:+	chr6:42934475-42934598:+,chr6:42963072-42963214:+,chr6:42963129-42963214:+,chr6:42963180-42963214:+	N/A	N/A	chr6:42935411-42935472	91	1	1	21	8
CNPY3-GNMT	N/A	N/A	N/A	N/A	N/A	N/A	chr6:42929847-42929911:+,chr6:42934378-42934598:+,chr6:42935412-42935473:+,chr6:42935574-42935670:+	chr6:42934475-42934598:+,chr6:42963072-42963214:+,chr6:42963129-42963214:+,chr6:42963180-42963214:+	N/A	N/A	N/A	N/A	N/A	N/A	N/A	N/A
CNPY4	1.0436e-10	N/A	N	N	Y	N/A	N/A	N/A	N/A	N/A	N/A	111	7	5	40	7
CNR1	0.31652	N/A	N/A	N/A	N/A	N/A	N/A	N/A	N/A	N/A	N/A	620	27	14	55	28
CNR2	0.052898	N/A	N/A	N/A	N/A	N/A	N/A	N/A	N/A	N/A	N/A	162	8	1	8	1
CNRIP1	0.0027585	N/A	Y	N	N	N/A	N/A	N/A	N/A	N/A	N/A	606	25	13	28	14
CNST	1.4328e-05	N/A	Y	N	N	N/A	N/A	N/A	N/A	N/A	N/A	259	9	3	15	5
CNTD1	0.51954	N/A	N/A	N/A	N/A	N/A	N/A	chr17:42803620-42803695:+	N/A	N/A	N/A	207	17	2	31	2
CNTD2	N/A	N/A	N	N	Y	N/A	N/A	chr19:40224722-40224811:-	chr19:40223643-40224487:-	N/A	N/A	N/A	N/A	N/A	N/A	N/A
CNTFR	0.90978	N/A	N	Y	N	N/A	N/A	N/A	N/A	N/A	N/A	N/A	N/A	N/A	N/A	N/A
CNTLN	2.4515e-52	N/A	N/A	N/A	N/A	N/A	N/A	N/A	N/A	N/A	chr9:17502172-17502296	N/A	N/A	N/A	N/A	N/A
CNTN1	0.99993	30	N	N	Y	N/A	N/A	N/A	N/A	N/A	chr12:41017146-41017259	230	12	3	69	13
CNTN2	0.019495	30	N	N	Y	N/A	chr1:205073656-205073841:+,chr1:205073656-205073912:+	N/A	chr1:205053256-205057207:+	chr1:205073843-205074095:+	N/A	N/A	N/A	N/A	N/A	N/A
CNTN4	4.8485e-12	0	N	Y	N	N/A	N/A	N/A	N/A	N/A	N/A	339	22	2	104	10
CNTN5	1.5804e-11	N/A	N/A	N/A	N/A	N/A	N/A	N/A	N/A	N/A	N/A	531	35	3	38	3
CNTN6	5.7208e-42	0	N	N	Y	N/A	N/A	N/A	N/A	N/A	N/A	179	17	1	54	3
CNTNAP1	1.514e-07	N/A	Y	N	N	N/A	N/A	N/A	chr17:42690943-42691152:+	N/A	N/A	299	11	9	11	9
CNTNAP2	1.9949e-18	1	N	Y	N	N/A	N/A	N/A	N/A	N/A	N/A	N/A	N/A	N/A	N/A	N/A
CNTNAP3	1.8849e-05	N/A	N/A	N/A	N/A	N/A	N/A	N/A	N/A	N/A	N/A	N/A	N/A	N/A	N/A	N/A	Canonical transcript not found for gene
CNTNAP3B	0.033268	N/A	N/A	N/A	N/A	chr9:41906988-41908609:-	N/A	N/A	N/A	N/A	N/A	393	27	1	28	1
CNTNAP3C	N/A	N/A	N/A	N/A	N/A	N/A	N/A	N/A	N/A	N/A	N/A	251	11	1	11	1
CNTNAP4	8.7352e-17	N/A	N/A	N/A	N/A	N/A	chr16:76459050-76459162:+	N/A	chr16:76479539-76489639:+	N/A	N/A	262	14	6	39	10
CNTNAP5	2.8986e-08	N/A	N/A	N/A	N/A	N/A	N/A	N/A	N/A	N/A	N/A	N/A	N/A	N/A	N/A	N/A	Canonical transcript not found for gene
CNTRL	2.615e-45	N/A	Y	N	N	N/A	N/A	N/A	N/A	N/A	chr9:121110537-121110571,chr9:121138187-121138271	260	20	4	111	9
CNTROB	2.491e-18	N/A	N	N	Y	chr17:7944249-7945727:+	N/A	chr17:7944476-7944638:+	chr17:7934547-7934918:+	N/A	chr17:7940467-7940581	874	60	31	79	37
COA1	0.00021336	N/A	Y	N	Y	N/A	N/A	chr7:43631012-43633408:-,chr7:43631184-43631782:-,chr7:43645251-43645397:-,chr7:43645251-43645399:-	N/A	N/A	N/A	151	13	7	218	73
COA3	8.1218e-05	N/A	N	N	Y	N/A	N/A	N/A	N/A	N/A	N/A	N/A	N/A	N/A	N/A	N/A
COA4	6.3102e-05	N/A	Y	N	N	N/A	N/A	N/A	N/A	N/A	N/A	106	4	1	42	10
COA5	0.0031022	N/A	N/A	N/A	N/A	N/A	N/A	N/A	N/A	N/A	N/A	107	7	5	8	6
COA6	0.01155	N/A	N	Y	N	N/A	N/A	N/A	N/A	N/A	N/A	11	1	1	59	6
COA8	1.1686e-06	N/A	N	N	Y	N/A	N/A	N/A	N/A	N/A	N/A	N/A	N/A	N/A	N/A	N/A
COASY	2.6657e-06	N/A	N/A	N/A	N/A	N/A	N/A	N/A	N/A	N/A	N/A	475	23	8	69	18
COBL	0.00089745	N/A	N/A	N/A	N/A	N/A	N/A	N/A	N/A	N/A	N/A	176	9	3	21	4
COBLL1	0.00032663	N/A	N	N	Y	N/A	chr2:164703628-164703671:-	N/A	N/A	N/A	N/A	N/A	N/A	N/A	N/A	N/A
COCH	5.7486e-09	N/A	N/A	N/A	N/A	N/A	chr14:30877572-30877728:+	chr14:30878811-30878944:+,chr14:30879423-30879485:+	N/A	N/A	N/A	56	2	1	64	16
COG1	6.1028e-11	30	N	N	Y	N/A	N/A	N/A	chr17:73193385-73196486:+	N/A	N/A	15	3	1	12	1
COG2	2.2958e-06	N/A	N	N	Y	N/A	N/A	N/A	N/A	N/A	N/A	126	13	7	45	9
COG3	1	N/A	N/A	N/A	N/A	N/A	N/A	N/A	N/A	N/A	N/A	98	7	1	7	1
COG4	1.9463e-13	30	N	N	Y	N/A	chr16:70515868-70516040:-,chr16:70519677-70519731:-	N/A	N/A	N/A	N/A	11	1	1	8	1
COG5	2.4924e-17	N/A	N/A	N/A	N/A	N/A	N/A	N/A	N/A	N/A	N/A	525	36	4	41	5
COG6	1.6039e-07	N/A	N	N	Y	N/A	N/A	chr13:39656117-39656275:+,chr13:39656826-39656890:+	N/A	N/A	N/A	65	6	2	10	5
COG7	2.562e-05	30	N	N	Y	N/A	chr16:23391962-23392234:-	N/A	N/A	N/A	N/A	195	10	7	10	7
COG8	1.4237e-15	30	N/A	N/A	N/A	N/A	N/A	chr16:69347788-69347936:-	N/A	N/A	N/A	N/A	N/A	N/A	N/A	N/A
COIL	0.00010064	N/A	N/A	N/A	N/A	N/A	N/A	N/A	N/A	N/A	N/A	31	1	1	27	1
COL10A1	0.01645	N/A	N/A	N/A	N/A	N/A	N/A	N/A	N/A	N/A	N/A	N/A	N/A	N/A	N/A	N/A	Canonical transcript not found for gene
COL11A1	1	1	Y	N	N	N/A	chr1:102979597-102979612:-	N/A	N/A	N/A	chr1:102979596-102979611	344	18	9	25	13
COL11A2	0.0078788	N/A	N/A	N/A	N/A	N/A	N/A	N/A	N/A	N/A	N/A	228	16	3	18	3
COL12A1	1	N/A	Y	N	N	N/A	N/A	N/A	N/A	N/A	N/A	312	17	12	290	14
COL13A1	1.5227e-19	N/A	N	N	Y	N/A	chr10:69931160-69931256:+	N/A	N/A	N/A	N/A	557	37	12	37	13
COL14A1	2.2572e-16	N/A	N/A	N/A	N/A	N/A	N/A	N/A	N/A	N/A	N/A	276	12	5	57	7
COL15A1	5.9832e-17	N/A	N/A	N/A	N/A	N/A	N/A	N/A	N/A	N/A	chr9:99043594-99043619	155	5	1	21	3
COL16A1	4.272e-41	40	N/A	N/A	N/A	N/A	N/A	N/A	N/A	N/A	N/A	215	15	8	30	11
COL17A1	2.3058e-48	N/A	N	N	Y	N/A	N/A	N/A	N/A	N/A	N/A	169	8	4	8	4
COL18A1	8.5915e-33	N/A	N	Y	N	N/A	N/A	N/A	N/A	N/A	N/A	66	4	2	5	2
COL19A1	1.3873e-24	N/A	N/A	N/A	N/A	N/A	N/A	N/A	N/A	N/A	chr6:70059700-70059796	117	6	5	14	9
COL1A1	1	3	Y	N	N	N/A	N/A	N/A	N/A	N/A	N/A	119	5	1	9	3
COL1A2	1	0	N/A	N/A	N/A	N/A	N/A	N/A	N/A	N/A	N/A	471	27	6	27	6
COL21A1	1.336e-31	N/A	N	N	Y	chr6:56141984-56156894:-	chr6:56108788-56108812:-,chr6:56156895-56156949:-	chr6:56067295-56067330:-	chr6:56060117-56060740:-	N/A	N/A	232	18	3	38	4
COL22A1	4.4429e-49	N/A	N/A	N/A	N/A	N/A	N/A	N/A	N/A	N/A	N/A	495	37	5	37	5
COL23A1	4.0469e-34	N/A	N/A	N/A	N/A	N/A	N/A	N/A	N/A	N/A	N/A	196	15	3	27	3
COL24A1	1.33e-40	N/A	N	N	Y	chr1:85838639-85841229:-,chr1:86022592-86022840:-,chr1:86156472-86156892:-	chr1:85780512-85780648:-,chr1:85960758-85960880:-,chr1:86004068-86004093:-	chr1:85775674-85775709:-,chr1:85907194-85907247:-	chr1:85737467-85744665:-	N/A	N/A	376	19	2	21	2
COL25A1	5.7892e-16	N/A	N/A	N/A	N/A	chr4:109302076-109302302:-	N/A	N/A	N/A	chr4:108812258-108812702:-	N/A	546	34	10	80	22
COL26A1	2.4184e-11	N/A	N/A	N/A	N/A	N/A	N/A	N/A	N/A	N/A	N/A	158	9	1	9	1
COL27A1	4.2046e-07	N/A	N/A	N/A	N/A	chr9:114231859-114235598:+,chr9:114252654-114252878:+	N/A	N/A	N/A	N/A	N/A	414	20	6	20	6
COL28A1	5.3895e-22	N/A	N	N	Y	N/A	chr7:7511652-7511844:-	N/A	N/A	N/A	N/A	N/A	N/A	N/A	N/A	N/A
COL2A1	1	3	Y	N	N	N/A	N/A	N/A	N/A	N/A	N/A	155	9	5	11	7
COL3A1	1	3	Y	N	N	N/A	N/A	N/A	N/A	N/A	N/A	170	12	7	12	7
COL4A1	1	N/A	N/A	N/A	N/A	N/A	N/A	N/A	N/A	N/A	chr13:110158015-110158031	130	6	4	36	4
COL4A2	3.9603e-12	N/A	Y	Y	N	N/A	N/A	N/A	N/A	N/A	N/A	289	15	10	19	11
COL4A3	2.7709e-21	30	N/A	N/A	N/A	N/A	N/A	chr2:227308899-227309076:+	N/A	N/A	N/A	162	6	1	6	1
COL4A3BP	N/A	N/A	N/A	N/A	N/A	chr5:75419425-75425269:-	chr5:75402675-75402792:-	N/A	N/A	N/A	N/A	N/A	N/A	N/A	N/A	N/A
COL4A4	3.9265e-10	N/A	N/A	N/A	N/A	N/A	N/A	N/A	N/A	N/A	N/A	331	19	6	22	7
COL4A5	N/A	3	Y	N	Y	N/A	N/A	N/A	N/A	N/A	N/A	244	8	4	56	5
COL4A6	N/A	N/A	Y	N	N	N/A	N/A	N/A	N/A	N/A	N/A	234	13	5	19	8
COL5A1	1	3	Y	Y	N	N/A	N/A	N/A	N/A	N/A	N/A	414	17	9	17	9
COL5A2	1	N/A	Y	N	N	N/A	N/A	N/A	N/A	N/A	N/A	157	13	8	85	9
COL5A3	4.107e-38	N/A	N/A	N/A	N/A	N/A	N/A	N/A	N/A	N/A	N/A	119	6	1	6	1
COL6A1	4.5705e-14	N/A	N/A	N/A	N/A	N/A	N/A	N/A	N/A	N/A	N/A	114	9	7	9	7
COL6A2	5.0534e-23	N/A	N/A	N/A	N/A	N/A	N/A	N/A	N/A	N/A	N/A	N/A	N/A	N/A	N/A	N/A	Canonical transcript not found for gene
COL6A3	2.2106e-13	N/A	Y	N	N	N/A	N/A	N/A	N/A	N/A	N/A	453	26	17	26	18
COL6A4P2	N/A	N/A	N/A	N/A	N/A	N/A	chr3:130248617-130248751:+	chr3:130231446-130231508:+	N/A	N/A	N/A	N/A	N/A	N/A	N/A	N/A
COL6A6	2.1338e-43	N/A	N	N	Y	N/A	N/A	N/A	N/A	N/A	N/A	N/A	N/A	N/A	N/A	N/A
COL8A1	0.012161	N/A	N/A	N/A	N/A	N/A	N/A	N/A	N/A	N/A	N/A	199	12	10	44	27
COL8A2	0.00010145	N/A	N/A	N/A	N/A	N/A	N/A	N/A	N/A	N/A	N/A	227	11	6	21	6
COL9A1	6.4083e-24	0	N	N	Y	N/A	chr6:70279516-70279620:-	N/A	N/A	N/A	N/A	N/A	N/A	N/A	N/A	N/A
COL9A2	3.1387e-14	0	N/A	N/A	N/A	N/A	N/A	N/A	N/A	N/A	N/A	89	6	1	36	2
COL9A3	1.4149e-25	N/A	N/A	N/A	N/A	N/A	N/A	N/A	N/A	N/A	N/A	N/A	N/A	N/A	N/A	N/A	Canonical transcript not found for gene
COLEC11	2.3153e-06	30	N	N	Y	N/A	chr2:3641240-3641432:+	N/A	N/A	N/A	N/A	103	9	2	107	7
COLEC12	0.35766	N/A	Y	N	N	N/A	N/A	N/A	N/A	N/A	N/A	187	7	1	7	1
COLGALT2	2.2412e-07	N/A	N/A	N/A	N/A	N/A	N/A	N/A	N/A	N/A	N/A	371	14	4	114	4
COLQ	6.171e-12	30	N/A	N/A	N/A	N/A	N/A	N/A	N/A	N/A	N/A	81	3	1	26	3
COMETT	N/A	N/A	N	Y	N	N/A	N/A	N/A	N/A	N/A	N/A	N/A	N/A	N/A	N/A	N/A
COMMD1	0.022708	N/A	N	N	Y	N/A	N/A	N/A	N/A	N/A	N/A	32	2	2	2	2
COMMD10	0.0039492	N/A	N/A	N/A	N/A	N/A	N/A	chr5:116180402-116180433:+	N/A	N/A	N/A	28	2	1	17	3
COMMD2	5.69e-07	N/A	N	N	Y	chr3:149750852-149751322:-	chr3:149750257-149750382:-	N/A	N/A	N/A	N/A	45	2	1	2	1
COMMD3	4.6985e-11	N/A	N	N	Y	N/A	chr10:22317857-22317995:+	N/A	N/A	N/A	N/A	30	3	1	3	1
COMMD3-BMI1	1.5266e-06	N/A	N/A	N/A	N/A	N/A	chr10:22317857-22317995:+	N/A	N/A	N/A	N/A	N/A	N/A	N/A	N/A	N/A
COMMD4	9.6051e-05	N/A	N	N	Y	N/A	N/A	N/A	chr15:75338421-75338575:+,chr15:75338686-75339036:+	N/A	N/A	27	1	1	6	3
COMMD5	3.5907e-06	N/A	Y	N	N	N/A	N/A	N/A	N/A	N/A	N/A	267	19	15	85	48
COMMD6	N/A	N/A	N/A	N/A	N/A	N/A	N/A	N/A	N/A	N/A	N/A	N/A	N/A	N/A	N/A	N/A	Canonical transcript not found for gene
COMMD7	8.6892e-09	N/A	N	N	Y	N/A	chr20:32742476-32742565:-	chr20:32649255-32650881:-	N/A	N/A	N/A	606	45	18	45	19
COMMD8	8.5649e-05	N/A	N/A	N/A	N/A	N/A	N/A	N/A	N/A	N/A	N/A	51	2	2	2	2
COMMD9	0.00098189	N/A	N/A	N/A	N/A	N/A	N/A	N/A	N/A	N/A	N/A	N/A	N/A	N/A	N/A	N/A	Canonical transcript not found for gene
COMT	0.00049821	N/A	N	N	Y	N/A	N/A	N/A	chr22:19963760-19964109:+	N/A	N/A	382	19	11	108	36
COP1	0.92458	N/A	N	N	Y	N/A	chr1:176168665-176168748:-	chr1:176175910-176176007:-	N/A	N/A	N/A	308	17	12	21	12
COPA	1	N/A	N/A	N/A	N/A	N/A	N/A	N/A	N/A	N/A	N/A	80	6	6	6	6
COPB1	1	N/A	N/A	N/A	N/A	chr11:14513700-14514389:-	chr11:14514390-14514491:-	N/A	N/A	N/A	N/A	246	16	15	44	37
COPB2	1	N/A	N/A	N/A	N/A	N/A	N/A	N/A	N/A	N/A	chr3:139387578-139387743	97	7	6	56	10
COPE	0.0022743	N/A	N/A	N/A	N/A	N/A	N/A	N/A	N/A	N/A	N/A	39	3	2	3	2
COPG1	1	N/A	N	N	Y	N/A	N/A	N/A	N/A	N/A	N/A	104	8	3	8	3
COPG2	0.014194	N/A	N/A	N/A	N/A	N/A	N/A	N/A	N/A	N/A	N/A	80	8	3	8	4
COPRS	0.040685	N/A	N	N	Y	N/A	N/A	N/A	N/A	N/A	N/A	45	3	1	29	2
COPS2	0.99996	N/A	N	N	Y	N/A	N/A	N/A	N/A	N/A	N/A	N/A	N/A	N/A	N/A	N/A
COPS3	0.99999	N/A	N	N	Y	N/A	N/A	N/A	N/A	N/A	chr17:17260072-17260112	60	2	2	21	3
COPS4	0.99997	N/A	N	N	Y	N/A	chr4:83045597-83045705:+	N/A	N/A	N/A	N/A	42	3	3	48	9
COPS5	0.99999	N/A	Y	N	Y	N/A	N/A	N/A	N/A	N/A	N/A	137	9	5	50	9
COPS6	0.99991	N/A	N/A	N/A	N/A	chr7:100091308-100091419:+	N/A	N/A	N/A	N/A	N/A	N/A	N/A	N/A	N/A	N/A
COPS7A	0.0013456	N/A	N	N	Y	N/A	N/A	chr12:6725648-6725757:+	N/A	N/A	N/A	177	12	11	63	39
COPS7B	0.96849	N/A	Y	N	Y	N/A	chr2:231790922-231791173:+,chr2:231790947-231791173:+,chr2:231790951-231791173:+,chr2:231791733-231791808:+	N/A	chr2:231788733-231790921:+,chr2:231788733-231790924:+	N/A	N/A	141	7	4	54	9
COPS8	0.41916	N/A	N	N	Y	N/A	chr2:237087464-237087563:+	N/A	N/A	N/A	N/A	76	7	2	32	3
COPS9	0.00051627	N/A	N/A	N/A	N/A	N/A	N/A	N/A	N/A	N/A	N/A	N/A	N/A	N/A	N/A	N/A	Canonical transcript not found for gene
COPZ1	0.99111	N/A	N/A	N/A	N/A	N/A	chr12:54342206-54342287:+	chr12:54343225-54343316:+,chr12:54345460-54345515:+	chr12:54284318-54286661:+	N/A	N/A	33	2	1	59	2
COPZ2	2.9048e-07	N/A	N	N	Y	N/A	chr17:48027676-48027789:-	chr17:48033211-48033302:-	N/A	N/A	N/A	20	1	1	7	1
COQ10A	4.7444e-09	N/A	Y	N	N	N/A	N/A	N/A	N/A	N/A	N/A	261	12	3	25	7
COQ10B	0.50376	N/A	N/A	N/A	N/A	N/A	N/A	N/A	N/A	N/A	N/A	138	9	2	35	4
COQ2	0.00017758	30	N/A	N/A	N/A	N/A	chr4:83267090-83267208:-	chr4:83269860-83269993:-	N/A	N/A	N/A	N/A	N/A	N/A	N/A	N/A
COQ3	7.9676e-05	N/A	N/A	N/A	N/A	N/A	N/A	N/A	N/A	N/A	N/A	16	1	1	3	1
COQ4	1.3002e-06	N/A	N/A	N/A	N/A	N/A	N/A	N/A	N/A	N/A	N/A	N/A	N/A	N/A	N/A	N/A	Canonical transcript not found for gene
COQ5	0.00064145	N/A	N/A	N/A	N/A	N/A	N/A	N/A	N/A	N/A	N/A	N/A	N/A	N/A	N/A	N/A	Canonical transcript not found for gene
COQ6	2.5926e-11	N/A	N/A	N/A	N/A	N/A	N/A	N/A	N/A	N/A	N/A	N/A	N/A	N/A	N/A	N/A	Canonical transcript not found for gene
COQ7	2.0603e-06	N/A	N	N	Y	N/A	N/A	chr16:19073921-19074035:+,chr16:19073921-19074097:+	N/A	N/A	N/A	51	4	1	100	15
COQ8A	7.6305e-15	N/A	N/A	N/A	N/A	N/A	N/A	N/A	N/A	N/A	chr1:226964670-226964757	115	5	2	244	7
COQ8B	1.1559e-10	N/A	N	N	Y	N/A	N/A	chr19:40703715-40703855:-	chr19:40714154-40714277:-	N/A	N/A	303	20	12	73	22
COQ9	8.0652e-09	N/A	N/A	N/A	N/A	chr16:57456647-57458245:+	chr16:57456504-57456646:+	chr16:57456931-57457015:+	N/A	N/A	N/A	27	3	1	24	1
CORIN	1.5481e-20	N/A	N/A	N/A	N/A	N/A	N/A	N/A	N/A	N/A	N/A	118	5	1	26	2
CORO1A	0.70891	30	N/A	N/A	N/A	N/A	N/A	N/A	N/A	N/A	N/A	305	14	1	60	9
CORO1B	6.9058e-06	N/A	N	N	Y	N/A	chr11:67440702-67440836:-	N/A	chr11:67440485-67441124:-	N/A	N/A	75	4	1	11	5
CORO1C	0.99959	N/A	N/A	N/A	N/A	N/A	N/A	N/A	N/A	N/A	N/A	N/A	N/A	N/A	N/A	N/A	Canonical transcript not found for gene
CORO2B	0.015373	N/A	Y	N	N	N/A	N/A	N/A	N/A	N/A	N/A	309	13	1	60	4
CORO6	5.5209e-14	N/A	N	N	Y	N/A	N/A	N/A	N/A	N/A	N/A	N/A	N/A	N/A	N/A	N/A
CORO7	5.8401e-34	N/A	N	N	Y	N/A	chr16:4361749-4361803:-,chr16:4412356-4412430:-,chr16:4415715-4415852:-	chr16:4357968-4358103:-,chr16:4413308-4413404:-	chr16:4341584-4343206:-,chr16:4341673-4343206:-	N/A	N/A	78	6	2	77	3
CORO7-PAM16	1.6643e-35	N/A	N/A	N/A	N/A	N/A	chr16:4361749-4361803:-,chr16:4412356-4412430:-,chr16:4415715-4415852:-	chr16:4357968-4358103:-,chr16:4413308-4413404:-	chr16:4341584-4343206:-,chr16:4341673-4343206:-	N/A	N/A	69	5	2	34	5
CORT	0.25264	N/A	N/A	N/A	N/A	N/A	chr1:10433842-10433965:+	N/A	N/A	N/A	N/A	505	24	1	24	1
COTL1	5.7903e-07	N/A	N/A	N/A	N/A	N/A	N/A	N/A	N/A	N/A	N/A	164	5	2	21	2
COX10	4.7226e-07	30	Y	Y	Y	N/A	N/A	chr17:14102118-14102242:+	N/A	N/A	N/A	102	2	2	3	3
COX11	0.017066	N/A	N	N	Y	N/A	N/A	chr17:54953661-54953759:-	N/A	N/A	N/A	139	10	1	10	1
COX14	0.21849	N/A	N/A	N/A	N/A	N/A	N/A	N/A	N/A	N/A	N/A	74	6	3	59	28
COX15	1.9364e-15	30	N/A	N/A	N/A	N/A	N/A	N/A	N/A	N/A	N/A	51	6	4	6	4
COX16	0.00018572	N/A	N/A	N/A	N/A	N/A	N/A	chr14:70388470-70388606:-	N/A	N/A	N/A	96	6	5	6	5
COX17	0.41926	N/A	Y	N	Y	chr3:119643450-119648118:-,chr3:119675234-119676730:-	chr3:119643367-119643449:-	N/A	N/A	N/A	N/A	93	9	5	11	6
COX18	1.6716e-14	N/A	N	N	Y	N/A	N/A	N/A	N/A	N/A	N/A	43	4	1	12	6
COX19	0.00073241	N/A	N	N	Y	N/A	N/A	N/A	N/A	N/A	N/A	N/A	N/A	N/A	N/A	N/A
COX20	0.056908	30	N/A	N/A	N/A	chr1:244835737-244841943:+,chr1:244835757-244842194:+	chr1:244841944-244842058:+	N/A	chr1:244835737-244842198:+	N/A	N/A	57	3	2	5	3
COX4I1	1.1962e-05	N/A	N	N	Y	N/A	N/A	N/A	N/A	N/A	N/A	59	1	1	50	12
COX5A	0.653	N/A	N/A	N/A	N/A	N/A	N/A	N/A	N/A	N/A	N/A	59	1	1	16	1
COX6A1	0.020606	N/A	N/A	N/A	N/A	N/A	chr12:120454933-120455030:+	N/A	N/A	N/A	N/A	N/A	N/A	N/A	N/A	N/A
COX6B1	0.98685	30	N/A	N/A	N/A	N/A	N/A	N/A	N/A	N/A	N/A	92	10	5	76	7
COX6C	0.32522	N/A	N/A	N/A	N/A	N/A	N/A	N/A	N/A	N/A	N/A	100	8	3	43	17
COX7A1	3.4371e-09	N/A	N/A	N/A	N/A	N/A	N/A	N/A	N/A	N/A	N/A	40	1	1	12	1
COX7A2	0.01698	N/A	N	N	Y	N/A	chr6:75241123-75241265:-	N/A	N/A	N/A	N/A	N/A	N/A	N/A	N/A	N/A
COX7A2L	6.8896e-08	N/A	N	N	Y	chr2:42353344-42360937:-	N/A	N/A	N/A	N/A	N/A	56	4	1	49	3
COX7B	N/A	N/A	N/A	N/A	N/A	N/A	N/A	N/A	N/A	N/A	N/A	86	4	1	20	3
COX7B2	0.12399	N/A	N/A	N/A	N/A	N/A	N/A	N/A	N/A	N/A	N/A	190	14	4	47	9
COX7C	0.65609	N/A	N/A	N/A	N/A	N/A	N/A	N/A	N/A	N/A	N/A	115	7	2	7	2
COX8A	0.00063287	N/A	N/A	N/A	N/A	chr11:63986951-63988336:+	N/A	N/A	N/A	N/A	N/A	61	5	2	5	2
CP	4.9953e-07	30	N	N	Y	N/A	N/A	chr3:149176250-149176412:-,chr3:149186520-149186732:-	N/A	N/A	N/A	N/A	N/A	N/A	N/A	N/A
CPA2	2.8404e-13	N/A	N	N	Y	N/A	chr7:130273706-130273811:+	N/A	N/A	N/A	chr7:130268584-130268690	N/A	N/A	N/A	N/A	N/A
CPA4	1.5495e-07	0	N/A	N/A	N/A	N/A	N/A	N/A	N/A	N/A	N/A	20	2	1	41	1
CPA5	4.4629e-10	N/A	N/A	N/A	N/A	N/A	N/A	N/A	N/A	N/A	N/A	496	37	1	99	2
CPA6	2.1646e-10	0	N/A	N/A	N/A	N/A	N/A	chr8:67517923-67518047:-	N/A	N/A	N/A	231	12	2	16	2
CPAMD8	4.7182e-30	N/A	N/A	N/A	N/A	chr19:16896327-16896860:-	N/A	chr19:16896456-16896665:-	N/A	N/A	N/A	N/A	N/A	N/A	N/A	N/A
CPB2	3.1247e-10	N/A	N	Y	N	N/A	N/A	N/A	N/A	N/A	N/A	N/A	N/A	N/A	N/A	N/A
CPB2-AS1	N/A	N/A	N/A	N/A	N/A	N/A	N/A	chr13:46097110-46097399:+	N/A	N/A	N/A	N/A	N/A	N/A	N/A	N/A
CPD	7.7514e-07	N/A	N	N	Y	N/A	N/A	N/A	N/A	N/A	N/A	54	3	2	26	2
CPE	0.83335	N/A	N	N	Y	N/A	N/A	N/A	N/A	N/A	chr4:165430532-165430571	214	12	8	30	8
CPEB1	1	N/A	N	Y	N	N/A	N/A	N/A	N/A	N/A	N/A	N/A	N/A	N/A	N/A	N/A
CPEB3	0.9416	N/A	N/A	N/A	N/A	N/A	N/A	N/A	N/A	N/A	N/A	164	8	2	15	4
CPEB4	1	N/A	Y	N	Y	N/A	N/A	N/A	N/A	N/A	N/A	1385	50	32	66	34
CPED1	9.7847e-24	N/A	N	N	Y	N/A	N/A	N/A	N/A	N/A	N/A	433	43	12	85	19
CPLANE1	2.7962e-36	30	N/A	N/A	N/A	N/A	chr5:37157313-37157420:-	N/A	chr5:37157421-37157669:-,chr5:37179441-37180016:-,chr5:37206297-37213558:-	N/A	N/A	224	12	4	17	7
CPLANE2	2.0746e-10	N/A	N/A	N/A	N/A	N/A	N/A	N/A	N/A	N/A	N/A	441	26	12	26	12
CPLX1	0.43566	N/A	N/A	N/A	N/A	N/A	N/A	N/A	N/A	N/A	N/A	163	8	4	18	5
CPLX2	0.6995	N/A	N/A	N/A	N/A	N/A	N/A	N/A	N/A	N/A	N/A	216	13	5	156	29
CPM	1.1796e-08	N/A	N/A	N/A	N/A	chr12:68932841-68933169:-	N/A	chr12:68885792-68885885:-,chr12:68885792-68885889:-	N/A	N/A	N/A	33	4	2	12	4
CPN1	9.4351e-10	30	N/A	N/A	N/A	N/A	N/A	N/A	N/A	N/A	N/A	244	18	3	19	3
CPNE1	9.4935e-15	N/A	N	N	Y	N/A	chr20:35632163-35632248:-,chr20:35692249-35692296:-,chr20:35692249-35692370:-	chr20:35675045-35675202:-	chr20:35626827-35627279:-,chr20:35692371-35696376:-	N/A	N/A	N/A	N/A	N/A	N/A	N/A
CPNE2	3.8921e-08	N/A	Y	N	N	N/A	N/A	N/A	N/A	N/A	N/A	243	11	7	76	14
CPNE3	3.0928e-12	N/A	N/A	N/A	N/A	N/A	N/A	N/A	N/A	N/A	chr8:86542045-86542073	155	8	7	60	35
CPNE4	0.49629	N/A	N/A	N/A	N/A	N/A	N/A	N/A	N/A	N/A	N/A	877	39	8	162	11
CPNE5	0.13683	N/A	N/A	N/A	N/A	N/A	N/A	N/A	N/A	N/A	N/A	67	6	2	13	3
CPNE6	0.00088394	N/A	N	N	Y	N/A	N/A	N/A	N/A	N/A	N/A	N/A	N/A	N/A	N/A	N/A
CPNE7	1.7141e-32	N/A	N/A	N/A	N/A	N/A	chr16:89583444-89583528:+	chr16:89578857-89578996:+,chr16:89591127-89591260:+	N/A	N/A	N/A	140	5	1	5	1
CPNE8	0.004517	N/A	N	Y	N	N/A	N/A	N/A	N/A	N/A	N/A	57	4	2	83	2
CPNE9	1.9261e-11	N/A	N/A	N/A	N/A	N/A	N/A	N/A	N/A	N/A	N/A	164	10	2	10	2
CPOX	0.00050093	N/A	N	N	Y	N/A	N/A	N/A	N/A	N/A	N/A	107	10	10	12	11
CPPED1	8.7211e-11	N/A	N/A	N/A	N/A	N/A	N/A	N/A	N/A	N/A	chr16:12758087-12758206	111	5	4	5	4
CPQ	3.4706e-09	N/A	N/A	N/A	N/A	N/A	N/A	N/A	N/A	N/A	N/A	195	7	2	44	4
CPS1	1.7622e-19	30	N	N	Y	N/A	N/A	N/A	N/A	N/A	N/A	135	4	3	51	7
CPSF1	7.9584e-21	N/A	N/A	N/A	N/A	N/A	N/A	N/A	N/A	N/A	N/A	61	4	1	9	5
CPSF2	0.002631	N/A	Y	N	N	N/A	N/A	N/A	N/A	N/A	N/A	253	22	13	37	21
CPSF3	2.5306e-10	N/A	N/A	N/A	N/A	N/A	N/A	N/A	N/A	N/A	N/A	120	7	4	87	5
CPSF4	0.99139	N/A	N	N	Y	N/A	chr7:99447773-99448040:+	N/A	N/A	N/A	N/A	140	5	4	47	8
CPSF6	0.99999	N/A	N	N	Y	N/A	N/A	N/A	N/A	N/A	chr12:69262640-69262712	78	5	2	5	2
CPSF7	1	N/A	N	N	Y	chr11:61420095-61421389:-	chr11:61421054-61421127:-,chr11:61421054-61421130:-,chr11:61421192-61421257:-	chr11:61420470-61420530:-,chr11:61420470-61420573:-,chr11:61420547-61420573:-	N/A	N/A	chr11:61421191-61421256	N/A	N/A	N/A	N/A	N/A
CPT1A	1.3333e-09	30	N/A	N/A	N/A	N/A	N/A	N/A	N/A	N/A	N/A	155	8	3	32	6
CPT1B	1.2073e-10	N/A	N	N	Y	N/A	chr22:50573808-50573921:-,chr22:50576536-50576593:-	chr22:50578549-50578659:-	chr22:50571288-50571374:-	chr22:50571289-50571373:-	N/A	N/A	N/A	N/A	N/A	N/A
CPT1C	2.8029e-12	N/A	N	N	Y	chr19:49680239-49680486:+,chr19:49691619-49692238:+	chr19:49696482-49696602:+	N/A	N/A	N/A	N/A	288	19	12	58	33
CPT2	1.9677e-09	N/A	N	N	Y	N/A	N/A	chr1:53202323-53202429:+	N/A	N/A	N/A	120	10	3	12	7
CPTP	0.00015019	N/A	Y	N	N	N/A	N/A	N/A	N/A	N/A	N/A	376	14	13	45	19
CPVL	1.414e-06	N/A	N	Y	N	N/A	N/A	N/A	N/A	N/A	N/A	119	12	3	121	11
CPXM1	6.0479e-20	N/A	N/A	N/A	N/A	N/A	N/A	N/A	N/A	N/A	N/A	55	1	1	1	1
CPXM2	2.5542e-15	N/A	N/A	N/A	N/A	N/A	N/A	N/A	N/A	N/A	N/A	148	11	1	156	1
CPZ	4.5575e-51	N/A	N/A	N/A	N/A	N/A	chr4:8611163-8611269:+	N/A	N/A	N/A	N/A	69	3	1	77	2
CR1	1.1672e-19	N/A	N/A	N/A	N/A	N/A	N/A	N/A	N/A	N/A	N/A	N/A	N/A	N/A	N/A	N/A	Canonical transcript not found for gene
CR1L	2.8555e-18	N/A	N	N	Y	N/A	N/A	N/A	N/A	N/A	N/A	101	6	1	6	1
CR383656	N/A	N/A	N	Y	N	N/A	N/A	N/A	N/A	N/A	N/A	N/A	N/A	N/A	N/A	N/A
CR392000	N/A	N/A	N	Y	N	N/A	N/A	N/A	N/A	N/A	N/A	N/A	N/A	N/A	N/A	N/A
CR559946	N/A	N/A	N	Y	N	N/A	N/A	N/A	N/A	N/A	N/A	N/A	N/A	N/A	N/A	N/A
CR936218	N/A	N/A	N	Y	N	N/A	N/A	N/A	N/A	N/A	N/A	N/A	N/A	N/A	N/A	N/A
CRABP1	0.016873	N/A	N/A	N/A	N/A	chr15:78341337-78343498:+	N/A	N/A	N/A	N/A	N/A	N/A	N/A	N/A	N/A	N/A
CRABP2	7.7467e-08	N/A	N/A	N/A	N/A	N/A	N/A	N/A	N/A	N/A	N/A	137	13	11	18	15
CRACD	2.2118e-09	N/A	N/A	N/A	N/A	N/A	N/A	N/A	N/A	N/A	chr4:56301226-56301247	N/A	N/A	N/A	N/A	N/A
CRACR2A	5.6434e-21	N/A	N/A	N/A	N/A	N/A	N/A	N/A	chr12:3638458-3641731:-	N/A	N/A	481	36	19	36	19
CRACR2B	4.1077e-21	N/A	N/A	N/A	N/A	N/A	N/A	N/A	N/A	N/A	N/A	689	53	3	78	5
CRADD	0.033664	30	N	N	Y	N/A	chr12:93859319-93859442:+	N/A	N/A	N/A	N/A	104	8	6	35	9
CRAMP1	1.2806e-06	N/A	N/A	N/A	N/A	chr16:1668185-1669000:+	chr16:1683509-1683620:+	N/A	N/A	N/A	N/A	N/A	N/A	N/A	N/A	N/A
CRAT	9.8479e-21	N/A	Y	N	Y	N/A	chr9:129108408-129108478:-	N/A	N/A	N/A	chr9:129108763-129108903	284	13	7	28	7
CRB1	9.3619e-17	N/A	N/A	N/A	N/A	chr1:197442535-197477663:+	N/A	N/A	N/A	N/A	N/A	161	6	2	85	3
CRB2	1.0689e-28	N/A	N/A	N/A	N/A	N/A	N/A	N/A	N/A	N/A	chr9:123372918-123373013	N/A	N/A	N/A	N/A	N/A
CRB3	0.080719	N/A	N/A	N/A	N/A	N/A	N/A	N/A	N/A	N/A	N/A	174	5	4	30	6
CRBN	1.0366e-10	N/A	N/A	N/A	N/A	N/A	N/A	N/A	N/A	N/A	chr3:3158393-3158516	23	1	1	2	2
CRCP	0.00016169	N/A	N	N	Y	N/A	chr7:66130127-66130248:+	N/A	N/A	N/A	N/A	116	12	2	21	3
CREB1	1	N/A	N	N	Y	chr2:207597484-207599079:+	chr2:207577110-207577224:+	N/A	N/A	N/A	chr2:207576631-207576693	181	21	12	82	30
CREB3	9.8354e-10	N/A	N/A	N/A	N/A	N/A	N/A	N/A	N/A	N/A	N/A	107	10	8	10	8
CREB3L1	3.0933e-07	N/A	Y	N	N	N/A	N/A	N/A	N/A	N/A	N/A	450	22	12	30	14
CREB3L2	0.033175	N/A	Y	Y	N	N/A	N/A	N/A	N/A	N/A	N/A	381	23	22	44	23
CREB3L3	7.138e-11	N/A	N/A	N/A	N/A	N/A	N/A	N/A	N/A	N/A	N/A	117	9	1	9	1
CREB3L4	1.6587e-07	N/A	N/A	N/A	N/A	N/A	N/A	chr1:153968930-153969176:+	N/A	N/A	N/A	267	10	4	23	10
CREB5	0.9931	N/A	N/A	N/A	N/A	N/A	N/A	N/A	N/A	N/A	N/A	N/A	N/A	N/A	N/A	N/A	Canonical transcript not found for gene
CREBBP	1	3	Y	N	N	N/A	N/A	N/A	N/A	N/A	N/A	810	25	15	25	15
CREBL2	0.98542	N/A	Y	N	N	N/A	N/A	N/A	N/A	N/A	N/A	297	14	8	14	8
CREBRF	1	N/A	N/A	N/A	N/A	N/A	N/A	N/A	N/A	N/A	N/A	319	19	4	36	8
CREBZF	0.31909	N/A	N	N	Y	chr11:85663602-85663814:-	chr11:85661637-85661749:-	N/A	chr11:85661750-85662388:-	chr11:85660599-85661635:-	N/A	227	9	4	9	4
CRELD1	7.6352e-10	N/A	N	N	Y	chr3:9941017-9941110:+	N/A	N/A	N/A	N/A	N/A	95	7	3	45	14
CRELD2	6.7014e-09	N/A	N/A	N/A	N/A	N/A	chr22:49923234-49923460:+	N/A	N/A	N/A	N/A	74	3	1	11	3
CREM	0.94507	N/A	N/A	N/A	N/A	N/A	N/A	N/A	N/A	N/A	chr10:35167692-35167802	N/A	N/A	N/A	N/A	N/A
CRH	0.005925	N/A	N/A	N/A	N/A	N/A	N/A	N/A	N/A	N/A	N/A	186	7	2	7	2
CRHBP	0.004537	N/A	N/A	N/A	N/A	N/A	N/A	N/A	N/A	N/A	N/A	90	2	1	2	1
CRHR1	0.0042238	0	N	N	Y	N/A	chr17:45640389-45640455:+,chr17:45825486-45825595:+	chr17:45635301-45635398:+,chr17:45833714-45833849:+	N/A	N/A	N/A	225	4	2	24	3
CRIM1	1	N/A	N/A	N/A	N/A	N/A	N/A	N/A	N/A	N/A	N/A	515	19	9	19	9
CRIP1	0.0002765	N/A	N/A	N/A	N/A	chr14:105491119-105491621:+	N/A	N/A	N/A	N/A	N/A	148	8	3	58	13
CRIP2	6.9101e-13	N/A	N/A	N/A	N/A	chr14:105476743-105478265:+	N/A	N/A	N/A	N/A	N/A	N/A	N/A	N/A	N/A	N/A
CRIPAK	N/A	N/A	N/A	N/A	N/A	N/A	chr4:1380641-1380747:+	N/A	N/A	N/A	N/A	N/A	N/A	N/A	N/A	N/A
CRIPT	0.18985	30	N/A	N/A	N/A	N/A	N/A	N/A	N/A	N/A	N/A	68	11	2	11	2
CRISP2	2.4889e-05	N/A	N/A	N/A	N/A	N/A	N/A	N/A	N/A	N/A	N/A	219	10	2	22	3
CRISP3	5.949e-06	N/A	N/A	N/A	N/A	N/A	N/A	N/A	N/A	N/A	N/A	N/A	N/A	N/A	N/A	N/A	Canonical transcript not found for gene
CRISPLD1	2.6203e-05	N/A	N/A	N/A	N/A	N/A	N/A	N/A	N/A	N/A	N/A	478	30	19	87	21
CRISPLD2	6.6528e-11	N/A	N	N	Y	N/A	N/A	N/A	N/A	N/A	N/A	223	26	9	104	21
CRK	0.99945	N/A	N/A	N/A	N/A	N/A	N/A	N/A	N/A	N/A	N/A	115	3	3	3	3
CRKL	0.99962	1	Y	N	N	N/A	N/A	N/A	N/A	N/A	N/A	528	35	28	35	28
CRLF1	8.3681e-10	N/A	N/A	N/A	N/A	N/A	N/A	N/A	N/A	N/A	N/A	143	6	1	6	1
CRLF2	N/A	N/A	N	N	Y	N/A	chrX:1208806-1208905:-,chrY:1208806-1208905:-	N/A	N/A	N/A	N/A	N/A	N/A	N/A	N/A	N/A
CRLS1	1.479e-05	N/A	Y	N	N	N/A	N/A	N/A	N/A	N/A	N/A	124	9	7	30	11
CRMP1	0.99952	N/A	N/A	N/A	N/A	N/A	N/A	N/A	N/A	N/A	N/A	117	6	1	52	4
CRNDE	N/A	N/A	N/A	N/A	N/A	chr16:54925214-54928769:-	N/A	N/A	chr16:54920339-54923584:-,chr16:54920411-54923584:-	N/A	N/A	N/A	N/A	N/A	N/A	N/A
CROCC	1.2562e-62	N/A	N/A	N/A	N/A	N/A	N/A	N/A	N/A	N/A	N/A	88	9	2	9	2
CROCCP2	N/A	N/A	N/A	N/A	N/A	N/A	chr1:16619845-16620024:-,chr1:16619845-16620038:-,chr1:16619845-16620245:-	chr1:16630032-16630142:-	chr1:16620039-16625774:-	N/A	N/A	N/A	N/A	N/A	N/A	N/A
CROCCP3	N/A	N/A	N/A	N/A	N/A	N/A	chr1:16484823-16484906:-,chr1:16491010-16491316:-	chr1:16489684-16489792:-	chr1:16476063-16476398:-	chr1:16477076-16478253:-	N/A	N/A	N/A	N/A	N/A	N/A
CROT	1.9449e-13	N/A	N/A	N/A	N/A	N/A	N/A	N/A	N/A	N/A	N/A	185	15	6	16	6
CRPPA	3.8872e-06	30	N	Y	N	N/A	N/A	N/A	N/A	N/A	N/A	216	10	1	10	1
CRTAP	7.1791e-11	30	N/A	N/A	N/A	N/A	N/A	N/A	N/A	N/A	N/A	99	1	1	1	1
CRTC1	0.99928	N/A	N/A	N/A	N/A	N/A	N/A	N/A	N/A	N/A	N/A	N/A	N/A	N/A	N/A	N/A	Canonical transcript not found for gene
CRTC2	0.96627	N/A	N	N	Y	N/A	chr1:153948834-153948900:-	N/A	chr1:153952651-153952804:-	N/A	chr1:153948833-153948899	115	9	5	9	6
CRTC3	0.87731	N/A	N	Y	N	N/A	N/A	N/A	N/A	N/A	N/A	149	10	4	10	4
CRY1	3.7616e-07	N/A	Y	N	N	N/A	N/A	N/A	N/A	N/A	N/A	588	23	17	23	17
CRY2	0.023609	N/A	N/A	N/A	N/A	N/A	N/A	N/A	N/A	N/A	chr11:45860561-45860671	N/A	N/A	N/A	N/A	N/A
CRYAB	0.005468	N/A	Y	N	N	N/A	N/A	N/A	N/A	N/A	N/A	N/A	N/A	N/A	N/A	N/A
CRYBA4	4.3917e-10	N/A	N/A	N/A	N/A	N/A	N/A	N/A	N/A	N/A	N/A	36	2	1	2	1
CRYBB2	0.089294	0	N/A	N/A	N/A	N/A	N/A	N/A	N/A	N/A	N/A	N/A	N/A	N/A	N/A	N/A	Canonical transcript not found for gene
CRYBB2P1	N/A	N/A	N/A	N/A	N/A	N/A	N/A	chr22:25453316-25453434:+	N/A	N/A	N/A	N/A	N/A	N/A	N/A	N/A
CRYBG1	6.4719e-31	N/A	N/A	N/A	N/A	N/A	N/A	N/A	N/A	N/A	N/A	101	4	2	63	2
CRYBG3	7.1235e-14	N/A	N/A	N/A	N/A	N/A	N/A	N/A	N/A	N/A	N/A	196	5	3	10	3
CRYGN	5.3054e-07	N/A	N/A	N/A	N/A	chr7:151436326-151437838:-	chr7:151436180-151436325:-	N/A	N/A	N/A	N/A	N/A	N/A	N/A	N/A	N/A
CRYL1	8.8864e-10	N/A	N	N	Y	N/A	chr13:20405904-20406128:-,chr13:20418398-20419084:-,chr13:20472966-20473074:-,chr13:20513451-20513681:-,chr13:20515721-20515820:-	chr13:20476871-20476992:-	N/A	N/A	N/A	63	1	1	32	1
CRYM	0.0016189	N/A	N	N	Y	N/A	N/A	chr16:21258789-21258845:-	N/A	N/A	N/A	274	11	1	49	2
CRYM-AS1	N/A	N/A	N/A	N/A	N/A	chr16:21301336-21315883:+	N/A	N/A	N/A	N/A	N/A	N/A	N/A	N/A	N/A	N/A
CRYZ	5.7448e-15	N/A	N/A	N/A	N/A	N/A	N/A	N/A	N/A	N/A	N/A	108	10	9	56	24
CRYZL1	0.10843	N/A	N	N	Y	N/A	chr21:33582165-33582246:-	chr21:33583488-33583666:-	chr21:33599286-33602233:-	N/A	N/A	N/A	N/A	N/A	N/A	N/A
CRYZL2P	N/A	N/A	N/A	N/A	N/A	N/A	chr1:178024404-178024486:-,chr1:178024404-178024489:-,chr1:178026155-178026255:-	chr1:178022440-178022668:-,chr1:178033027-178033085:-,chr1:178034705-178034801:-	chr1:177965175-177965892:-	N/A	N/A	N/A	N/A	N/A	N/A	N/A
CRYZL2P-SEC16B	N/A	N/A	N/A	N/A	N/A	N/A	chr1:178024404-178024486:-,chr1:178024404-178024489:-,chr1:178026155-178026255:-	chr1:178022440-178022668:-,chr1:178033027-178033085:-,chr1:178034705-178034801:-	chr1:177965175-177965892:-	N/A	N/A	N/A	N/A	N/A	N/A	N/A
CS	0.99999	N/A	N	N	Y	N/A	chr12:56282860-56282991:-,chr12:56285145-56285244:-,chr12:56310310-56310595:-	chr12:56283792-56283857:-	chr12:56311454-56314850:-	chr12:56310031-56310308:-	N/A	N/A	N/A	N/A	N/A	N/A
CSAD	5.227e-13	N/A	N	N	Y	chr12:53171442-53171877:-	N/A	chr12:53171177-53171441:-,chr12:53171273-53171441:-,chr12:53171326-53171441:-	N/A	N/A	N/A	N/A	N/A	N/A	N/A	N/A
CSAG1	N/A	N/A	N	N	Y	N/A	N/A	N/A	N/A	N/A	N/A	98	8	3	33	8
CSDC2	0.014976	N/A	N/A	N/A	N/A	N/A	N/A	N/A	N/A	N/A	N/A	297	16	7	16	7
CSDE1	1	N/A	Y	N	N	N/A	N/A	N/A	N/A	N/A	chr1:114738218-114738255	N/A	N/A	N/A	N/A	N/A
CSE1L	1	N/A	N	Y	N	N/A	N/A	N/A	N/A	N/A	N/A	123	8	6	13	7
CSF1	0.99999	N/A	N/A	N/A	N/A	N/A	N/A	N/A	N/A	N/A	N/A	175	5	1	27	5
CSF1R	0.97537	N/A	N	N	Y	N/A	N/A	chr5:150058155-150058271:-,chr5:150059700-150059862:-	N/A	N/A	N/A	N/A	N/A	N/A	N/A	N/A
CSF2	0.85353	N/A	N/A	N/A	N/A	N/A	N/A	N/A	N/A	N/A	N/A	35	1	1	1	1
CSF2RA	N/A	30	N/A	N/A	N/A	N/A	N/A	N/A	N/A	N/A	N/A	170	7	1	50	6
CSF2RB	0.9326	30	N/A	N/A	N/A	N/A	N/A	N/A	N/A	N/A	N/A	222	17	8	37	8
CSF3	3.2207e-07	N/A	N/A	N/A	N/A	N/A	N/A	N/A	N/A	N/A	N/A	N/A	N/A	N/A	N/A	N/A	Canonical transcript not found for gene
CSF3R	3.6121e-09	N/A	N/A	N/A	N/A	N/A	N/A	N/A	N/A	N/A	N/A	548	33	3	61	4
CSGALNACT1	3.715e-18	N/A	N	N	Y	N/A	chr8:19409238-19409424:-,chr8:19457530-19457816:-,chr8:19504956-19505034:-	N/A	N/A	N/A	N/A	N/A	N/A	N/A	N/A	N/A
CSGALNACT2	4.5738e-06	N/A	Y	N	N	N/A	chr10:43162200-43162360:+	N/A	N/A	N/A	N/A	376	20	13	20	13
CSK	1	N/A	Y	N	N	N/A	N/A	N/A	N/A	N/A	N/A	729	35	33	100	39
CSKMT	2.1104e-07	N/A	N/A	N/A	N/A	N/A	N/A	N/A	N/A	N/A	N/A	254	15	6	15	6
CSMD1	3.4493e-19	1	N/A	N/A	N/A	N/A	N/A	N/A	N/A	N/A	N/A	498	24	4	30	4
CSMD2	1	N/A	N	Y	N	N/A	N/A	N/A	N/A	N/A	N/A	N/A	N/A	N/A	N/A	N/A
CSNK1A1	0.99982	N/A	Y	N	Y	N/A	N/A	N/A	N/A	N/A	N/A	478	28	23	45	24
CSNK1D	0.96783	N/A	N	N	Y	N/A	chr17:82249698-82250179:-,chr17:82266725-82266894:-	N/A	chr17:82250180-82251378:-,chr17:82252528-82253015:-	N/A	N/A	350	11	4	11	4
CSNK1E	0.5236	N/A	N/A	N/A	N/A	N/A	chr22:38295387-38295447:-	chr22:38347489-38347585:-	N/A	N/A	N/A	286	4	4	33	15
CSNK1G1	0.2501	N/A	N	N	Y	chr15:64300724-64373155:-	chr15:64189341-64189480:-	chr15:64259201-64259241:-	N/A	N/A	N/A	410	22	8	41	12
CSNK1G2	0.99231	N/A	N	Y	N	chr19:1979619-1979751:+	N/A	N/A	N/A	N/A	N/A	512	25	16	60	22
CSNK1G3	0.2305	N/A	Y	N	N	N/A	N/A	N/A	N/A	N/A	N/A	N/A	N/A	N/A	N/A	N/A
CSNK2A1	1	1	N	N	Y	N/A	N/A	N/A	N/A	N/A	N/A	345	25	18	243	62
CSNK2A2	0.99718	N/A	N/A	N/A	N/A	N/A	N/A	N/A	N/A	N/A	N/A	370	11	4	11	4
CSNK2B	0.99995	N/A	N/A	N/A	N/A	N/A	N/A	N/A	N/A	N/A	N/A	156	5	1	33	8
CSNKA2IP	N/A	N/A	N/A	N/A	N/A	N/A	N/A	N/A	N/A	N/A	N/A	458	16	2	16	2
CSPG4	3.5752e-12	N/A	N/A	N/A	N/A	N/A	N/A	N/A	N/A	N/A	N/A	93	2	1	2	1
CSPG5	1.1578e-05	N/A	N/A	N/A	N/A	N/A	N/A	N/A	N/A	N/A	chr3:47565343-47565453	172	4	2	174	4
CSPP1	1.8241e-09	30	N	N	Y	chr8:67112076-67113804:+,chr8:67115265-67115913:+	chr8:67074806-67074923:+,chr8:67086823-67086846:+,chr8:67123088-67123159:+	N/A	N/A	N/A	N/A	N/A	N/A	N/A	N/A	N/A
CSRNP1	0.86073	N/A	N/A	N/A	N/A	N/A	N/A	N/A	N/A	N/A	N/A	194	11	4	14	6
CSRNP2	0.99554	N/A	N/A	N/A	N/A	N/A	N/A	N/A	N/A	N/A	N/A	344	23	11	95	34
CSRNP3	0.99993	N/A	Y	N	N	N/A	N/A	N/A	N/A	N/A	chr2:165572554-165572587	325	23	8	76	20
CSRP1	0.00023575	N/A	N/A	N/A	N/A	N/A	N/A	N/A	N/A	N/A	N/A	55	3	1	65	4
CSRP2	0.00040941	N/A	N/A	N/A	N/A	N/A	N/A	N/A	N/A	N/A	N/A	83	4	3	5	4
CSRP3	1.039e-07	N/A	N	Y	N	N/A	N/A	N/A	N/A	N/A	N/A	58	3	2	23	4
CST1	8.4432e-11	N/A	N/A	N/A	N/A	N/A	N/A	N/A	N/A	N/A	N/A	N/A	N/A	N/A	N/A	N/A	Canonical transcript not found for gene
CST3	0.00010608	N/A	N/A	N/A	N/A	N/A	N/A	N/A	N/A	N/A	N/A	93	2	2	6	4
CST7	2.2035e-07	N/A	N/A	N/A	N/A	N/A	N/A	N/A	N/A	N/A	N/A	237	23	3	23	3
CST8	2.75e-07	N/A	N/A	N/A	N/A	N/A	N/A	N/A	N/A	N/A	N/A	369	23	2	24	3
CSTA	0.12232	N/A	N/A	N/A	N/A	N/A	N/A	N/A	N/A	N/A	N/A	45	2	1	2	1
CSTB	0.0029059	30	N/A	N/A	N/A	N/A	N/A	N/A	N/A	N/A	N/A	176	5	1	5	1
CSTF1	1	N/A	N	N	Y	chr20:56395760-56397206:+	N/A	N/A	N/A	N/A	N/A	101	4	4	26	20
CSTF2	N/A	N/A	N/A	N/A	N/A	N/A	N/A	N/A	N/A	N/A	N/A	N/A	N/A	N/A	N/A	N/A	Canonical transcript not found for gene
CSTF2T	0.10009	N/A	N/A	N/A	N/A	N/A	N/A	N/A	N/A	N/A	N/A	46	3	3	3	3
CSTF3	0.89737	N/A	N/A	N/A	N/A	N/A	N/A	N/A	N/A	N/A	N/A	155	12	8	25	13
CSTPP1	N/A	N/A	N/A	N/A	N/A	N/A	N/A	N/A	N/A	N/A	chr11:47000108-47000160,chr11:47106324-47106792	N/A	N/A	N/A	N/A	N/A
CT45A5	N/A	N/A	N/A	N/A	N/A	N/A	N/A	N/A	N/A	N/A	N/A	N/A	N/A	N/A	N/A	N/A	Canonical transcript not found for gene
CT55	N/A	N/A	N/A	N/A	N/A	N/A	N/A	N/A	N/A	N/A	N/A	227	20	1	20	1
CT83	N/A	N/A	N/A	N/A	N/A	N/A	N/A	N/A	N/A	N/A	N/A	120	3	2	3	2
CTAGE4	N/A	N/A	N/A	N/A	N/A	chr7:144277760-144278314:-	N/A	chr7:144311884-144311936:-,chr7:144311884-144311939:-,chr7:144350718-144350824:-	N/A	N/A	N/A	N/A	N/A	N/A	N/A	N/A
CTAGE8	N/A	N/A	N/A	N/A	N/A	chr7:144277760-144278314:-	N/A	chr7:144311884-144311936:-,chr7:144311884-144311939:-,chr7:144350718-144350824:-	N/A	N/A	N/A	N/A	N/A	N/A	N/A	N/A
CTBP1	0.9459	N/A	Y	Y	Y	N/A	N/A	N/A	N/A	N/A	N/A	385	22	14	88	27
CTBP1-DT	N/A	N/A	N/A	N/A	N/A	chr4:1249473-1250110:+	N/A	N/A	N/A	N/A	N/A	N/A	N/A	N/A	N/A	N/A
CTBP2	0.81782	N/A	Y	N	Y	N/A	N/A	N/A	chr10:124994607-124997963:-	N/A	N/A	400	23	17	108	42
CTBS	1.0186e-07	N/A	N	N	Y	chr1:84570721-84573915:-	N/A	chr1:84569931-84570139:-	N/A	N/A	N/A	N/A	N/A	N/A	N/A	N/A
CTC1	4.0781e-18	30	N	N	Y	chr17:8228893-8229301:-,chr17:8233033-8233362:-	chr17:8228727-8228892:-,chr17:8233309-8233456:-,chr17:8233363-8233456:-	chr17:8229142-8229206:-,chr17:8231276-8231469:-	chr17:8229923-8230293:-,chr17:8237415-8238030:-	chr17:8229924-8230292:-	N/A	N/A	N/A	N/A	N/A	N/A
CTCF	1	3	N	N	Y	N/A	N/A	N/A	N/A	N/A	N/A	325	28	26	158	46
CTCFL	8.2655e-05	N/A	N	N	Y	N/A	N/A	N/A	N/A	N/A	N/A	N/A	N/A	N/A	N/A	N/A
CTD-3080P12.3	N/A	N/A	N/A	N/A	N/A	chr5:1175689-1175960:-	N/A	N/A	N/A	N/A	N/A	N/A	N/A	N/A	N/A	N/A
CTDNEP1	0.99995	N/A	N	N	Y	chr17:7243952-7244101:-	N/A	N/A	chr17:7247178-7247276:-	N/A	N/A	438	19	14	65	28
CTDP1	0.00079548	30	N/A	N/A	N/A	N/A	N/A	N/A	N/A	N/A	N/A	147	7	4	31	5
CTDSP1	0.091069	N/A	Y	N	N	N/A	N/A	N/A	N/A	N/A	N/A	336	8	7	14	8
CTDSP2	0.97367	N/A	Y	N	Y	N/A	N/A	N/A	chr12:57827124-57827551:-	N/A	N/A	294	12	12	46	12
CTDSPL	0.9978	N/A	N	N	Y	N/A	chr3:37911673-37911827:+	N/A	N/A	N/A	N/A	320	9	6	9	6
CTDSPL2	0.99939	N/A	Y	N	Y	N/A	chr15:44501962-44502048:+,chr15:44518654-44518864:+	N/A	N/A	N/A	chr15:44501962-44502048,chr15:44518654-44518864	168	11	8	51	17
CTH	4.3423e-10	30	N/A	N/A	N/A	N/A	N/A	N/A	N/A	N/A	N/A	148	6	1	9	3
CTHRC1	0.020891	N/A	N/A	N/A	N/A	N/A	N/A	N/A	N/A	N/A	N/A	119	7	1	27	1
CTIF	0.98791	N/A	N/A	N/A	N/A	N/A	N/A	N/A	N/A	N/A	N/A	310	14	7	71	27
CTNNA1	0.97254	3	N	N	Y	N/A	chr5:138782290-138782403:+	chr5:138917742-138917898:+	N/A	N/A	N/A	88	3	3	172	28
CTNNA2	0.97551	N/A	N	Y	N	N/A	N/A	N/A	N/A	N/A	N/A	N/A	N/A	N/A	N/A	N/A
CTNNA3	2.7314e-13	0	N/A	N/A	N/A	N/A	N/A	N/A	N/A	N/A	N/A	201	12	5	18	6
CTNNAL1	3.4724e-13	N/A	N/A	N/A	N/A	N/A	N/A	N/A	N/A	N/A	chr9:108961802-108961914,chr9:108983417-108983459	57	2	1	20	1
CTNNB1	1	3	N	N	Y	N/A	N/A	N/A	N/A	N/A	N/A	214	10	10	246	50
CTNNBIP1	0.013134	N/A	N/A	N/A	N/A	N/A	N/A	N/A	N/A	N/A	N/A	318	20	12	57	19
CTNNBL1	0.008296	N/A	N/A	N/A	N/A	N/A	N/A	N/A	N/A	N/A	chr20:37715634-37715717	93	12	7	81	9
CTNND1	1	N/A	N/A	N/A	N/A	N/A	N/A	chr11:57737836-57738026:+,chr11:57737913-57738026:+,chr11:57738664-57739039:+	N/A	N/A	N/A	536	41	17	182	19
CTNND2	1	1	N	N	Y	N/A	chr5:10986638-10986741:-	N/A	N/A	N/A	chr5:10993017-10993098	593	22	8	100	11
CTNS	0.0010072	30	Y	N	N	N/A	N/A	chr17:3648847-3648931:+	N/A	N/A	N/A	593	38	24	81	45
CTPS1	0.99986	N/A	N	N	Y	N/A	N/A	N/A	N/A	N/A	N/A	147	10	4	60	17
CTPS2	N/A	N/A	N/A	N/A	N/A	N/A	N/A	N/A	N/A	N/A	N/A	374	27	12	84	20
CTR9	1	N/A	N	N	Y	N/A	N/A	N/A	N/A	N/A	N/A	167	6	5	6	5
CTRL	4.7747e-14	N/A	N/A	N/A	N/A	chr16:67934949-67935295:-	N/A	N/A	N/A	chr16:67934950-67935294:-	N/A	N/A	N/A	N/A	N/A	N/A
CTSA	1.4137e-09	N/A	N	N	Y	N/A	N/A	chr20:45891916-45892027:+	N/A	N/A	N/A	N/A	N/A	N/A	N/A	N/A
CTSB	8.8885e-20	0	N/A	N/A	N/A	N/A	N/A	N/A	N/A	N/A	N/A	112	8	7	242	121
CTSC	2.2986e-08	N/A	N/A	N/A	N/A	N/A	N/A	N/A	N/A	N/A	chr11:88328111-88328195	64	2	1	4	1
CTSD	1.4812e-06	N/A	N	N	Y	chr11:1748120-1749014:-	chr11:1749015-1749126:-	N/A	N/A	N/A	N/A	N/A	N/A	N/A	N/A	N/A
CTSF	1.0803e-23	N/A	N	N	Y	N/A	N/A	N/A	N/A	N/A	N/A	120	8	4	15	4
CTSH	5.962e-15	N/A	N	N	Y	chr15:78939172-78944777:-	N/A	N/A	N/A	N/A	N/A	110	7	2	28	2
CTSK	0.0068816	N/A	Y	N	N	N/A	N/A	N/A	N/A	N/A	N/A	N/A	N/A	N/A	N/A	N/A
CTSL	1.0187e-05	N/A	N/A	N/A	N/A	N/A	N/A	N/A	N/A	N/A	N/A	290	21	18	31	26
CTSL3P	N/A	N/A	N/A	N/A	N/A	chr9:87772999-87773098:+	N/A	N/A	N/A	N/A	N/A	N/A	N/A	N/A	N/A	N/A
CTSS	0.19484	N/A	N/A	N/A	N/A	N/A	chr1:150748165-150748285:-	N/A	N/A	N/A	N/A	82	4	1	5	2
CTSV	3.8871e-12	N/A	N/A	N/A	N/A	N/A	N/A	N/A	N/A	N/A	N/A	82	11	7	14	9
CTSW	1.5025e-12	N/A	N/A	N/A	N/A	N/A	N/A	N/A	N/A	N/A	N/A	18	1	1	1	1
CTSZ	6.2092e-20	N/A	N/A	N/A	N/A	N/A	N/A	N/A	N/A	N/A	N/A	126	4	1	4	1
CTTN	0.99261	N/A	Y	N	Y	N/A	N/A	N/A	N/A	N/A	chr11:70422508-70422591	183	10	9	14	10
CTTNBP2	3.1192e-16	N/A	N/A	N/A	N/A	N/A	N/A	chr7:117725052-117725257:-	N/A	N/A	N/A	N/A	N/A	N/A	N/A	N/A
CTTNBP2NL	0.003347	N/A	Y	N	N	N/A	N/A	N/A	N/A	N/A	N/A	192	13	9	15	10
CTU1	1.8254e-09	N/A	N/A	N/A	N/A	N/A	N/A	N/A	N/A	N/A	N/A	84	6	2	6	2
CTU2	5.4023e-34	N/A	N/A	N/A	N/A	N/A	N/A	N/A	N/A	N/A	N/A	28	3	1	46	1
CTXN1	0.0081652	N/A	N/A	N/A	N/A	N/A	N/A	N/A	N/A	N/A	N/A	189	7	6	7	6
CTXN2	0.18045	N/A	N/A	N/A	N/A	N/A	N/A	N/A	N/A	N/A	N/A	246	14	4	97	10
CTXN3	0.026238	N/A	N/A	N/A	N/A	N/A	N/A	N/A	N/A	N/A	N/A	551	39	5	51	8
CTXND1	N/A	N/A	N/A	N/A	N/A	N/A	N/A	N/A	N/A	N/A	N/A	424	22	7	22	7
CTXND2	N/A	N/A	N/A	N/A	N/A	N/A	N/A	N/A	N/A	N/A	N/A	251	19	1	19	1
CUBN	1.0686e-57	30	N/A	N/A	N/A	N/A	N/A	N/A	N/A	N/A	N/A	52	6	2	6	2
CUEDC1	7.8215e-08	N/A	Y	N	N	N/A	N/A	N/A	N/A	N/A	N/A	503	28	16	108	24
CUEDC2	0.99612	N/A	N/A	N/A	N/A	N/A	N/A	N/A	N/A	N/A	N/A	59	2	1	2	1
CUL1	1	N/A	Y	N	Y	N/A	N/A	N/A	N/A	N/A	chr7:148782306-148782567	288	18	14	56	31
CUL2	1	N/A	N	N	Y	N/A	N/A	N/A	N/A	N/A	N/A	N/A	N/A	N/A	N/A	N/A
CUL3	0.99999	N/A	Y	N	Y	N/A	chr2:224478200-224478345:-,chr2:224556295-224556389:-,chr2:224556295-224556420:-	N/A	chr2:224556421-224557658:-	N/A	chr2:224556295-224556420	354	14	13	63	13
CUL4A	1	N/A	N/A	N/A	N/A	N/A	N/A	N/A	N/A	N/A	N/A	N/A	N/A	N/A	N/A	N/A	Canonical transcript not found for gene
CUL4B	N/A	3	N	N	Y	N/A	N/A	N/A	N/A	N/A	N/A	62	6	5	39	11
CUL5	0.97606	N/A	Y	N	N	N/A	N/A	N/A	N/A	N/A	N/A	451	29	14	29	14
CUL7	1.197e-11	N/A	N	N	Y	N/A	N/A	N/A	N/A	N/A	N/A	86	6	2	10	2
CUL9	1	N/A	N/A	N/A	N/A	N/A	N/A	chr6:43206321-43206510:+	N/A	N/A	N/A	63	4	1	4	1
CUTA	1.1361e-08	N/A	N	N	Y	N/A	N/A	N/A	N/A	N/A	N/A	122	10	5	65	9
CUTALP	N/A	N/A	N/A	N/A	N/A	chr9:120846804-120847293:+	N/A	chr9:120844993-120845196:+,chr9:120846682-120846803:+,chr9:120848937-120848979:+,chr9:120849923-120850006:+,chr9:120850363-120850657:+	N/A	N/A	N/A	N/A	N/A	N/A	N/A	N/A
CUTC	1.249e-05	N/A	Y	N	N	N/A	N/A	chr10:99750369-99750396:+	N/A	N/A	N/A	115	11	6	27	6
CUX1	1	N/A	N/A	N/A	N/A	N/A	N/A	N/A	N/A	N/A	N/A	23	1	1	9	4
CUX2	1	N/A	N/A	N/A	N/A	N/A	N/A	N/A	N/A	N/A	chr12:111270229-111270452	N/A	N/A	N/A	N/A	N/A
CUZD1	1.143e-13	N/A	N/A	N/A	N/A	N/A	N/A	chr10:122850424-122850520:-,chr10:122850424-122850550:-	chr10:122836900-122837403:-	N/A	N/A	N/A	N/A	N/A	N/A	N/A
CWC15	0.7572	N/A	N/A	N/A	N/A	N/A	N/A	N/A	N/A	N/A	N/A	67	5	4	5	4
CWC22	1.9441e-07	N/A	N/A	N/A	N/A	N/A	N/A	N/A	N/A	N/A	N/A	544	40	14	43	17
CWC25	7.5721e-05	N/A	N	N	Y	chr17:38809766-38810275:-	chr17:38810276-38810400:-,chr17:38815625-38815741:-	N/A	chr17:38812861-38814860:-	chr17:38810402-38810466:-	N/A	138	9	5	9	5
CWC27	4.1569e-06	N/A	N/A	N/A	N/A	N/A	N/A	N/A	N/A	N/A	chr5:64978450-64978574	217	15	10	15	10
CWF19L1	6.1789e-14	N/A	N/A	N/A	N/A	N/A	N/A	chr10:100256262-100256476:-	N/A	N/A	N/A	45	1	1	3	1
CWF19L2	3.5061e-11	N/A	N	N	Y	N/A	N/A	N/A	chr11:107353679-107390073:-	N/A	N/A	N/A	N/A	N/A	N/A	N/A
CWH43	8.649e-23	N/A	N	N	Y	N/A	N/A	N/A	N/A	N/A	N/A	N/A	N/A	N/A	N/A	N/A
CX3CL1	0.16885	N/A	N/A	N/A	N/A	N/A	N/A	N/A	N/A	N/A	N/A	79	6	2	180	3
CXADR	0.0041939	N/A	N/A	N/A	N/A	N/A	N/A	N/A	N/A	N/A	chr21:17525787-17525946	87	4	1	4	1
CXCL10	0.10077	N/A	N/A	N/A	N/A	N/A	N/A	N/A	N/A	N/A	N/A	66	2	1	2	1
CXCL11	0.14521	N/A	N/A	N/A	N/A	N/A	N/A	N/A	N/A	N/A	N/A	N/A	N/A	N/A	N/A	N/A	Canonical transcript not found for gene
CXCL12	0.018875	N/A	N/A	N/A	N/A	N/A	N/A	N/A	N/A	N/A	N/A	87	1	1	1	1
CXCL14	0.020967	N/A	N/A	N/A	N/A	N/A	N/A	N/A	N/A	N/A	N/A	286	10	1	46	3
CXCL16	0.03575	N/A	N/A	N/A	N/A	N/A	N/A	N/A	N/A	N/A	N/A	532	26	7	52	7
CXCL17	0.14388	N/A	N	N	Y	N/A	N/A	N/A	N/A	N/A	N/A	N/A	N/A	N/A	N/A	N/A
CXCL6	9.59e-09	N/A	N/A	N/A	N/A	N/A	N/A	N/A	N/A	N/A	N/A	N/A	N/A	N/A	N/A	N/A	Canonical transcript not found for gene
CXCL8	0.0037199	N/A	N/A	N/A	N/A	N/A	N/A	N/A	N/A	N/A	N/A	90	2	1	2	1
CXCR2	0.24489	N/A	N/A	N/A	N/A	N/A	N/A	N/A	N/A	N/A	N/A	403	20	3	48	5
CXCR3	N/A	N/A	N/A	N/A	N/A	N/A	N/A	N/A	N/A	N/A	N/A	N/A	N/A	N/A	N/A	N/A	Canonical transcript not found for gene
CXCR4	0.99238	N/A	N/A	N/A	N/A	N/A	N/A	N/A	N/A	N/A	N/A	105	6	3	21	4
CXCR6	0.013583	N/A	N/A	N/A	N/A	N/A	N/A	N/A	N/A	N/A	chr3:45945764-45945923	N/A	N/A	N/A	N/A	N/A
CXorf21	N/A	N/A	N/A	N/A	N/A	N/A	N/A	N/A	N/A	N/A	N/A	245	24	10	24	10
CXorf38	N/A	N/A	N/A	N/A	N/A	N/A	N/A	N/A	N/A	N/A	N/A	41	3	1	149	1
CXorf40A	N/A	N/A	Y	N	N	N/A	N/A	N/A	N/A	N/A	N/A	561	44	28	249	70
CXorf40B	N/A	N/A	Y	N	N	N/A	N/A	N/A	N/A	N/A	N/A	509	36	28	70	35
CXorf58	N/A	N/A	N/A	N/A	N/A	N/A	N/A	N/A	N/A	N/A	N/A	549	33	1	33	1
CXorf65	N/A	N/A	N/A	N/A	N/A	chrX:71106138-71106358:-	N/A	N/A	N/A	chrX:71106139-71106357:-	N/A	N/A	N/A	N/A	N/A	N/A
CXXC1	1	N/A	N/A	N/A	N/A	N/A	N/A	N/A	N/A	N/A	N/A	715	60	12	72	13
CXXC4	0.96824	N/A	N	Y	N	N/A	N/A	N/A	N/A	N/A	N/A	451	17	6	17	6
CXXC5	0.99554	N/A	Y	Y	N	N/A	N/A	N/A	N/A	N/A	N/A	657	42	24	149	63
CYB561	0.20708	N/A	N/A	N/A	N/A	N/A	N/A	N/A	N/A	N/A	N/A	N/A	N/A	N/A	N/A	N/A	Canonical transcript not found for gene
CYB561A3	0.00046255	N/A	Y	N	N	N/A	chr11:61352985-61353139:-	N/A	N/A	N/A	N/A	678	45	33	378	55
CYB561D1	1.6179e-05	N/A	N/A	N/A	N/A	N/A	N/A	N/A	N/A	N/A	N/A	N/A	N/A	N/A	N/A	N/A	Canonical transcript not found for gene
CYB561D2	5.7734e-05	N/A	N/A	N/A	N/A	chr3:50365839-50366296:+,chr3:50365858-50366296:+	N/A	N/A	N/A	N/A	N/A	315	24	5	78	33
CYB5A	0.038003	30	N/A	N/A	N/A	N/A	N/A	N/A	N/A	N/A	chr18:74256829-74256852	88	12	9	35	10
CYB5B	0.0095451	N/A	N/A	N/A	N/A	N/A	N/A	N/A	N/A	N/A	N/A	89	4	4	12	7
CYB5D1	3.4215e-12	N/A	N	N	Y	N/A	N/A	N/A	N/A	N/A	N/A	132	8	7	25	14
CYB5D2	4.4619e-05	N/A	N/A	N/A	N/A	N/A	N/A	N/A	N/A	N/A	N/A	500	27	11	52	15
CYB5R1	7.5507e-10	N/A	N/A	N/A	N/A	N/A	N/A	N/A	N/A	N/A	N/A	52	6	4	6	4
CYB5R2	2.0043e-14	N/A	N/A	N/A	N/A	N/A	N/A	N/A	N/A	N/A	N/A	N/A	N/A	N/A	N/A	N/A	Canonical transcript not found for gene
CYB5R3	6.0512e-08	N/A	N/A	N/A	N/A	N/A	N/A	N/A	N/A	N/A	N/A	77	3	1	44	7
CYB5R4	4.6444e-05	N/A	N/A	N/A	N/A	N/A	N/A	N/A	N/A	N/A	N/A	94	7	4	19	4
CYB5RL	6.476e-13	N/A	N/A	N/A	N/A	chr1:54187740-54190737:-	chr1:54179984-54180233:-,chr1:54186181-54186286:-,chr1:54187652-54187739:-	N/A	chr1:54186287-54187651:-,chr1:54187740-54190737:-	N/A	N/A	N/A	N/A	N/A	N/A	N/A
CYBA	2.5895e-10	N/A	N/A	N/A	N/A	N/A	N/A	N/A	N/A	N/A	N/A	40	1	1	2	2
CYBB	N/A	3	N/A	N/A	N/A	N/A	N/A	N/A	N/A	N/A	N/A	67	2	1	2	1
CYBC1	3.4921e-09	N/A	N	N	Y	chr17:82445961-82447579:-,chr17:82447622-82449173:-	chr17:82447580-82447646:-,chr17:82449174-82449292:-	N/A	N/A	N/A	N/A	91	7	5	129	36
CYBRD1	6.066e-05	N/A	N/A	N/A	N/A	N/A	N/A	N/A	N/A	N/A	N/A	72	5	4	17	4
CYCS	0.97708	N/A	N/A	N/A	N/A	N/A	N/A	N/A	N/A	N/A	N/A	170	10	7	40	19
CYFIP1	0.99995	N/A	N	N	Y	N/A	N/A	N/A	N/A	N/A	chr15:22916881-22917028	88	2	1	54	5
CYFIP2	1	N/A	N	N	Y	N/A	chr5:157324771-157324900:+	N/A	N/A	N/A	N/A	96	3	2	67	19
CYGB	0.00095233	N/A	N/A	N/A	N/A	N/A	N/A	N/A	N/A	N/A	N/A	N/A	N/A	N/A	N/A	N/A	Canonical transcript not found for gene
CYHR1	0.0060337	N/A	Y	N	N	N/A	N/A	N/A	N/A	N/A	N/A	207	8	6	81	54
CYLD	1	3	Y	N	N	N/A	N/A	N/A	N/A	N/A	N/A	205	16	8	40	15
CYMP	N/A	N/A	N	Y	N	chr1:110484945-110486885:+	chr1:110489427-110489571:+	chr1:110484476-110484621:+	N/A	N/A	N/A	N/A	N/A	N/A	N/A	N/A
CYP11A1	0.00033079	N/A	N/A	N/A	N/A	N/A	N/A	N/A	N/A	N/A	N/A	N/A	N/A	N/A	N/A	N/A	Canonical transcript not found for gene
CYP17A1	1.9908e-07	N/A	N/A	N/A	N/A	N/A	N/A	N/A	N/A	N/A	N/A	52	4	1	7	2
CYP1A1	9.2763e-18	N/A	N	N	Y	N/A	N/A	N/A	N/A	N/A	N/A	N/A	N/A	N/A	N/A	N/A
CYP1B1	1.5114e-06	N/A	N	Y	N	N/A	N/A	N/A	N/A	N/A	N/A	373	23	15	49	24
CYP1B1-AS1	N/A	N/A	N/A	N/A	N/A	N/A	chr2:38130920-38131190:+	N/A	N/A	N/A	N/A	N/A	N/A	N/A	N/A	N/A
CYP20A1	1.6548e-11	N/A	N/A	N/A	N/A	N/A	chr2:203245846-203245895:+,chr2:203278573-203278688:+	chr2:203246755-203246921:+,chr2:203272646-203272748:+,chr2:203272670-203272748:+	N/A	N/A	N/A	123	11	5	71	7
CYP21A2	8.7239e-06	30	N	N	Y	N/A	N/A	N/A	chr6:32038812-32039074:+	N/A	N/A	N/A	N/A	N/A	N/A	N/A
CYP24A1	1.2314e-17	30	N/A	N/A	N/A	N/A	N/A	N/A	N/A	N/A	N/A	407	18	9	39	11
CYP26A1	3.7151e-10	N/A	N/A	N/A	N/A	N/A	N/A	N/A	chr10:93074533-93074798:+	N/A	N/A	42	2	2	18	2
CYP26C1	5.7243e-20	N/A	N	N	Y	N/A	N/A	N/A	N/A	N/A	N/A	466	32	3	32	3
CYP27A1	1.9163e-15	30	N/A	N/A	N/A	N/A	N/A	N/A	N/A	N/A	N/A	36	1	1	6	1
CYP27B1	9.3072e-14	N/A	N/A	N/A	N/A	N/A	chr12:57771480-57771605:-	chr12:57771094-57771257:-	N/A	N/A	N/A	N/A	N/A	N/A	N/A	N/A
CYP27C1	4.4165e-08	N/A	N/A	N/A	N/A	N/A	N/A	N/A	N/A	N/A	N/A	29	2	1	30	1
CYP2A6	3.1144e-06	N/A	N/A	N/A	N/A	chr19:40849981-40850236:-	N/A	N/A	N/A	N/A	N/A	N/A	N/A	N/A	N/A	N/A
CYP2A7	1.835e-11	N/A	N/A	N/A	N/A	chr19:40880629-40882030:-	N/A	chr19:40881589-40881751:-	N/A	N/A	N/A	542	29	1	29	1
CYP2B6	2.1839e-10	N/A	N	N	Y	N/A	chr19:41007479-41007600:+,chr19:41012973-41013030:+	N/A	N/A	N/A	N/A	N/A	N/A	N/A	N/A	N/A
CYP2C8	1.9472e-21	N/A	N/A	N/A	N/A	N/A	chr10:95040922-95040960:-	N/A	N/A	N/A	N/A	95	3	1	52	1
CYP2D6	8.0482e-23	N/A	N	N	Y	N/A	N/A	N/A	N/A	N/A	N/A	N/A	N/A	N/A	N/A	N/A
CYP2D6_locus1	N/A	N/A	N/A	N/A	N/A	N/A	N/A	N/A	chr22:42127935-42128173:-	N/A	N/A	N/A	N/A	N/A	N/A	N/A
CYP2D6_locus2	N/A	N/A	N/A	N/A	N/A	chr22:42141340-42141624:-	N/A	N/A	N/A	N/A	N/A	N/A	N/A	N/A	N/A	N/A
CYP2D7_locus1	N/A	N/A	N/A	N/A	N/A	N/A	N/A	N/A	chr22:42127935-42128173:-	N/A	N/A	N/A	N/A	N/A	N/A	N/A
CYP2D7_locus2	N/A	N/A	N/A	N/A	N/A	chr22:42141340-42141624:-	N/A	N/A	N/A	N/A	N/A	N/A	N/A	N/A	N/A	N/A
CYP2E1	1.2588e-07	N/A	N/A	N/A	N/A	chr10:133464931-133465105:+	chr10:133464606-133464930:+	chr10:133533756-133533897:+	chr10:133531735-133532711:+	chr10:133459806-133459876:+,chr10:133464932-133465104:+	N/A	N/A	N/A	N/A	N/A	N/A
CYP2G1P	N/A	N/A	N/A	N/A	N/A	N/A	N/A	chr19:40775752-40775833:+	N/A	N/A	N/A	N/A	N/A	N/A	N/A	N/A
CYP2J2	4.5568e-12	N/A	N	N	Y	N/A	chr1:59904366-59904516:-	chr1:59904871-59905058:-	N/A	N/A	N/A	27	2	1	2	1
CYP2R1	2.5249e-12	N/A	Y	N	Y	chr11:14885918-14891152:-	N/A	chr11:14880136-14880768:-	chr11:14879208-14880135:-	N/A	N/A	47	4	1	169	28
CYP2S1	1.0248e-08	N/A	N/A	N/A	N/A	N/A	chr19:41194544-41194709:+	N/A	N/A	N/A	N/A	46	2	1	22	1
CYP2T1P	N/A	N/A	N/A	N/A	N/A	chr19:40810496-40810584:-	N/A	N/A	N/A	N/A	N/A	N/A	N/A	N/A	N/A	N/A
CYP2U1	4.9537e-08	N/A	N	Y	N	N/A	N/A	N/A	N/A	N/A	N/A	95	3	2	69	2
CYP2W1	1.9718e-23	N/A	N/A	N/A	N/A	N/A	N/A	N/A	N/A	N/A	N/A	31	2	1	3	1
CYP39A1	2.5928e-08	N/A	N/A	N/A	N/A	N/A	N/A	N/A	N/A	N/A	N/A	236	17	7	53	7
CYP3A4	1.8249e-06	N/A	N/A	N/A	N/A	N/A	N/A	N/A	N/A	N/A	N/A	103	6	3	9	4
CYP3A43	7.7522e-11	40	N	N	Y	chr7:99847615-99848165:+,chr7:99847660-99848165:+	chr7:99836453-99836546:+,chr7:99849979-99850099:+	chr7:99839120-99839172:+,chr7:99844143-99844242:+	N/A	chr7:99847616-99848164:+,chr7:99847661-99848164:+	N/A	103	6	1	12	1
CYP3A5	8.1599e-11	N/A	N/A	N/A	N/A	N/A	chr7:99671771-99671878:-	N/A	N/A	N/A	N/A	100	4	1	5	1
CYP3A7	2.9484e-13	N/A	N/A	N/A	N/A	N/A	N/A	N/A	N/A	N/A	N/A	103	7	2	7	2
CYP46A1	0.97685	N/A	N	N	Y	chr14:99722037-99725390:+	chr14:99695432-99695474:+	N/A	N/A	N/A	chr14:99707996-99715369	120	8	1	30	1
CYP4A11	2.9427e-16	N/A	N	N	Y	N/A	N/A	chr1:46932983-46933047:-,chr1:46933946-46934079:-,chr1:46934176-46934366:-	chr1:46934080-46934452:-	N/A	N/A	N/A	N/A	N/A	N/A	N/A
CYP4A22	1.0955e-13	N/A	N	Y	N	N/A	N/A	N/A	N/A	N/A	N/A	N/A	N/A	N/A	N/A	N/A
CYP4B1	9.9168e-13	N/A	N	N	Y	N/A	chr1:46812177-46812348:+	N/A	chr1:46813607-46813981:+	N/A	N/A	36	4	2	27	4
CYP4F11	2.637e-31	N/A	N/A	N/A	N/A	N/A	N/A	N/A	N/A	N/A	N/A	427	40	5	141	5
CYP4F12	2.8221e-22	N/A	N	N	Y	chr19:15678330-15680243:+	N/A	N/A	N/A	N/A	N/A	N/A	N/A	N/A	N/A	N/A
CYP4F2	1.7755e-19	N/A	N/A	N/A	N/A	N/A	N/A	chr19:15886242-15886308:-,chr19:15893737-15893881:-,chr19:15895506-15895650:-	N/A	N/A	N/A	N/A	N/A	N/A	N/A	N/A
CYP4F22	5.7941e-07	30	N/A	N/A	N/A	N/A	N/A	N/A	N/A	N/A	N/A	167	9	2	9	2
CYP4F24P	N/A	N/A	N/A	N/A	N/A	chr19:15771256-15772035:-	N/A	N/A	N/A	N/A	N/A	N/A	N/A	N/A	N/A	N/A
CYP4F3	1.7887e-16	N/A	N	N	Y	chr19:15650291-15652568:+	N/A	chr19:15643907-15644051:+,chr19:15645719-15645863:+	N/A	N/A	N/A	N/A	N/A	N/A	N/A	N/A
CYP4F35P	N/A	N/A	N/A	N/A	N/A	N/A	chr18:14183652-14183766:+	chr18:14211309-14211416:+	N/A	N/A	N/A	N/A	N/A	N/A	N/A	N/A
CYP4F62P	N/A	N/A	N/A	N/A	N/A	N/A	N/A	chr2:130425465-130425611:-,chr2:130425914-130426038:-,chr2:130426166-130426263:-	chr2:130418299-130419070:-	N/A	N/A	N/A	N/A	N/A	N/A	N/A
CYP4V2	5.1146e-17	30	N/A	N/A	N/A	N/A	N/A	N/A	N/A	N/A	N/A	257	12	5	12	5
CYP51A1	1.8135e-10	N/A	N	Y	N	N/A	N/A	N/A	N/A	N/A	N/A	113	9	9	19	10
CYP7A1	4.0289e-05	N/A	N/A	N/A	N/A	N/A	N/A	N/A	N/A	N/A	N/A	65	2	1	2	1
CYP7B1	4.7239e-06	N/A	N/A	N/A	N/A	N/A	N/A	N/A	N/A	N/A	N/A	150	6	3	6	3
CYREN	0.7884	N/A	N/A	N/A	N/A	N/A	N/A	N/A	N/A	N/A	N/A	182	9	9	55	30
CYS1	0.0072056	N/A	N/A	N/A	N/A	N/A	N/A	N/A	N/A	N/A	N/A	188	3	1	3	1
CYSLTR1	N/A	N/A	N/A	N/A	N/A	N/A	N/A	N/A	N/A	N/A	N/A	421	30	11	36	13
CYSLTR2	0.45268	N/A	N/A	N/A	N/A	N/A	N/A	N/A	N/A	N/A	N/A	N/A	N/A	N/A	N/A	N/A	Canonical transcript not found for gene
CYSRT1	0.00090319	N/A	N/A	N/A	N/A	N/A	N/A	N/A	N/A	N/A	N/A	N/A	N/A	N/A	N/A	N/A	Canonical transcript not found for gene
CYSTM1	0.79187	N/A	N/A	N/A	N/A	N/A	N/A	N/A	N/A	N/A	N/A	118	6	2	6	2
CYTH1	0.99987	N/A	N/A	N/A	N/A	N/A	N/A	chr17:78702538-78702604:-	N/A	N/A	chr17:78736692-78736831	71	2	1	121	19
CYTH2	0.12834	N/A	N/A	N/A	N/A	N/A	N/A	N/A	N/A	N/A	N/A	139	7	5	127	12
CYTH3	0.82568	N/A	N/A	N/A	N/A	N/A	N/A	N/A	N/A	N/A	chr7:6235653-6235741	117	6	4	6	4
CYTH4	0.97407	N/A	N/A	N/A	N/A	N/A	N/A	N/A	N/A	N/A	N/A	62	2	1	28	3
CYTIP	6.361e-06	N/A	N/A	N/A	N/A	N/A	N/A	N/A	N/A	N/A	N/A	69	3	1	66	1
CYTOR	N/A	N/A	N/A	N/A	N/A	chr2:87480424-87521206:+	chr2:87480223-87480423:+	chr2:87455752-87455973:+,chr2:87472740-87472885:+,chr2:87478122-87478230:+,chr2:87480223-87480362:+,chr2:87480223-87480607:+,chr2:87503487-87503624:+	N/A	N/A	N/A	N/A	N/A	N/A	N/A	N/A
CYYR1	0.00018618	N/A	N	Y	N	N/A	chr21:26564659-26564825:-	N/A	N/A	N/A	N/A	346	19	4	19	5
CZ1P-ASNS	N/A	N/A	N/A	N/A	N/A	N/A	chr7:97913013-97913104:-	chr7:97945508-97945615:-,chr7:97969005-97969052:-	chr7:97854755-97855352:-	N/A	N/A	N/A	N/A	N/A	N/A	N/A
CZIB	1.1959e-07	N/A	N/A	N/A	N/A	N/A	N/A	N/A	N/A	N/A	N/A	59	3	1	3	1
D2HGDH	4.6247e-07	30	N	N	Y	chr2:241749930-241750150:+	chr2:241748865-241749929:+	N/A	chr2:241744878-241748864:+	N/A	N/A	158	8	2	24	3
DAAM1	0.53941	N/A	N/A	N/A	N/A	N/A	N/A	N/A	N/A	N/A	N/A	126	6	5	6	5
DAAM2	0.97715	N/A	Y	Y	N	N/A	N/A	N/A	N/A	N/A	chr6:39886420-39886446	146	9	1	41	5
DAB1	0.99978	N/A	N	Y	N	N/A	N/A	N/A	N/A	N/A	N/A	264	18	5	18	6
DAB2	0.99346	N/A	Y	N	Y	chr5:39390576-39392203:-	N/A	N/A	N/A	N/A	chr5:39382326-39382523	278	20	10	88	28
DAB2IP	0.99992	N/A	N/A	N/A	N/A	N/A	N/A	N/A	N/A	N/A	N/A	182	8	3	83	18
DACH1	0.99999	N/A	N/A	N/A	N/A	N/A	N/A	N/A	N/A	N/A	N/A	435	17	8	17	8
DACH2	N/A	N/A	N	N	Y	N/A	N/A	N/A	N/A	N/A	N/A	170	12	1	23	3
DACT1	0.16566	N/A	N/A	N/A	N/A	N/A	N/A	N/A	N/A	N/A	chr14:58639918-58640000	147	7	2	86	2
DACT3	0.65123	N/A	N	Y	N	N/A	N/A	N/A	N/A	N/A	N/A	118	7	1	38	2
DAD1	0.29025	N/A	N/A	N/A	N/A	N/A	N/A	N/A	N/A	N/A	N/A	67	6	3	6	3
DAG1	1	N/A	Y	N	N	N/A	N/A	N/A	N/A	N/A	N/A	418	25	22	172	116
DAGLA	1	N/A	N/A	N/A	N/A	N/A	N/A	N/A	N/A	N/A	chr11:61730398-61730533	158	9	3	9	3
DAGLB	6.2974e-21	N/A	N/A	N/A	N/A	chr7:6413035-6416258:-	chr7:6482392-6482589:-	chr7:6436362-6436533:-	N/A	N/A	N/A	112	12	6	32	6
DALRD3	1.0027e-14	N/A	N/A	N/A	N/A	N/A	N/A	N/A	N/A	N/A	N/A	N/A	N/A	N/A	N/A	N/A	Canonical transcript not found for gene
DAO	7.8742e-15	N/A	N/A	N/A	N/A	N/A	chr12:108884998-108885200:+	chr12:108889469-108889545:+	N/A	N/A	N/A	142	11	1	22	2
DAOA	0.0028509	N/A	N	Y	Y	N/A	N/A	N/A	N/A	N/A	N/A	N/A	N/A	N/A	N/A	N/A
DAP	0.057916	N/A	N/A	N/A	N/A	N/A	N/A	N/A	N/A	N/A	N/A	204	7	5	7	5
DAP3	0.00081756	N/A	N/A	N/A	N/A	N/A	N/A	N/A	N/A	N/A	N/A	91	4	4	30	18
DAPK1	1	N/A	N/A	N/A	N/A	N/A	N/A	chr9:87639650-87639698:+	chr9:87639484-87639788:+	N/A	N/A	349	25	16	45	27
DAPK1-IT1	N/A	N/A	N/A	N/A	N/A	N/A	N/A	chr9:87639650-87639698:+	chr9:87639484-87639788:+	N/A	N/A	N/A	N/A	N/A	N/A	N/A
DAPK2	3.3997e-10	N/A	N	N	Y	chr15:63971562-63983624:-	N/A	N/A	N/A	N/A	N/A	31	1	1	42	2
DAPK3	7.5695e-05	N/A	N/A	N/A	N/A	N/A	N/A	N/A	N/A	N/A	N/A	273	16	3	31	9
DAPP1	0.0076564	N/A	N/A	N/A	N/A	N/A	N/A	N/A	N/A	N/A	N/A	87	6	1	6	1
DARS	N/A	N/A	N	Y	N	N/A	N/A	N/A	N/A	N/A	N/A	158	13	1	31	2
DARS-AS1	N/A	N/A	N/A	N/A	N/A	N/A	chr2:136007196-136007583:+	chr2:136002001-136002126:+,chr2:136003245-136003367:+,chr2:136003270-136003367:+	chr2:135998839-136000438:+	N/A	N/A	N/A	N/A	N/A	N/A	N/A
DARS1	4.0557e-06	N/A	N	N	Y	N/A	N/A	N/A	N/A	N/A	N/A	N/A	N/A	N/A	N/A	N/A
DARS2	2.0501e-11	30	N/A	N/A	N/A	N/A	N/A	N/A	N/A	N/A	N/A	557	41	37	42	38
DAW1	7.0842e-12	N/A	N	N	Y	N/A	chr2:227912254-227912469:+	N/A	N/A	N/A	N/A	59	2	1	47	7
DAXX	0.89136	N/A	Y	N	N	N/A	N/A	N/A	N/A	N/A	N/A	150	11	9	44	22
DAZAP1	1	N/A	N/A	N/A	N/A	N/A	N/A	N/A	N/A	N/A	N/A	161	5	4	8	6
DAZAP2	0.98344	N/A	N	N	Y	N/A	chr12:51240899-51241116:+	N/A	N/A	N/A	N/A	82	3	2	22	5
DBF4	0.99487	N/A	N	N	Y	N/A	N/A	N/A	N/A	N/A	N/A	240	13	5	27	7
DBF4B	7.9164e-11	N/A	N/A	N/A	N/A	N/A	N/A	chr17:44732178-44732265:+,chr17:44748341-44748465:+	chr17:44738425-44741400:+	N/A	N/A	156	8	4	9	5
DBH	9.4704e-13	30	N	Y	N	N/A	N/A	N/A	N/A	N/A	N/A	N/A	N/A	N/A	N/A	N/A
DBI	0.00090046	N/A	N/A	N/A	N/A	N/A	N/A	N/A	N/A	N/A	N/A	131	10	8	79	10
DBN1	0.99999	N/A	N/A	N/A	N/A	N/A	N/A	N/A	N/A	N/A	chr5:177459986-177460081	116	3	2	79	11
DBNDD1	0.00011312	N/A	N	N	Y	N/A	N/A	N/A	N/A	N/A	N/A	132	9	2	68	4
DBNDD2	0.022114	N/A	N/A	N/A	N/A	N/A	N/A	chr20:45399690-45399751:+	N/A	N/A	N/A	155	9	1	92	8
DBNL	8.1636e-07	N/A	N	N	Y	chr7:44052952-44056756:+	chr7:44052867-44052951:+,chr7:44057973-44057992:+	N/A	N/A	N/A	N/A	98	4	3	31	3
DBP	0.0010905	N/A	Y	N	N	N/A	N/A	N/A	N/A	N/A	N/A	385	28	23	47	25
DBR1	6.9606e-05	N/A	N/A	N/A	N/A	N/A	N/A	N/A	N/A	N/A	N/A	126	6	6	6	6
DCAF1	1	N/A	N/A	N/A	N/A	N/A	N/A	N/A	N/A	chr3:51396192-51397052:-	N/A	N/A	N/A	N/A	N/A	N/A
DCAF10	0.062191	N/A	N/A	N/A	N/A	N/A	N/A	N/A	N/A	N/A	chr9:37820924-37820979	70	5	1	9	1
DCAF11	5.3692e-08	N/A	N/A	N/A	N/A	N/A	N/A	chr14:24116917-24117044:+,chr14:24116972-24117044:+	N/A	N/A	N/A	727	42	25	122	68
DCAF12	0.00049334	N/A	N/A	N/A	N/A	N/A	N/A	N/A	N/A	N/A	N/A	267	11	9	29	16
DCAF12L2	N/A	N/A	N/A	N/A	N/A	N/A	N/A	N/A	N/A	N/A	N/A	365	21	1	21	1
DCAF13	5.8162e-05	N/A	N/A	N/A	N/A	N/A	N/A	N/A	N/A	N/A	N/A	N/A	N/A	N/A	N/A	N/A	Canonical transcript not found for gene
DCAF13P3	N/A	N/A	N/A	N/A	N/A	N/A	N/A	chr15:50934536-50934697:+,chr15:50934624-50934697:+	chr15:50930972-50934535:+,chr15:50948160-50949823:+	N/A	N/A	N/A	N/A	N/A	N/A	N/A
DCAF15	0.96917	N/A	N	N	Y	N/A	chr19:13953030-13953308:+	N/A	N/A	N/A	N/A	21	2	1	2	1
DCAF16	0.006633	N/A	Y	N	N	N/A	N/A	N/A	chr4:17804757-17810446:-	N/A	N/A	1060	64	47	64	47
DCAF17	3.4768e-07	N/A	N/A	N/A	N/A	N/A	chr2:171447386-171447503:+	N/A	N/A	N/A	N/A	352	17	10	31	10
DCAF4	8.8706e-08	N/A	N	N	Y	N/A	N/A	N/A	N/A	N/A	N/A	88	5	3	39	5
DCAF5	1	N/A	Y	N	N	N/A	N/A	chr14:69122217-69122360:-	N/A	N/A	N/A	141	5	4	37	5
DCAF6	0.057853	N/A	Y	N	Y	N/A	chr1:168019545-168019667:+	chr1:168038371-168038488:+	N/A	N/A	chr1:168039999-168040078	94	7	5	26	16
DCAF7	1	N/A	N/A	N/A	N/A	N/A	N/A	chr17:63590991-63591084:+	N/A	N/A	N/A	201	8	7	8	7
DCAF8	0.99707	N/A	Y	N	Y	N/A	chr1:160220459-160220691:-	chr1:160225062-160225119:-	N/A	N/A	chr1:160220458-160220690	153	8	4	73	33
DCAF8L2	N/A	N/A	N/A	N/A	N/A	N/A	N/A	N/A	N/A	N/A	N/A	399	35	3	45	3
DCAKD	4.3393e-05	N/A	Y	N	N	N/A	N/A	N/A	N/A	N/A	N/A	386	20	15	46	36
DCBLD1	4.0017e-13	N/A	N/A	N/A	N/A	N/A	N/A	chr6:117525362-117525434:+	N/A	N/A	N/A	120	4	1	4	1
DCBLD2	3.7024e-11	N/A	N/A	N/A	N/A	N/A	N/A	N/A	N/A	N/A	N/A	369	17	9	37	10
DCC	1	N/A	N	N	Y	N/A	N/A	N/A	N/A	N/A	N/A	591	48	19	63	19
DCD	4.6333e-08	N/A	N	N	Y	N/A	N/A	N/A	N/A	N/A	N/A	N/A	N/A	N/A	N/A	N/A
DCDC1	5.5849e-41	N/A	N	N	Y	chr11:30900499-30903481:-	chr11:30882043-30883518:-	chr11:31290647-31290852:-	N/A	N/A	N/A	N/A	N/A	N/A	N/A	N/A
DCDC2	1.1753e-09	N/A	N/A	N/A	N/A	N/A	N/A	N/A	N/A	N/A	N/A	309	29	9	30	9
DCHS1	0.33407	1	N/A	N/A	N/A	N/A	N/A	N/A	N/A	N/A	N/A	367	23	5	23	5
DCHS2	5.2606e-20	N/A	N/A	N/A	N/A	N/A	N/A	N/A	N/A	N/A	N/A	444	22	5	22	5
DCK	0.0043339	N/A	N	N	Y	chr4:70994018-70998066:+	N/A	N/A	N/A	N/A	N/A	187	9	8	29	11
DCLK1	0.99999	N/A	N/A	N/A	N/A	N/A	N/A	N/A	N/A	N/A	N/A	212	5	3	34	9
DCLK2	0.84481	N/A	N	N	Y	N/A	chr4:150253474-150253556:+	N/A	N/A	N/A	chr4:150153016-150153111,chr4:150243000-150243132,chr4:150253473-150253555	583	29	13	29	14
DCLRE1A	1.9549e-15	N/A	N/A	N/A	N/A	N/A	N/A	N/A	N/A	N/A	N/A	900	67	29	68	30
DCLRE1B	0.94257	N/A	Y	N	N	N/A	N/A	N/A	N/A	N/A	N/A	261	23	18	30	19
DCLRE1C	8.1784e-08	30	N/A	N/A	N/A	N/A	chr10:14911190-14911330:-,chr10:14920380-14920444:-	chr10:14926843-14926897:-	N/A	N/A	N/A	86	6	2	214	6
DCN	0.1405	N/A	Y	N	N	N/A	N/A	N/A	N/A	N/A	N/A	196	8	6	71	27
DCP1A	0.99945	N/A	N	N	Y	N/A	N/A	N/A	N/A	N/A	N/A	N/A	N/A	N/A	N/A	N/A
DCP1B	1.7415e-11	N/A	N	N	Y	N/A	chr12:1991121-1991246:-	N/A	N/A	N/A	N/A	26	3	3	13	5
DCP2	6.8123e-06	N/A	N/A	N/A	N/A	N/A	N/A	chr5:113003942-113004077:+	N/A	N/A	N/A	N/A	N/A	N/A	N/A	N/A
DCPS	7.44e-08	N/A	N/A	N/A	N/A	N/A	N/A	N/A	N/A	N/A	N/A	N/A	N/A	N/A	N/A	N/A	Canonical transcript not found for gene
DCST1	6.0631e-23	N/A	N	Y	Y	chr1:155062118-155062244:+	chr1:155061904-155062117:+	chr1:155047787-155047929:+	chr1:155034098-155034337:+	N/A	N/A	N/A	N/A	N/A	N/A	N/A
DCST2	5.519e-17	N/A	N	N	Y	N/A	N/A	chr1:155026302-155026402:-	N/A	N/A	N/A	N/A	N/A	N/A	N/A	N/A
DCT	1.8443e-13	N/A	N	N	Y	N/A	N/A	chr13:94452607-94452662:-	N/A	N/A	N/A	427	23	4	23	4
DCTD	2.1187e-07	N/A	N	N	Y	N/A	chr4:182916673-182916857:-,chr4:182916723-182916857:-	N/A	N/A	N/A	N/A	291	14	1	106	11
DCTN1	0.99981	N/A	N	Y	Y	N/A	chr2:74224840-74225011:-	chr2:74232469-74232647:-	N/A	N/A	N/A	369	29	11	191	24
DCTN1-AS1	N/A	N/A	N/A	N/A	N/A	N/A	chr2:74391159-74391243:+	chr2:74391478-74391615:+	N/A	N/A	N/A	N/A	N/A	N/A	N/A	N/A
DCTN2	0.87043	N/A	N	N	Y	N/A	N/A	chr12:57532213-57532315:-	N/A	N/A	N/A	268	13	3	13	4
DCTN3	5.2145e-08	N/A	N/A	N/A	N/A	N/A	N/A	N/A	N/A	N/A	chr9:34615281-34615443	31	1	1	5	3
DCTN4	0.87124	N/A	N/A	N/A	N/A	N/A	N/A	N/A	N/A	N/A	chr5:150717236-150717870	116	6	3	49	6
DCTN5	0.027144	N/A	N/A	N/A	N/A	N/A	chr16:23657486-23657586:+	N/A	N/A	N/A	N/A	77	3	2	31	2
DCTN6	0.91235	N/A	N	N	Y	N/A	N/A	chr8:30175085-30175190:+	N/A	N/A	N/A	15	1	1	6	3
DCTPP1	0.0001147	N/A	N/A	N/A	N/A	N/A	N/A	N/A	N/A	N/A	N/A	50	4	1	65	3
DCUN1D1	0.8884	N/A	N/A	N/A	N/A	N/A	N/A	N/A	N/A	N/A	N/A	49	2	1	44	5
DCUN1D2	6.0664e-08	N/A	N	Y	Y	N/A	chr13:113462740-113462891:-	N/A	N/A	N/A	N/A	N/A	N/A	N/A	N/A	N/A
DCUN1D3	0.99174	N/A	N/A	N/A	N/A	N/A	N/A	chr16:20800302-20800402:-	N/A	N/A	N/A	260	19	13	28	18
DCUN1D4	0.011443	N/A	N	N	Y	chr4:51887245-51891759:+	chr4:51860543-51860663:+,chr4:51887123-51887244:+,chr4:51905189-51905320:+,chr4:51908920-51908975:+	chr4:51863670-51863709:+	N/A	chr4:51886640-51887121:+	chr4:51908920-51909006	90	7	2	22	8
DCUN1D5	0.98748	N/A	N	N	Y	N/A	chr11:103083256-103083326:-	chr11:103089227-103089318:-	N/A	N/A	N/A	288	25	19	27	20
DCX	N/A	3	N/A	N/A	N/A	N/A	N/A	N/A	N/A	N/A	N/A	N/A	N/A	N/A	N/A	N/A	Canonical transcript not found for gene
DCXR	3.6267e-10	30	N	N	Y	N/A	N/A	N/A	N/A	N/A	N/A	15	1	1	1	1
DDA1	0.98425	N/A	N/A	N/A	N/A	N/A	N/A	N/A	N/A	N/A	N/A	92	6	4	14	6
DDAH1	0.00046259	N/A	Y	N	N	N/A	N/A	N/A	N/A	N/A	N/A	114	3	2	51	32
DDAH2	0.92407	N/A	N/A	N/A	N/A	N/A	N/A	N/A	N/A	N/A	N/A	138	12	10	68	36
DDB1	1	N/A	N	N	Y	N/A	N/A	N/A	N/A	N/A	N/A	398	25	12	132	22
DDB2	0.00014594	30	Y	N	Y	N/A	chr11:47237619-47237712:+	chr11:47232814-47232959:+,chr11:47234757-47234934:+	chr11:47234673-47235269:+	N/A	N/A	195	11	6	20	10
DDC	7.7907e-10	N/A	N	Y	N	N/A	N/A	N/A	N/A	N/A	N/A	149	7	5	35	6
DDHD1	4.5078e-05	30	N	N	Y	N/A	N/A	N/A	N/A	N/A	N/A	N/A	N/A	N/A	N/A	N/A
DDHD2	1.2846e-06	N/A	Y	N	Y	N/A	N/A	chr8:38234394-38234510:+,chr8:38234394-38234584:+,chr8:38234400-38234584:+,chr8:38246233-38246300:+	N/A	N/A	chr8:38253295-38253467	283	16	15	131	21
DDI1	4.7905e-05	N/A	N/A	N/A	N/A	N/A	N/A	N/A	N/A	N/A	N/A	183	13	2	13	2
DDI2	1	N/A	N	N	Y	N/A	N/A	chr1:15633798-15633879:+,chr1:15638307-15638434:+	N/A	N/A	N/A	213	12	9	12	9
DDIAS	0.097506	N/A	Y	N	N	N/A	N/A	N/A	N/A	N/A	N/A	203	15	6	86	16
DDIT3	0.00014889	N/A	Y	N	N	N/A	N/A	N/A	N/A	N/A	N/A	N/A	N/A	N/A	N/A	N/A
DDIT4	1.0999e-07	N/A	N	Y	N	N/A	N/A	N/A	N/A	N/A	N/A	197	15	11	15	11
DDIT4L	0.00017081	N/A	N/A	N/A	N/A	N/A	N/A	N/A	N/A	N/A	N/A	215	14	2	34	4
DDN	0.043647	N/A	N	Y	N	N/A	N/A	N/A	N/A	N/A	N/A	88	9	1	9	1
DDN-AS1	N/A	N/A	N/A	N/A	N/A	N/A	N/A	chr12:49009309-49009389:+,chr12:49009315-49009389:+	chr12:48998691-49009308:+,chr12:48998691-49018235:+	N/A	N/A	N/A	N/A	N/A	N/A	N/A
DDOST	0.0007799	30	N/A	N/A	N/A	N/A	N/A	N/A	N/A	N/A	N/A	N/A	N/A	N/A	N/A	N/A	Canonical transcript not found for gene
DDR1	1.6272e-13	N/A	N	N	Y	N/A	N/A	N/A	N/A	N/A	chr6:30895853-30895928	295	10	1	339	32
DDR2	1	N/A	Y	N	N	N/A	N/A	N/A	N/A	N/A	N/A	359	27	18	46	27
DDRGK1	1.2333e-12	N/A	N/A	N/A	N/A	N/A	N/A	N/A	N/A	N/A	chr20:3193195-3193782	55	4	3	4	3
DDX1	0.99999	N/A	N/A	N/A	N/A	N/A	N/A	N/A	N/A	N/A	N/A	66	4	2	32	7
DDX10	9.2842e-15	N/A	N	N	Y	N/A	N/A	N/A	N/A	N/A	N/A	85	8	2	8	2
DDX11	4.4735e-15	N/A	Y	Y	Y	N/A	chr12:31086025-31086212:+	chr12:31077945-31078288:+,chr12:31089403-31089490:+,chr12:31103317-31103395:+,chr12:31103322-31103395:+	chr12:31078538-31083966:+,chr12:31089152-31089885:+,chr12:31089491-31089890:+,chr12:31102528-31102974:+	chr12:31089153-31089884:+,chr12:31089492-31089889:+	N/A	236	19	2	57	3
DDX12P	N/A	N/A	N/A	N/A	N/A	chr12:9420082-9420172:-,chr12:9433416-9434094:-	N/A	chr12:9422565-9422621:-	chr12:9418930-9419111:-	N/A	N/A	N/A	N/A	N/A	N/A	N/A
DDX17	1	N/A	N	N	Y	N/A	chr22:38489228-38489458:-	N/A	N/A	N/A	chr22:38489223-38489458	74	6	5	7	6
DDX18	0.97984	N/A	N/A	N/A	N/A	N/A	N/A	N/A	N/A	N/A	N/A	87	9	5	9	5
DDX19A	0.99997	N/A	N	N	Y	N/A	chr16:70314902-70314955:+,chr16:70356129-70356247:+,chr16:70360777-70360894:+	chr16:70312609-70312657:+,chr16:70315969-70316104:+,chr16:70356823-70356906:+	N/A	N/A	chr16:70356845-70356905	89	7	1	9	3
DDX19B	0.035137	N/A	N	N	Y	N/A	chr16:70314902-70314955:+,chr16:70356129-70356247:+,chr16:70360777-70360894:+	chr16:70312609-70312657:+,chr16:70315969-70316104:+,chr16:70356823-70356906:+	N/A	N/A	N/A	245	19	4	90	9
DDX20	5.0886e-16	N/A	N/A	N/A	N/A	N/A	N/A	chr1:111759400-111759568:+	N/A	N/A	N/A	24	2	1	152	5
DDX21	1	N/A	N/A	N/A	N/A	N/A	N/A	N/A	N/A	N/A	N/A	56	4	3	28	7
DDX23	1	N/A	Y	N	Y	N/A	chr12:48835120-48835214:-	N/A	N/A	N/A	N/A	N/A	N/A	N/A	N/A	N/A
DDX24	0.86568	N/A	N/A	N/A	N/A	N/A	N/A	N/A	N/A	N/A	N/A	89	9	4	56	4
DDX25	1.6395e-26	N/A	N	N	Y	N/A	chr11:125922100-125922305:+	chr11:125905212-125905278:+,chr11:125942595-125942652:+	N/A	N/A	N/A	N/A	N/A	N/A	N/A	N/A
DDX27	0.28736	N/A	N	N	Y	N/A	N/A	N/A	chr20:49223434-49224774:+	N/A	N/A	N/A	N/A	N/A	N/A	N/A
DDX31	2.8108e-17	N/A	N/A	N/A	N/A	N/A	chr9:132625664-132625745:-	N/A	N/A	N/A	chr9:132660405-132660519	152	6	3	13	3
DDX39A	0.99756	N/A	N	N	Y	chr19:14410335-14410420:-	chr19:14410421-14410605:-,chr19:14410548-14410605:-	N/A	N/A	N/A	chr19:14410547-14410604	76	4	4	45	10
DDX39B	1	N/A	N	Y	Y	N/A	N/A	N/A	chr6:31531179-31531295:-	N/A	chr6:31534631-31534853,chr6:31536170-31536331	186	12	3	84	13
DDX3X	N/A	3	N	N	Y	N/A	chrX:41337691-41338912:+,chrX:41341949-41342046:+,chrX:41347640-41347915:+	N/A	chrX:41342837-41343220:+	N/A	N/A	969	37	13	269	21
DDX3Y	N/A	N/A	N/A	N/A	N/A	N/A	N/A	chrY:12911839-12911968:+	N/A	N/A	N/A	N/A	N/A	N/A	N/A	N/A
DDX4	1	N/A	N	N	Y	N/A	N/A	N/A	N/A	N/A	N/A	N/A	N/A	N/A	N/A	N/A
DDX41	8.2138e-10	3	N	N	Y	N/A	N/A	N/A	chr5:177515362-177515684:-	N/A	N/A	16	2	1	2	1
DDX42	1	N/A	N	N	Y	N/A	N/A	chr17:63799480-63799523:+,chr17:63799589-63799625:+	chr17:63800618-63805043:+	N/A	N/A	223	12	6	65	18
DDX43	3.0158e-06	N/A	N/A	N/A	N/A	N/A	N/A	N/A	N/A	N/A	N/A	78	12	1	12	1
DDX46	1	N/A	Y	N	N	N/A	chr5:134790106-134790222:+	N/A	N/A	N/A	chr5:134789216-134789264,chr5:134790106-134790222	160	15	7	16	8
DDX47	1.1632e-14	N/A	N/A	N/A	N/A	N/A	chr12:12726297-12726373:+	N/A	N/A	N/A	N/A	N/A	N/A	N/A	N/A	N/A
DDX49	1.3294e-16	N/A	N	N	Y	N/A	chr19:18920845-18920909:+	chr19:18921663-18921748:+	chr19:18919857-18920650:+,chr19:18920704-18920844:+,chr19:18920704-18921842:+	N/A	N/A	N/A	N/A	N/A	N/A	N/A
DDX5	1	N/A	N/A	N/A	N/A	N/A	N/A	chr17:64504222-64504318:-	N/A	N/A	N/A	170	9	2	148	19
DDX50	2.2702e-11	N/A	N	N	Y	N/A	chr10:68906226-68906337:+,chr10:68906284-68906337:+	N/A	N/A	N/A	chr10:68906225-68906336	70	9	4	10	5
DDX52	5.6418e-12	N/A	N	N	Y	N/A	chr17:37635551-37635604:-	chr17:37633288-37633418:-	N/A	N/A	N/A	26	3	2	3	2
DDX55	6.845e-16	N/A	N	N	Y	N/A	N/A	chr12:123605931-123606159:+	chr12:123602257-123605864:+,chr12:123607524-123607603:+,chr12:123608830-123610002:+,chr12:123618838-123619447:+	chr12:123607525-123607602:+	chr12:123615562-123615629	50	1	1	58	1
DDX56	3.439e-11	N/A	N	N	Y	chr7:44569904-44569983:-,chr7:44572438-44572562:-	N/A	N/A	chr7:44569006-44569129:-	N/A	N/A	107	9	1	68	3
DDX59	2.7973e-08	N/A	N	Y	N	N/A	N/A	N/A	N/A	N/A	N/A	152	10	10	47	11
DDX6	1	N/A	N/A	N/A	N/A	N/A	N/A	N/A	N/A	N/A	N/A	334	18	17	23	20
DDX60	4.927e-27	N/A	N	N	Y	N/A	chr4:168265465-168265614:-	N/A	N/A	N/A	N/A	237	10	7	14	8
DDX60L	1.1206e-35	N/A	N/A	N/A	N/A	N/A	N/A	N/A	N/A	N/A	N/A	N/A	N/A	N/A	N/A	N/A	Canonical transcript not found for gene
DEAF1	1.6906e-18	N/A	N	N	Y	chr11:691599-694678:-	N/A	N/A	N/A	N/A	N/A	485	14	2	14	2
DECR1	1.1438e-14	N/A	N	N	Y	N/A	N/A	chr8:90017124-90017326:+,chr8:90017203-90017326:+,chr8:90017302-90017326:+	chr8:90001562-90017202:+	N/A	N/A	N/A	N/A	N/A	N/A	N/A
DECR2	8.6009e-15	N/A	N	N	Y	chr16:407561-410208:+,chr16:410405-410690:+,chr16:410754-410971:+	chr16:406685-406777:+,chr16:406685-406952:+,chr16:407425-407560:+	N/A	chr16:406398-406735:+,chr16:406953-407424:+,chr16:407561-410208:+	chr16:406399-406734:+,chr16:406835-406888:+	N/A	N/A	N/A	N/A	N/A	N/A
DEDD	0.99998	N/A	Y	N	N	N/A	N/A	N/A	N/A	N/A	N/A	214	16	14	30	24
DEDD2	1.6689e-05	N/A	N/A	N/A	N/A	N/A	chr19:42201989-42202072:-,chr19:42202051-42202072:-	chr19:42216680-42217045:-	N/A	N/A	chr19:42201989-42202072	84	5	1	8	4
DEF6	0.0063107	N/A	N/A	N/A	N/A	N/A	N/A	N/A	N/A	N/A	N/A	39	1	1	1	1
DEF8	1.1796e-09	N/A	N	N	Y	N/A	N/A	N/A	chr16:89955267-89957472:+	N/A	N/A	997	59	2	138	3
DEFB1	2.2418e-05	N/A	N/A	N/A	N/A	N/A	N/A	N/A	N/A	N/A	N/A	79	6	1	6	1
DEFB119	0.011168	N/A	N/A	N/A	N/A	N/A	chr20:31388323-31388359:-	N/A	chr20:31377352-31390422:-	N/A	N/A	N/A	N/A	N/A	N/A	N/A
DEFB123	0.031485	N/A	N/A	N/A	N/A	N/A	N/A	N/A	N/A	N/A	N/A	67	3	1	3	1
DEGS1	0.00012568	N/A	N/A	N/A	N/A	N/A	N/A	N/A	N/A	N/A	N/A	97	4	3	8	4
DEK	0.002755	N/A	N	N	Y	N/A	chr6:18244508-18244603:-	N/A	N/A	N/A	chr6:18244508-18244603	N/A	N/A	N/A	N/A	N/A
DELE1	9.4373e-17	N/A	N/A	N/A	N/A	N/A	N/A	N/A	N/A	N/A	N/A	71	7	4	7	4
DENND10	0.00022927	N/A	N/A	N/A	N/A	N/A	N/A	N/A	N/A	N/A	N/A	30	1	1	70	4
DENND1A	0.00019933	N/A	N/A	N/A	N/A	N/A	N/A	N/A	N/A	N/A	chr9:123623043-123623101,chr9:123628655-123628697	N/A	N/A	N/A	N/A	N/A
DENND1B	5.771e-06	N/A	N/A	N/A	N/A	N/A	N/A	N/A	N/A	N/A	N/A	325	23	9	50	9
DENND1C	1.6321e-18	N/A	N	N	Y	N/A	chr19:6479987-6479990:-	N/A	chr19:6475644-6475836:-	N/A	N/A	92	6	2	51	3
DENND2A	4.0359e-06	N/A	N/A	N/A	N/A	N/A	N/A	N/A	N/A	N/A	N/A	557	22	6	67	17
DENND2B	1	N/A	N	N	Y	N/A	N/A	N/A	N/A	N/A	chr11:8708560-8708621	N/A	N/A	N/A	N/A	N/A
DENND2C	1.7878e-11	N/A	Y	N	N	N/A	N/A	N/A	N/A	N/A	N/A	640	30	5	39	9
DENND2D	6.3986e-07	N/A	N/A	N/A	N/A	N/A	N/A	N/A	N/A	N/A	N/A	187	14	3	15	4
DENND3	1.6001e-16	N/A	N/A	N/A	N/A	N/A	chr8:141173327-141173741:+	N/A	N/A	N/A	N/A	70	4	3	88	6
DENND4A	0.99993	N/A	N/A	N/A	N/A	N/A	N/A	N/A	N/A	N/A	N/A	216	11	7	25	14
DENND4B	0.0054079	N/A	Y	N	N	N/A	N/A	N/A	N/A	N/A	N/A	441	17	4	23	4
DENND4C	1.9494e-09	N/A	N/A	N/A	N/A	N/A	chr9:19337601-19337672:+	chr9:19324362-19324507:+,chr9:19331978-19332184:+,chr9:19331978-19332188:+	N/A	N/A	N/A	416	21	7	21	7
DENND5A	0.00023707	N/A	Y	N	Y	N/A	chr11:9176772-9176902:-	N/A	N/A	N/A	N/A	281	10	6	10	6
DENND5B	1	N/A	Y	Y	Y	N/A	chr12:31540920-31541031:-	N/A	N/A	N/A	N/A	304	9	5	20	5
DENND6A	4.2422e-05	N/A	N	Y	N	N/A	N/A	N/A	N/A	N/A	N/A	59	4	1	4	1
DENND6B	3.3262e-25	N/A	N/A	N/A	N/A	N/A	N/A	N/A	N/A	N/A	chr22:50316817-50316864	N/A	N/A	N/A	N/A	N/A
DENR	0.9167	N/A	Y	N	N	N/A	N/A	N/A	N/A	N/A	N/A	136	12	6	12	6
DEPDC1	2.5988e-11	N/A	Y	Y	N	N/A	N/A	N/A	N/A	N/A	N/A	83	8	5	35	7
DEPDC1B	7.3204e-11	N/A	N	N	Y	N/A	chr5:60687725-60687838:-	N/A	N/A	N/A	N/A	73	8	3	9	6
DEPDC4	2.1012e-14	N/A	N/A	N/A	N/A	N/A	N/A	chr12:100263497-100263692:-,chr12:100263497-100263893:-	N/A	N/A	N/A	N/A	N/A	N/A	N/A	N/A
DEPDC5	1	N/A	Y	N	Y	chr22:31785108-31792032:+,chr22:31797700-31798581:+	chr22:31766604-31766668:+,chr22:31831064-31831225:+	chr22:31876087-31876265:+,chr22:31876157-31876265:+	chr22:31833981-31837093:+,chr22:31870745-31873171:+,chr22:31873333-31874277:+,chr22:31874406-31876086:+,chr22:31944821-31945499:+	N/A	N/A	206	7	4	35	7
DEPDC7	3.2551e-09	N/A	N/A	N/A	N/A	N/A	N/A	N/A	N/A	N/A	N/A	78	5	1	34	1
DEPP1	0.38207	N/A	N/A	N/A	N/A	N/A	N/A	N/A	N/A	N/A	N/A	217	17	9	36	23
DEPTOR	1.2466e-08	N/A	N/A	N/A	N/A	N/A	N/A	N/A	N/A	N/A	N/A	125	5	2	5	3
DERA	0.34069	N/A	N	N	Y	N/A	N/A	chr12:15958188-15958335:+,chr12:15958240-15958335:+	chr12:15957034-15958239:+	N/A	N/A	52	1	1	54	1
DERL1	0.000357	N/A	N/A	N/A	N/A	N/A	N/A	N/A	N/A	N/A	N/A	180	12	6	29	11
DERL2	0.33268	N/A	N	N	Y	chr17:5485217-5485862:-	N/A	chr17:5481296-5481389:-	chr17:5480583-5482808:-	N/A	N/A	N/A	N/A	N/A	N/A	N/A
DERL3	3.4176e-08	N/A	N/A	N/A	N/A	N/A	N/A	N/A	N/A	N/A	N/A	17	2	1	2	1
DERPC	0.34113	N/A	N/A	N/A	N/A	N/A	N/A	N/A	N/A	N/A	N/A	342	22	2	22	2
DES	1.9491e-07	N/A	N/A	N/A	N/A	N/A	N/A	N/A	N/A	N/A	N/A	86	2	1	2	1
DESI1	3.4513e-05	N/A	N/A	N/A	N/A	N/A	N/A	N/A	N/A	N/A	chr22:41608479-41608528	204	9	4	9	4
DESI2	0.58812	N/A	N/A	N/A	N/A	N/A	chr1:244689249-244689342:+	N/A	chr1:244686670-244691878:+,chr1:244689343-244691883:+	N/A	N/A	188	12	3	24	5
DET1	0.0065174	N/A	N	N	Y	chr15:88527787-88531612:-,chr15:88531474-88531612:-	N/A	chr15:88465587-88465773:-,chr15:88527599-88527786:-,chr15:88530623-88531473:-	N/A	chr15:88531475-88531611:-	N/A	146	11	1	18	1
DEUP1	9.6822e-11	N/A	N	N	Y	N/A	N/A	N/A	N/A	N/A	N/A	N/A	N/A	N/A	N/A	N/A
DEXI	0.105	N/A	Y	N	N	N/A	N/A	N/A	N/A	N/A	N/A	463	27	13	27	15
DFFA	0.0077183	N/A	N	N	Y	chr1:10461703-10462987:-	N/A	chr1:10463431-10463620:-	N/A	N/A	N/A	71	3	2	3	2
DFFB	4.4922e-09	N/A	N	N	Y	chr1:3858867-3865811:+	chr1:3860420-3860506:+,chr1:3866284-3866398:+,chr1:3873014-3873137:+	N/A	chr1:3858867-3865811:+	chr1:3883802-3885036:+	N/A	323	27	9	27	9
DGAT1	3.8462e-18	N/A	N/A	N/A	N/A	N/A	N/A	N/A	N/A	N/A	N/A	216	17	9	19	10
DGAT2	1.4988e-06	N/A	N/A	N/A	N/A	N/A	N/A	N/A	N/A	N/A	N/A	214	14	7	38	7
DGCR10	N/A	N/A	N/A	N/A	N/A	N/A	N/A	chr22:18985836-18986019:+,chr22:18987757-18987900:+	N/A	N/A	N/A	N/A	N/A	N/A	N/A	N/A
DGCR2	0.0023144	N/A	N/A	N/A	N/A	N/A	N/A	N/A	N/A	N/A	N/A	206	13	10	112	14
DGCR5	N/A	N/A	N/A	N/A	N/A	N/A	N/A	chr22:18985836-18986019:+,chr22:18987757-18987900:+	N/A	N/A	N/A	N/A	N/A	N/A	N/A	N/A
DGCR6	N/A	N/A	N	N	Y	chr22:18906468-18906564:+	chr22:18909980-18910098:+	N/A	chr22:18907087-18910178:+	N/A	N/A	55	3	1	27	1
DGCR6L	2.4374e-07	N/A	N/A	N/A	N/A	N/A	N/A	N/A	N/A	N/A	N/A	72	2	1	3	2
DGCR8	1	N/A	Y	N	N	N/A	N/A	N/A	N/A	N/A	N/A	420	25	18	28	19
DGCR9	N/A	N/A	N/A	N/A	N/A	N/A	N/A	chr22:18985836-18986019:+,chr22:18987757-18987900:+	N/A	N/A	N/A	N/A	N/A	N/A	N/A	N/A
DGKA	0.99999	N/A	N	N	Y	chr12:55943419-55951622:+	chr12:55943297-55943418:+,chr12:55943297-55943420:+	N/A	chr12:55938699-55938914:+	N/A	N/A	264	16	8	102	28
DGKB	0.00015842	N/A	N/A	N/A	N/A	N/A	N/A	N/A	N/A	N/A	chr7:14810035-14810148	286	17	3	47	6
DGKD	0.00050459	N/A	N	N	Y	N/A	N/A	N/A	N/A	N/A	N/A	N/A	N/A	N/A	N/A	N/A
DGKE	1.2614e-13	30	N/A	N/A	N/A	N/A	N/A	N/A	N/A	N/A	N/A	128	6	4	8	5
DGKG	3.4251e-16	N/A	N/A	N/A	N/A	N/A	N/A	N/A	N/A	N/A	chr3:186302831-186302879	537	33	10	33	11
DGKH	1.358e-12	N/A	N	N	Y	N/A	chr13:42221162-42221394:+	N/A	chr13:42219795-42221161:+	N/A	N/A	N/A	N/A	N/A	N/A	N/A
DGKI	0.99997	N/A	N/A	N/A	N/A	N/A	N/A	N/A	N/A	N/A	chr7:137446454-137446791	N/A	N/A	N/A	N/A	N/A
DGKQ	7.7468e-36	N/A	N/A	N/A	N/A	N/A	N/A	N/A	N/A	N/A	chr4:964372-964628	87	3	1	5	2
DGKZ	0.85007	N/A	Y	N	Y	N/A	N/A	N/A	chr11:46368080-46369363:+	N/A	N/A	88	3	2	97	13
DGLUCY	2.1198e-19	N/A	N	N	Y	chr14:91204868-91215404:+	chr14:91204706-91204867:+,chr14:91223679-91223795:+	chr14:91170003-91170186:+,chr14:91170003-91170201:+	chr14:91181390-91188987:+	N/A	N/A	302	19	12	195	48
DGUOK	6.2222e-08	30	N	Y	N	N/A	chr2:73950585-73950732:+,chr2:73950601-73950732:+,chr2:73950627-73950732:+,chr2:73957125-73957240:+	chr2:73946719-73946888:+,chr2:73946719-73946906:+	chr2:73946907-73950626:+	N/A	chr2:73956695-73956761	31	4	1	9	3
DHCR24	0.048572	N/A	N	N	Y	N/A	N/A	N/A	N/A	N/A	N/A	76	2	2	21	2
DHCR7	1.1484e-12	30	N/A	N/A	N/A	N/A	N/A	N/A	N/A	N/A	N/A	277	14	11	75	33
DHDDS	0.90959	N/A	N	Y	Y	N/A	N/A	N/A	N/A	N/A	N/A	111	11	9	47	30
DHDH	5.4539e-10	N/A	N/A	N/A	N/A	N/A	chr19:48944357-48944507:+	chr19:48936032-48936195:+,chr19:48942440-48942564:+	N/A	N/A	N/A	N/A	N/A	N/A	N/A	N/A
DHFR	0.060812	N/A	N/A	N/A	N/A	N/A	N/A	N/A	N/A	N/A	N/A	494	33	14	47	14
DHFR2	0.0025394	N/A	N/A	N/A	N/A	N/A	N/A	N/A	N/A	N/A	N/A	337	22	13	34	19
DHH	0.0002665	N/A	N/A	N/A	N/A	N/A	N/A	N/A	N/A	N/A	N/A	289	26	1	26	1
DHODH	1.6102e-08	30	N	N	Y	N/A	chr16:72015684-72015858:+	N/A	N/A	N/A	N/A	21	2	1	49	1
DHPS	3.6337e-05	N/A	N	N	Y	chr19:12679923-12680149:-,chr19:12679923-12680195:-	N/A	chr19:12677108-12677211:-	chr19:12676143-12677290:-,chr19:12677377-12679456:-	N/A	N/A	114	7	6	25	10
DHRS1	7.465e-12	N/A	N	N	Y	N/A	N/A	N/A	chr14:24292702-24296508:-	N/A	N/A	224	12	11	23	12
DHRS11	0.0002989	N/A	N	N	Y	N/A	N/A	N/A	chr17:36592157-36595026:+	N/A	N/A	131	4	3	40	4
DHRS12	6.958e-05	N/A	N/A	N/A	N/A	N/A	N/A	N/A	N/A	N/A	N/A	53	2	1	10	1
DHRS13	4.1944e-13	N/A	N/A	N/A	N/A	N/A	N/A	N/A	N/A	N/A	N/A	135	8	2	38	2
DHRS2	6.7989e-05	N/A	N/A	N/A	N/A	N/A	N/A	N/A	N/A	N/A	N/A	476	37	22	41	25
DHRS3	0.01171	N/A	N/A	N/A	N/A	N/A	N/A	N/A	N/A	N/A	N/A	862	47	23	85	27
DHRS4	1.1154e-05	N/A	N	Y	N	N/A	N/A	N/A	N/A	N/A	N/A	19	1	1	4	2
DHRS4L1	N/A	N/A	N/A	N/A	N/A	N/A	N/A	chr14:24037743-24038007:+,chr14:24038324-24038584:+,chr14:24038407-24038584:+,chr14:24048156-24048251:+	N/A	N/A	N/A	N/A	N/A	N/A	N/A	N/A
DHRS4L2	1.055e-07	N/A	N/A	N/A	N/A	N/A	N/A	chr14:24037743-24038007:+,chr14:24038324-24038584:+,chr14:24038407-24038584:+,chr14:24048156-24048251:+	N/A	N/A	N/A	19	1	1	84	5
DHRS7	2.856e-11	N/A	N/A	N/A	N/A	N/A	N/A	N/A	N/A	N/A	N/A	89	7	3	40	7
DHRS7B	2.8754e-07	N/A	N/A	N/A	N/A	N/A	N/A	N/A	N/A	N/A	N/A	320	27	3	46	3
DHRS9	0.00015085	N/A	N/A	N/A	N/A	N/A	N/A	N/A	N/A	N/A	N/A	N/A	N/A	N/A	N/A	N/A	Canonical transcript not found for gene
DHRSX	N/A	N/A	N/A	N/A	N/A	N/A	chrX:2392354-2392474:-,chrY:2392354-2392474:-	N/A	N/A	N/A	N/A	N/A	N/A	N/A	N/A	N/A
DHTKD1	2.3646e-15	N/A	N/A	N/A	N/A	N/A	N/A	N/A	N/A	N/A	N/A	80	6	1	6	1
DHX15	1	N/A	N/A	N/A	N/A	N/A	N/A	N/A	N/A	N/A	N/A	161	11	8	11	8
DHX16	1.0486e-14	N/A	Y	N	N	N/A	N/A	N/A	N/A	N/A	N/A	165	10	6	19	7
DHX29	0.00027926	N/A	N/A	N/A	N/A	chr5:55261500-55262549:-	N/A	N/A	chr5:55273427-55274613:-	N/A	N/A	121	8	4	8	4
DHX30	1	N/A	Y	N	Y	N/A	N/A	N/A	N/A	N/A	chr3:47819235-47819263	197	10	7	28	12
DHX32	2.2925e-14	N/A	Y	N	N	N/A	N/A	N/A	N/A	N/A	N/A	468	26	11	100	22
DHX33	9.3136e-05	N/A	N/A	N/A	N/A	N/A	N/A	N/A	N/A	N/A	N/A	123	11	3	11	3
DHX34	1.2787e-29	N/A	Y	N	Y	N/A	chr19:47376915-47376989:+	N/A	N/A	N/A	N/A	315	25	13	25	13
DHX35	1.6282e-21	N/A	N	N	Y	N/A	N/A	N/A	chr20:38983777-38988792:+	N/A	chr20:38998536-38998633	N/A	N/A	N/A	N/A	N/A
DHX36	1	N/A	N/A	N/A	N/A	N/A	N/A	chr3:154280763-154280862:-	N/A	N/A	N/A	71	6	3	15	4
DHX37	0.19775	N/A	N/A	N/A	N/A	N/A	N/A	N/A	N/A	N/A	N/A	109	11	5	11	5
DHX38	2.7522e-20	N/A	Y	N	N	N/A	N/A	N/A	N/A	N/A	N/A	224	14	9	32	16
DHX40	0.27695	N/A	N/A	N/A	N/A	chr17:59566795-59573115:+	chr17:59566627-59566709:+,chr17:59570518-59570663:+	N/A	N/A	N/A	N/A	62	3	1	5	3
DHX57	3.0238e-17	0	N	N	Y	N/A	N/A	N/A	N/A	N/A	N/A	154	11	3	21	3
DHX58	8.883e-15	N/A	N/A	N/A	N/A	N/A	N/A	chr17:42103608-42103798:-	N/A	N/A	N/A	204	12	4	47	10
DHX8	0.00071142	N/A	N/A	N/A	N/A	N/A	N/A	N/A	chr17:43492293-43492661:+	N/A	N/A	63	2	1	11	3
DHX9	1	N/A	N/A	N/A	N/A	N/A	chr1:182855577-182855713:+	N/A	N/A	N/A	chr1:182855576-182855712	132	7	5	7	5
DIABLO	3.907e-10	N/A	N	N	Y	chr12:122224645-122225786:-	chr12:122220530-122220627:-,chr12:122264712-122264804:-	N/A	N/A	N/A	N/A	38	4	1	48	4
DIAPH1	1	N/A	N	Y	Y	N/A	chr5:141581915-141582056:-	N/A	N/A	N/A	N/A	86	3	1	30	3
DIAPH2	N/A	N/A	N	Y	N	N/A	N/A	N/A	N/A	N/A	N/A	217	14	13	23	18
DIAPH3	5.8673e-21	N/A	N	Y	N	N/A	N/A	N/A	N/A	N/A	N/A	162	16	8	25	8
DICER1	1	3	N	Y	N	N/A	N/A	N/A	N/A	N/A	N/A	238	14	11	80	25
DICER1-AS1	N/A	N/A	N/A	N/A	N/A	N/A	N/A	N/A	chr14:95159036-95179503:+	N/A	N/A	N/A	N/A	N/A	N/A	N/A
DIDO1	1	N/A	Y	N	N	N/A	N/A	N/A	N/A	N/A	N/A	264	22	11	38	18
DIMT1	3.6471e-09	N/A	N	N	Y	N/A	N/A	N/A	N/A	N/A	N/A	133	15	10	16	11
DIO1	0.00040861	N/A	N	N	Y	chr1:53894439-53904665:+	chr1:53904734-53904809:+	N/A	N/A	N/A	N/A	N/A	N/A	N/A	N/A	N/A
DIO2	1.405e-06	N/A	N	Y	Y	N/A	N/A	N/A	N/A	N/A	N/A	155	2	1	64	14
DIO3OS	N/A	N/A	N/A	N/A	N/A	chr14:101557495-101557648:-	N/A	chr14:101559800-101560025:-	N/A	chr14:101557496-101557647:-,chr14:101557821-101558631:-	N/A	N/A	N/A	N/A	N/A	N/A
DIP2A	1.0853e-05	1	N/A	N/A	N/A	N/A	N/A	N/A	N/A	N/A	N/A	241	12	4	12	4
DIP2B	0.9998	N/A	N/A	N/A	N/A	N/A	N/A	N/A	N/A	N/A	chr12:50659309-50659468	156	16	8	16	8
DIP2C	1	N/A	N/A	N/A	N/A	N/A	N/A	N/A	N/A	N/A	N/A	90	3	1	3	1
DIPK1A	2.122e-07	N/A	N/A	N/A	N/A	N/A	N/A	N/A	N/A	N/A	N/A	33	3	2	15	2
DIPK1B	2.7168e-05	N/A	N/A	N/A	N/A	N/A	N/A	N/A	N/A	N/A	N/A	94	3	1	103	1
DIPK2A	0.029397	N/A	N/A	N/A	N/A	N/A	N/A	N/A	N/A	N/A	N/A	535	30	18	77	18
DIRAS1	0.35054	N/A	Y	N	N	N/A	N/A	N/A	N/A	N/A	N/A	N/A	N/A	N/A	N/A	N/A
DIRAS2	0.4637	N/A	N/A	N/A	N/A	N/A	N/A	N/A	N/A	N/A	N/A	109	10	4	44	11
DIRAS3	0.34042	0	N/A	N/A	N/A	N/A	N/A	N/A	N/A	N/A	N/A	145	15	6	48	6
DIRC3	N/A	N/A	N	Y	N	chr2:217433022-217433947:-	N/A	N/A	N/A	N/A	N/A	N/A	N/A	N/A	N/A	N/A
DIS3	3.6179e-29	N/A	N/A	N/A	N/A	N/A	N/A	chr13:72770904-72770988:-	N/A	N/A	chr13:72781289-72781356	68	7	5	62	9
DIS3L	6.3123e-27	N/A	N/A	N/A	N/A	N/A	N/A	N/A	N/A	N/A	N/A	29	1	1	86	1
DIS3L2	0.99711	1	Y	N	N	N/A	chr2:232111197-232111255:+,chr2:232198527-232198776:+,chr2:232331670-232331926:+	N/A	chr2:232300120-232329885:+,chr2:232335875-232336213:+	N/A	chr2:232039838-232039953	276	15	5	37	7
DISC1	5.9742e-15	0	N	N	Y	N/A	chr1:231774639-231774817:+	chr1:231617953-231618059:+,chr1:231749926-231750076:+	chr1:231626935-231693829:+	N/A	N/A	N/A	N/A	N/A	N/A	N/A
DISC1-IT1	N/A	N/A	N/A	N/A	N/A	N/A	chr1:231774639-231774817:+	chr1:231617953-231618059:+,chr1:231749926-231750076:+	chr1:231626935-231693829:+	N/A	N/A	N/A	N/A	N/A	N/A	N/A
DISC1FP1	N/A	N/A	N/A	N/A	N/A	chr11:90844950-90852615:+	N/A	N/A	N/A	N/A	N/A	N/A	N/A	N/A	N/A	N/A
DISP1	0.00053858	0	N/A	N/A	N/A	N/A	N/A	N/A	N/A	N/A	N/A	N/A	N/A	N/A	N/A	N/A	Canonical transcript not found for gene
DISP3	1.0615e-25	N/A	N/A	N/A	N/A	N/A	N/A	N/A	N/A	N/A	N/A	221	13	2	24	2
DIXDC1	6.036e-12	N/A	N/A	N/A	N/A	N/A	N/A	N/A	N/A	N/A	N/A	157	7	1	60	12
DKC1	N/A	1	N	N	Y	chrX:154768803-154769166:+	chrX:154774786-154774844:+	N/A	N/A	N/A	N/A	102	9	5	15	7
DKFZP586I1420	N/A	N/A	N/A	N/A	N/A	chr7:30412074-30412330:+	N/A	N/A	N/A	N/A	N/A	N/A	N/A	N/A	N/A	N/A
DKK1	2.0669e-05	N/A	N/A	N/A	N/A	N/A	N/A	N/A	N/A	N/A	N/A	154	12	7	12	7
DKK2	0.61166	N/A	N/A	N/A	N/A	N/A	N/A	N/A	N/A	N/A	N/A	722	44	7	70	7
DKK3	1.9559e-06	N/A	N/A	N/A	N/A	N/A	N/A	N/A	N/A	N/A	N/A	N/A	N/A	N/A	N/A	N/A	Canonical transcript not found for gene
DKK4	2.8845e-08	N/A	N/A	N/A	N/A	N/A	N/A	N/A	N/A	N/A	N/A	184	15	2	15	2
DKKL1	0.0069955	N/A	N/A	N/A	N/A	N/A	N/A	N/A	N/A	N/A	N/A	122	7	1	35	1
DLAT	3.1812e-06	N/A	N/A	N/A	N/A	N/A	N/A	N/A	N/A	N/A	N/A	659	42	17	42	19
DLC1	0.98756	N/A	Y	N	N	N/A	N/A	N/A	N/A	N/A	N/A	375	27	6	104	15
DLD	0.00025663	N/A	N	N	Y	N/A	N/A	chr7:107904663-107904746:+	N/A	N/A	N/A	68	3	1	4	3
DLEC1	3.5457e-34	N/A	N/A	N/A	N/A	N/A	N/A	chr3:38092790-38092880:+	N/A	N/A	N/A	N/A	N/A	N/A	N/A	N/A
DLEU1	N/A	N/A	N	Y	N	N/A	chr13:50083142-50083194:+,chr13:50390198-50390291:+,chr13:50492651-50492761:+	N/A	N/A	N/A	N/A	N/A	N/A	N/A	N/A	N/A
DLEU2	N/A	N/A	N/A	N/A	N/A	N/A	chr13:50071516-50071629:-	chr13:50029278-50029492:-,chr13:50045118-50045232:-,chr13:50070582-50070641:-,chr13:50075559-50075653:-	N/A	N/A	N/A	N/A	N/A	N/A	N/A	N/A
DLEU7	4.1442e-08	N/A	N/A	N/A	N/A	N/A	N/A	N/A	N/A	N/A	N/A	N/A	N/A	N/A	N/A	N/A	Canonical transcript not found for gene
DLG1	0.98737	N/A	N	Y	Y	N/A	chr3:197075837-197075870:-,chr3:197076586-197076682:-,chr3:197076586-197076685:-	chr3:197081051-197081117:-	N/A	N/A	chr3:197075836-197075869	108	13	12	174	76
DLG2	0.99976	1	N	Y	Y	N/A	chr11:84272142-84272300:-	N/A	N/A	N/A	chr11:83483252-83483297,chr11:83486789-83487023	312	26	2	261	17
DLG3	N/A	3	N	Y	N	N/A	N/A	N/A	N/A	N/A	chrX:70493376-70493475	367	27	1	54	9
DLG4	1	3	N/A	N/A	N/A	N/A	N/A	chr17:7191893-7192002:-	N/A	N/A	N/A	497	21	13	176	16
DLG5	1	N/A	N	Y	Y	N/A	N/A	N/A	chr10:77805929-77806757:-	N/A	N/A	235	10	7	10	7
DLGAP1	1	N/A	N	Y	N	N/A	N/A	N/A	N/A	N/A	N/A	568	32	15	42	18
DLGAP1-AS1	N/A	N/A	N/A	N/A	N/A	N/A	chr18:3594420-3594484:+,chr18:3596579-3596675:+	N/A	chr18:3594485-3596578:+	N/A	N/A	N/A	N/A	N/A	N/A	N/A
DLGAP1-AS5	N/A	N/A	N/A	N/A	N/A	N/A	chr18:4275301-4275379:+	N/A	N/A	N/A	N/A	N/A	N/A	N/A	N/A	N/A
DLGAP2	0.99993	0	N	Y	N	N/A	chr8:822092-822193:+	N/A	N/A	N/A	N/A	N/A	N/A	N/A	N/A	N/A
DLGAP3	1	N/A	N/A	N/A	N/A	N/A	N/A	N/A	N/A	N/A	N/A	334	23	7	23	7
DLGAP4	1	N/A	Y	Y	N	N/A	N/A	N/A	N/A	N/A	N/A	435	32	6	214	46
DLGAP5	5.6438e-23	N/A	N/A	N/A	N/A	N/A	N/A	N/A	N/A	N/A	N/A	124	10	4	20	10
DLK1	0.99855	0	N/A	N/A	N/A	N/A	N/A	N/A	N/A	N/A	N/A	177	5	1	16	5
DLK2	0.9934	N/A	N/A	N/A	N/A	N/A	N/A	N/A	N/A	N/A	N/A	209	7	1	54	2
DLL1	1	3	N/A	N/A	N/A	N/A	N/A	N/A	N/A	N/A	N/A	939	45	13	49	14
DLL4	1	N/A	N/A	N/A	N/A	N/A	N/A	N/A	N/A	N/A	N/A	329	13	2	13	2
DLST	0.989	N/A	N	N	Y	N/A	chr14:74885586-74885634:+	chr14:74889878-74889952:+	chr14:74889350-74891055:+	N/A	N/A	38	2	1	4	1
DLX1	0.14107	0	N/A	N/A	N/A	N/A	N/A	N/A	N/A	N/A	N/A	171	6	3	31	12
DLX2	0.95772	0	N/A	N/A	N/A	N/A	N/A	N/A	N/A	N/A	N/A	362	17	9	17	9
DLX3	0.90732	N/A	N/A	N/A	N/A	N/A	N/A	N/A	N/A	N/A	N/A	226	14	4	21	4
DLX4	0.36758	N/A	N/A	N/A	N/A	N/A	N/A	N/A	N/A	N/A	N/A	279	17	2	40	2
DLX5	0.98115	0	N/A	N/A	N/A	N/A	N/A	N/A	N/A	N/A	N/A	208	5	2	15	3
DLX6	0.99841	0	N	Y	N	N/A	N/A	N/A	N/A	N/A	N/A	425	10	3	22	3
DLX6-AS1	N/A	N/A	N/A	N/A	N/A	chr7:96969119-96978346:-	chr7:96978347-96979591:-	N/A	N/A	N/A	N/A	N/A	N/A	N/A	N/A	N/A
DM1	N/A	N/A	N	Y	N	N/A	N/A	N/A	N/A	N/A	N/A	N/A	N/A	N/A	N/A	N/A
DMAC2	9.7359e-12	N/A	N/A	N/A	N/A	chr19:41433674-41436377:-	chr19:41436378-41436472:-	chr19:41438218-41438414:-	N/A	N/A	N/A	N/A	N/A	N/A	N/A	N/A
DMAC2L	4.8046e-07	N/A	N/A	N/A	N/A	N/A	chr14:50314591-50314626:+	N/A	N/A	N/A	N/A	N/A	N/A	N/A	N/A	N/A
DMAP1	0.0014506	N/A	N/A	N/A	N/A	N/A	N/A	N/A	N/A	N/A	N/A	283	20	7	32	19
DMBT1P1	N/A	N/A	N/A	N/A	N/A	N/A	chr10:122779286-122779315:+	N/A	N/A	N/A	N/A	N/A	N/A	N/A	N/A	N/A
DMC1	6.8333e-05	N/A	N/A	N/A	N/A	N/A	N/A	N/A	N/A	N/A	N/A	174	11	4	18	6
DMD	N/A	3	N	Y	N	N/A	N/A	N/A	N/A	N/A	N/A	207	11	4	113	12
DMGDH	6.2725e-21	N/A	N	N	Y	N/A	N/A	N/A	N/A	N/A	N/A	N/A	N/A	N/A	N/A	N/A
DMKN	4.9473e-17	N/A	N	N	Y	chr19:35497539-35498597:-,chr19:35497682-35498597:-	chr19:35508205-35508240:-	chr19:35497647-35497681:-,chr19:35502136-35502183:-,chr19:35505939-35505986:-,chr19:35505939-35506049:-,chr19:35509911-35509961:-	chr19:35506050-35510183:-	N/A	N/A	N/A	N/A	N/A	N/A	N/A
DMPK	0.00053027	N/A	Y	N	N	chr19:45779870-45780213:-	N/A	N/A	N/A	N/A	N/A	126	8	3	59	3
DMRT2	9.3901e-06	0	N/A	N/A	N/A	N/A	N/A	N/A	N/A	N/A	N/A	N/A	N/A	N/A	N/A	N/A	Canonical transcript not found for gene
DMRT3	5.6159e-10	N/A	N/A	N/A	N/A	N/A	N/A	N/A	N/A	N/A	N/A	347	19	3	26	3
DMRTA1	3.7271e-12	N/A	N/A	N/A	N/A	N/A	N/A	N/A	N/A	N/A	N/A	242	11	3	11	3
DMRTA2	0.0080797	N/A	N/A	N/A	N/A	N/A	N/A	N/A	N/A	N/A	N/A	336	20	8	23	8
DMRTC1	N/A	N/A	N	N	Y	N/A	chrX:72845872-72846005:+	chrX:72846885-72846945:+	chrX:72846006-72847129:+	N/A	N/A	N/A	N/A	N/A	N/A	N/A
DMRTC1B	N/A	N/A	N	N	Y	N/A	chrX:72845872-72846005:+	chrX:72846885-72846945:+	chrX:72846006-72847129:+	N/A	N/A	N/A	N/A	N/A	N/A	N/A
DMTF1	0.72035	N/A	N	N	Y	N/A	chr7:87184820-87184892:+,chr7:87188039-87188301:+,chr7:87188198-87188301:+	chr7:87166483-87166605:+	chr7:87181342-87182016:+,chr7:87181342-87182055:+,chr7:87185981-87188038:+	N/A	N/A	326	24	17	189	80
DMTN	0.00082996	N/A	N/A	N/A	N/A	N/A	N/A	N/A	N/A	N/A	chr8:22069625-22069742	493	34	15	154	72
DMWD	0.069449	N/A	N/A	N/A	N/A	chr19:45779870-45780213:-	N/A	N/A	N/A	N/A	N/A	89	2	1	2	1
DMXL1	1	N/A	N/A	N/A	N/A	N/A	N/A	N/A	N/A	N/A	N/A	181	11	8	16	13
DMXL2	1	0	N/A	N/A	N/A	N/A	N/A	N/A	N/A	N/A	chr15:51469676-51469763,chr15:51479496-51479614,chr15:51496821-51496953	N/A	N/A	N/A	N/A	N/A
DNA2	6.8618e-27	N/A	N	N	Y	N/A	chr10:68470489-68470612:-	N/A	N/A	N/A	N/A	109	7	4	10	5
DNAAF1	3.4027e-21	30	N	N	Y	N/A	chr16:84159149-84159211:+	N/A	N/A	N/A	N/A	N/A	N/A	N/A	N/A	N/A
DNAAF10	5.1851e-07	N/A	N/A	N/A	N/A	N/A	N/A	N/A	N/A	N/A	chr2:68152317-68152555	N/A	N/A	N/A	N/A	N/A
DNAAF2	2.2861e-26	N/A	N/A	N/A	N/A	N/A	N/A	N/A	N/A	N/A	N/A	81	3	2	3	2
DNAAF4	4.0683e-10	N/A	N	N	Y	N/A	chr15:55495128-55495202:-	chr15:55466930-55467161:-	chr15:55497811-55498206:-	N/A	N/A	N/A	N/A	N/A	N/A	N/A
DNAAF4-CCPG1	N/A	N/A	N/A	N/A	N/A	N/A	chr15:55495128-55495202:-	chr15:55466930-55467161:-	chr15:55497811-55498206:-	N/A	N/A	N/A	N/A	N/A	N/A	N/A
DNAAF5	3.0536e-20	N/A	N/A	N/A	N/A	N/A	N/A	N/A	N/A	N/A	N/A	22	2	1	58	12
DNAAF9	0.00067662	N/A	N/A	N/A	N/A	N/A	N/A	N/A	N/A	N/A	chr20:3325584-3325759	N/A	N/A	N/A	N/A	N/A
DNAH1	5.1879e-73	N/A	N/A	N/A	N/A	N/A	N/A	chr3:52398032-52398162:+	N/A	N/A	N/A	261	16	1	16	1
DNAH10	8.488e-78	N/A	N	N	Y	N/A	chr12:123932618-123932731:+	N/A	N/A	N/A	N/A	N/A	N/A	N/A	N/A	N/A
DNAH11	1.1451e-114	30	N/A	N/A	N/A	N/A	N/A	N/A	N/A	N/A	N/A	207	12	2	12	3
DNAH12	9.1992e-63	N/A	N/A	N/A	N/A	N/A	N/A	N/A	N/A	N/A	N/A	181	8	1	8	1
DNAH14	4.6434e-102	N/A	N/A	N/A	N/A	N/A	N/A	chr1:225140768-225141021:+	N/A	N/A	N/A	N/A	N/A	N/A	N/A	N/A
DNAH17	1.7826e-96	N/A	N	Y	Y	N/A	N/A	N/A	N/A	N/A	N/A	N/A	N/A	N/A	N/A	N/A
DNAH17-AS1	N/A	N/A	N/A	N/A	N/A	chr17:78485163-78489374:+	N/A	N/A	N/A	N/A	N/A	N/A	N/A	N/A	N/A	N/A
DNAH2	6.6977e-56	N/A	N/A	N/A	N/A	N/A	N/A	N/A	N/A	N/A	chr17:7738926-7739013	N/A	N/A	N/A	N/A	N/A
DNAH8	1.3946e-41	N/A	N	Y	N	N/A	N/A	N/A	N/A	N/A	N/A	N/A	N/A	N/A	N/A	N/A
DNAI1	1.1066e-15	30	N/A	N/A	N/A	N/A	N/A	N/A	N/A	N/A	N/A	201	19	2	24	2
DNAJA1	0.01983	N/A	N/A	N/A	N/A	N/A	N/A	N/A	N/A	N/A	N/A	121	3	3	3	3
DNAJA2	1	N/A	N	N	Y	N/A	N/A	N/A	N/A	N/A	N/A	102	9	5	99	5
DNAJA3	0.0001807	N/A	N	N	Y	N/A	chr16:4431599-4431672:+	N/A	N/A	N/A	N/A	N/A	N/A	N/A	N/A	N/A
DNAJA4	7.4782e-08	N/A	N	N	Y	N/A	N/A	N/A	N/A	N/A	N/A	N/A	N/A	N/A	N/A	N/A
DNAJB1	0.48155	N/A	N/A	N/A	N/A	N/A	N/A	N/A	N/A	N/A	N/A	48	1	1	85	9
DNAJB11	0.0044389	N/A	N/A	N/A	N/A	N/A	N/A	N/A	N/A	N/A	N/A	220	12	7	67	11
DNAJB12	0.97302	N/A	N/A	N/A	N/A	chr10:72334618-72335602:-	N/A	N/A	N/A	chr10:72334619-72335601:-	N/A	N/A	N/A	N/A	N/A	N/A
DNAJB14	0.094879	N/A	N	N	Y	N/A	chr4:99910349-99910375:-,chr4:99924760-99924815:-,chr4:99928542-99928617:-	N/A	N/A	N/A	N/A	47	3	2	3	2
DNAJB2	0.00022079	N/A	Y	N	N	N/A	N/A	N/A	N/A	N/A	N/A	288	16	12	39	19
DNAJB4	0.68111	N/A	N/A	N/A	N/A	N/A	N/A	N/A	N/A	N/A	N/A	172	11	10	17	11
DNAJB5	0.97783	N/A	N	N	Y	N/A	N/A	N/A	chr9:34993445-34996394:+	N/A	N/A	N/A	N/A	N/A	N/A	N/A
DNAJB6	0.00077061	0	Y	N	Y	chr7:157415530-157416015:+	N/A	N/A	N/A	N/A	N/A	167	8	3	85	11
DNAJB8	0.37536	N/A	N	Y	N	N/A	N/A	N/A	N/A	N/A	N/A	N/A	N/A	N/A	N/A	N/A
DNAJB9	0.0045376	N/A	N/A	N/A	N/A	N/A	N/A	N/A	N/A	N/A	N/A	240	16	10	16	10
DNAJC1	3.1837e-09	N/A	N/A	N/A	N/A	N/A	N/A	chr10:21928506-21928552:-	N/A	N/A	chr10:21906423-21906516	296	18	13	18	14
DNAJC10	1.0183e-14	N/A	Y	N	Y	N/A	chr2:182739545-182739709:+,chr2:182752549-182752623:+	N/A	N/A	N/A	chr2:182755612-182755694	430	27	23	35	25
DNAJC11	1	N/A	N/A	N/A	N/A	N/A	N/A	N/A	N/A	N/A	N/A	16	2	2	13	5
DNAJC12	8.241e-07	N/A	N	N	Y	N/A	chr10:67816040-67816133:-,chr10:67827542-67827683:-	N/A	chr10:67816134-67823313:-	N/A	N/A	177	12	11	12	11
DNAJC13	1	N/A	N	N	Y	N/A	chr3:132484363-132484493:+,chr3:132537158-132537266:+	N/A	N/A	N/A	chr3:132484362-132484492,chr3:132537157-132537265	272	10	5	10	6
DNAJC14	1	N/A	N/A	N/A	N/A	N/A	chr12:55815887-55815939:-	chr12:55800854-55800900:-	N/A	N/A	N/A	N/A	N/A	N/A	N/A	N/A
DNAJC16	3.2137e-18	N/A	N/A	N/A	N/A	chr1:15566411-15567098:+	N/A	N/A	N/A	N/A	N/A	129	10	6	80	7
DNAJC17	2.2343e-09	N/A	N	N	Y	chr15:40774437-40774967:-,chr15:40776628-40779083:-,chr15:40779998-40780092:-	N/A	N/A	N/A	N/A	N/A	27	1	1	1	1
DNAJC18	8.6559e-09	N/A	N/A	N/A	N/A	N/A	chr5:139455013-139455121:-	chr5:139428538-139428683:-,chr5:139437372-139437558:-	N/A	N/A	N/A	80	5	3	33	12
DNAJC19	7.1195e-05	N/A	N/A	N/A	N/A	chr3:180985997-180986947:-	N/A	chr3:180986943-180987022:-,chr3:180986948-180987022:-,chr3:180986998-180987022:-	N/A	N/A	N/A	134	15	8	60	11
DNAJC2	0.99784	N/A	N/A	N/A	N/A	N/A	N/A	N/A	N/A	N/A	N/A	145	7	6	19	11
DNAJC21	1.0319e-16	1	N	N	Y	N/A	N/A	N/A	chr5:34936267-34937329:+	N/A	N/A	261	9	6	43	9
DNAJC22	1.7268e-09	N/A	N/A	N/A	N/A	N/A	N/A	N/A	N/A	N/A	N/A	1233	83	17	91	19
DNAJC24	0.0010469	N/A	Y	N	Y	N/A	chr11:31396283-31396394:+,chr11:31408110-31408330:+,chr11:31421972-31422132:+,chr11:31429483-31429606:+	chr11:31407456-31407543:+	N/A	N/A	chr11:31421971-31422131	86	6	5	13	11
DNAJC25	3.21e-06	N/A	N	N	Y	N/A	chr9:111642857-111643094:+	N/A	N/A	N/A	chr9:111642857-111643094	74	7	2	7	3
DNAJC25-GNG10	9.6288e-05	N/A	N/A	N/A	N/A	N/A	chr9:111642857-111643094:+	N/A	N/A	N/A	N/A	N/A	N/A	N/A	N/A	N/A
DNAJC27	0.055699	N/A	N	Y	Y	N/A	chr2:24953550-24953635:-,chr2:24958547-24958601:-	N/A	N/A	N/A	N/A	51	2	1	12	3
DNAJC27-AS1	N/A	N/A	N/A	N/A	N/A	N/A	N/A	chr2:25004067-25004110:+	N/A	N/A	N/A	N/A	N/A	N/A	N/A	N/A
DNAJC3	1.1976e-05	N/A	N/A	N/A	N/A	N/A	N/A	N/A	N/A	N/A	N/A	117	8	2	8	2
DNAJC4	1.3439e-10	N/A	Y	N	Y	N/A	chr11:64231032-64231147:+	chr11:64229247-64229344:+,chr11:64229850-64230070:+	N/A	N/A	N/A	465	36	16	36	20
DNAJC5	0.99993	N/A	N	N	Y	N/A	chr20:63931109-63931182:+	N/A	N/A	N/A	chr20:63929116-63929199,chr20:63931109-63931182	209	13	10	13	10
DNAJC5B	2.6825e-08	N/A	N/A	N/A	N/A	N/A	N/A	N/A	N/A	N/A	N/A	294	19	2	20	2
DNAJC6	0.99999	30	N/A	N/A	N/A	N/A	N/A	N/A	N/A	N/A	N/A	203	4	1	31	5
DNAJC7	0.99998	N/A	N	N	Y	N/A	chr17:41987595-41987694:-	N/A	chr17:41987906-41988731:-	N/A	chr17:41987595-41987694	23	1	1	75	7
DNAJC8	0.0064658	N/A	N/A	N/A	N/A	N/A	chr1:28230131-28230252:-	N/A	N/A	N/A	N/A	31	4	2	4	2
DNAJC9	0.00093997	N/A	N	Y	N	N/A	N/A	N/A	N/A	N/A	N/A	66	4	2	4	2
DNAJC9-AS1	N/A	N/A	N/A	N/A	N/A	N/A	N/A	N/A	chr10:73253255-73253892:+	N/A	N/A	N/A	N/A	N/A	N/A	N/A
DNAL1	2.009e-05	N/A	N/A	N/A	N/A	N/A	N/A	chr14:73689375-73689515:+	N/A	N/A	N/A	N/A	N/A	N/A	N/A	N/A
DNAL4	0.00063929	N/A	N/A	N/A	N/A	N/A	N/A	N/A	N/A	N/A	N/A	215	14	11	19	13
DNASE1	5.4406e-16	0	N	N	Y	N/A	chr16:3651317-3651921:+	chr16:3655849-3655937:+,chr16:3655849-3655966:+,chr16:3656964-3657111:+,chr16:3656999-3657111:+	chr16:3656754-3656963:+,chr16:3656754-3657186:+,chr16:3657817-3662645:+	N/A	N/A	3209	244	1	369	26
DNASE1L1	N/A	N/A	Y	N	N	N/A	N/A	N/A	N/A	N/A	N/A	230	14	7	133	33
DNASE1L3	2.6346e-06	N/A	N/A	N/A	N/A	N/A	N/A	N/A	N/A	N/A	N/A	66	3	1	58	22
DNASE2	1.8542e-08	N/A	N/A	N/A	N/A	N/A	N/A	N/A	N/A	N/A	N/A	74	2	1	3	2
DNER	0.21022	N/A	N/A	N/A	N/A	N/A	N/A	N/A	N/A	N/A	N/A	132	4	1	4	1
DNHD1	1.1816e-104	N/A	N/A	N/A	N/A	chr11:6534230-6538382:+,chr11:6563256-6563381:+	N/A	N/A	chr11:6497668-6498123:+	N/A	N/A	564	43	2	63	4
DNLZ	4.3389e-05	N/A	N/A	N/A	N/A	N/A	chr9:136362989-136363132:-	N/A	chr9:136363133-136363486:-,chr9:136367977-136369749:-	N/A	N/A	N/A	N/A	N/A	N/A	N/A
DNM1	0.99997	30	N	N	Y	N/A	N/A	chr9:128226035-128226086:+	N/A	N/A	chr9:128226034-128226172	119	3	1	3	1
DNM1L	0.92424	N/A	N	N	Y	N/A	chr12:32706690-32706814:+	chr12:32713209-32713371:+	N/A	N/A	N/A	77	6	4	34	7
DNM1P46	N/A	N/A	N/A	N/A	N/A	chr15:99800255-99800974:-,chr15:99801180-99804799:-	chr15:99804800-99804929:-	N/A	chr15:99792897-99799631:-	N/A	N/A	N/A	N/A	N/A	N/A	N/A
DNM1P50	N/A	N/A	N/A	N/A	N/A	chr15:30395281-30396070:+,chr15:30570173-30570962:-	N/A	N/A	N/A	N/A	N/A	N/A	N/A	N/A	N/A	N/A
DNM2	1	N/A	N/A	N/A	N/A	N/A	N/A	N/A	N/A	N/A	N/A	112	3	3	16	6
DNM3	5.783e-06	N/A	N/A	N/A	N/A	chr1:172093742-172131174:+	chr1:172093696-172093741:+	N/A	N/A	N/A	N/A	159	7	3	18	4
DNM3-IT1	N/A	N/A	N/A	N/A	N/A	chr1:172093742-172131174:+	chr1:172093696-172093741:+	N/A	N/A	N/A	N/A	N/A	N/A	N/A	N/A	N/A
DNM3OS	N/A	N/A	N	Y	N	N/A	N/A	N/A	N/A	N/A	N/A	N/A	N/A	N/A	N/A	N/A
DNMBP	6.7533e-13	N/A	N	Y	N	N/A	N/A	N/A	N/A	N/A	N/A	120	7	4	19	6
DNMT1	1	N/A	N	N	Y	N/A	N/A	N/A	N/A	N/A	N/A	N/A	N/A	N/A	N/A	N/A
DNMT3A	3.0684e-146	1	N	N	Y	N/A	chr2:25239315-25239513:-	N/A	N/A	N/A	N/A	237	6	4	27	14
DNMT3B	1	N/A	N/A	N/A	N/A	N/A	N/A	N/A	N/A	N/A	N/A	321	14	2	33	4
DNMT3L	1.1787e-10	N/A	N	Y	N	N/A	N/A	N/A	N/A	N/A	N/A	N/A	N/A	N/A	N/A	N/A
DNPEP	2.5859e-12	N/A	N	N	Y	N/A	chr2:219399440-219399500:-	N/A	N/A	N/A	N/A	221	13	7	85	10
DNPH1	1.1585e-08	N/A	N/A	N/A	N/A	N/A	N/A	N/A	N/A	N/A	N/A	28	1	1	1	1
DNTT	1.5976e-11	N/A	N/A	N/A	N/A	N/A	N/A	N/A	N/A	N/A	N/A	64	2	1	3	1
DNTTIP1	0.017542	N/A	N/A	N/A	N/A	N/A	N/A	N/A	N/A	N/A	N/A	51	3	1	12	2
DNTTIP2	1.6153e-10	N/A	N/A	N/A	N/A	N/A	N/A	chr1:93875645-93875783:-	N/A	N/A	N/A	N/A	N/A	N/A	N/A	N/A
DOB	N/A	N/A	N	N	Y	N/A	N/A	N/A	N/A	N/A	N/A	N/A	N/A	N/A	N/A	N/A
DOC2A	1.5809e-08	N/A	N/A	N/A	N/A	N/A	N/A	N/A	N/A	N/A	N/A	138	7	3	95	13
DOC2B	1.4579e-06	N/A	N/A	N/A	N/A	N/A	N/A	N/A	N/A	N/A	N/A	171	4	2	4	2
DOC2GP	N/A	N/A	N/A	N/A	N/A	N/A	chr11:67615615-67615686:-	N/A	N/A	N/A	N/A	N/A	N/A	N/A	N/A	N/A
DOCK1	1.9567e-18	N/A	Y	N	N	N/A	N/A	N/A	N/A	N/A	N/A	62	3	2	4	2
DOCK10	1.3444e-15	N/A	N	N	Y	N/A	chr2:224768872-224768947:-	N/A	chr2:224886527-224896294:-	N/A	chr2:224834461-224834621,chr2:224837311-224837356	68	2	2	12	4
DOCK2	1	N/A	N	N	Y	N/A	N/A	N/A	N/A	N/A	N/A	52	4	1	24	1
DOCK3	1	N/A	N/A	N/A	N/A	N/A	N/A	N/A	N/A	N/A	N/A	337	18	2	18	2
DOCK4	0.9999	N/A	N	Y	N	N/A	N/A	chr7:111782864-111782924:-	N/A	N/A	chr7:111737886-111738028	273	16	5	38	7
DOCK5	2.2949e-21	N/A	Y	N	Y	N/A	chr8:25388809-25388941:+	N/A	chr8:25334197-25336279:+	N/A	N/A	220	10	5	10	6
DOCK6	4.2861e-41	N/A	N/A	N/A	N/A	N/A	N/A	N/A	N/A	N/A	N/A	84	2	1	2	1
DOCK7	8.7006e-08	30	N	N	Y	N/A	N/A	chr1:62583184-62583254:-	N/A	N/A	N/A	122	3	2	3	2
DOCK8	2.9093e-17	30	N	Y	Y	N/A	chr9:365591-366552:+,chr9:369222-369447:+	N/A	N/A	N/A	N/A	112	6	3	87	6
DOCK9	1	N/A	N	Y	Y	N/A	chr13:98846520-98846556:-,chr13:98959403-98959534:-	N/A	chr13:98845992-98846519:-	N/A	chr13:98806270-98806355,chr13:98840292-98840357,chr13:98845329-98845372,chr13:98846520-98846556,chr13:98921822-98921847	N/A	N/A	N/A	N/A	N/A
DOHH	8.472e-07	N/A	N/A	N/A	N/A	N/A	N/A	N/A	N/A	N/A	N/A	452	35	23	42	27
DOK1	0.35725	N/A	N/A	N/A	N/A	N/A	N/A	N/A	N/A	N/A	N/A	669	33	10	73	10
DOK2	0.0028128	N/A	N/A	N/A	N/A	N/A	N/A	N/A	N/A	N/A	N/A	89	5	3	13	3
DOK3	6.9199e-09	N/A	N/A	N/A	N/A	N/A	N/A	N/A	N/A	N/A	N/A	N/A	N/A	N/A	N/A	N/A	Canonical transcript not found for gene
DOK4	2.3966e-06	N/A	Y	N	N	N/A	N/A	N/A	N/A	N/A	N/A	370	18	10	120	42
DOK5	1.0244e-05	N/A	N/A	N/A	N/A	N/A	N/A	N/A	N/A	N/A	chr20:54598616-54598742	354	18	5	41	5
DOK6	0.019936	N/A	N/A	N/A	N/A	N/A	N/A	N/A	N/A	N/A	N/A	357	18	7	18	7
DOK7	1.9612e-12	30	N/A	N/A	N/A	N/A	N/A	N/A	N/A	N/A	N/A	70	5	1	64	3
DOLK	0.00023739	N/A	Y	N	N	N/A	N/A	N/A	N/A	N/A	N/A	316	24	15	24	15
DOLPP1	0.084124	N/A	N/A	N/A	N/A	N/A	N/A	chr9:129085023-129085107:+	N/A	N/A	N/A	N/A	N/A	N/A	N/A	N/A
DONSON	4.6796e-10	N/A	N	N	Y	N/A	chr21:33582165-33582246:-	chr21:33583488-33583666:-	chr21:33599286-33602233:-	N/A	N/A	N/A	N/A	N/A	N/A	N/A
DOP1A	1	N/A	N/A	N/A	N/A	N/A	N/A	N/A	N/A	N/A	N/A	260	19	12	19	12
DOP1B	1.066e-39	N/A	N/A	N/A	N/A	N/A	N/A	N/A	N/A	N/A	N/A	N/A	N/A	N/A	N/A	N/A	Canonical transcript not found for gene
DOT1L	1	N/A	N	N	Y	N/A	chr19:2188197-2188289:+	N/A	N/A	N/A	N/A	252	8	6	8	6
DPAGT1	2.753e-05	30	N	N	Y	chr11:119097298-119097444:-,chr11:119100844-119101494:-	chr11:119097142-119097297:-,chr11:119097855-119097925:-,chr11:119100630-119100827:-,chr11:119100630-119100877:-	chr11:119101018-119101047:-,chr11:119101018-119101138:-	chr11:119097298-119098402:-,chr11:119097926-119098402:-,chr11:119100828-119101017:-,chr11:119100878-119101017:-	N/A	N/A	198	17	14	90	20
DPEP1	3.5079e-20	N/A	N/A	N/A	N/A	N/A	N/A	N/A	N/A	N/A	N/A	N/A	N/A	N/A	N/A	N/A	Canonical transcript not found for gene
DPEP2	1.2437e-13	N/A	N	N	Y	N/A	N/A	N/A	chr16:67990940-67991114:-	N/A	N/A	N/A	N/A	N/A	N/A	N/A
DPF1	0.99983	N/A	N/A	N/A	N/A	N/A	N/A	N/A	N/A	N/A	chr19:38217135-38217222	27	3	1	131	3
DPH1	9.9258e-22	N/A	N	N	Y	N/A	N/A	N/A	chr17:2036092-2036428:+,chr17:2036957-2039398:+	chr17:2036093-2036427:+	N/A	N/A	N/A	N/A	N/A	N/A
DPH2	7.5361e-07	N/A	Y	N	Y	chr1:43970315-43970595:+	N/A	N/A	N/A	N/A	N/A	166	9	5	9	5
DPH3	0.009247	N/A	N/A	N/A	N/A	N/A	N/A	N/A	N/A	N/A	N/A	67	4	2	5	3
DPH5	1.2937e-06	N/A	N/A	N/A	N/A	N/A	N/A	N/A	N/A	N/A	N/A	125	8	5	15	7
DPH6	1.6892e-08	N/A	N/A	N/A	N/A	N/A	N/A	N/A	N/A	N/A	chr15:35430095-35430320	24	2	1	9	2
DPH6-DT	N/A	N/A	N/A	N/A	N/A	chr15:35711890-35857986:+	N/A	N/A	N/A	N/A	N/A	N/A	N/A	N/A	N/A	N/A
DPH7	6.2341e-13	N/A	N/A	N/A	N/A	N/A	N/A	N/A	N/A	N/A	N/A	148	7	4	7	4
DPM1	1.934e-05	30	N/A	N/A	N/A	N/A	chr20:50940865-50940955:-	chr20:50941105-50941209:-	chr20:50940956-50942030:-	N/A	N/A	27	1	1	1	1
DPM2	0.45126	N/A	N/A	N/A	N/A	N/A	N/A	N/A	N/A	N/A	N/A	664	43	6	43	6
DPM3	0.01082	30	N/A	N/A	N/A	N/A	N/A	N/A	N/A	N/A	N/A	N/A	N/A	N/A	N/A	N/A	Canonical transcript not found for gene
DPP10	1	N/A	N	Y	N	N/A	chr2:115579114-115579266:+	N/A	N/A	N/A	chr2:115162162-115162271	480	36	1	130	8
DPP3	2.97e-13	N/A	N/A	N/A	N/A	N/A	chr11:66523172-66523365:+	chr11:66515540-66515586:+	chr11:66514679-66515692:+,chr11:66515934-66519620:+	N/A	N/A	401	23	4	75	4
DPP4	1.6454e-17	N/A	N	N	Y	chr2:162045613-162046701:-	chr2:162046702-162046805:-	chr2:162039132-162039184:-	chr2:162047499-162073398:-	N/A	N/A	234	18	3	18	4
DPP6	1.4551e-10	1	N/A	N/A	N/A	N/A	N/A	N/A	N/A	N/A	N/A	N/A	N/A	N/A	N/A	N/A	Canonical transcript not found for gene
DPP7	5.6935e-33	N/A	N/A	N/A	N/A	chr9:137111755-137111940:-	N/A	chr9:137111873-137112029:-,chr9:137111941-137112029:-,chr9:137113206-137113287:-,chr9:137113361-137113496:-	chr9:137114379-137114462:-	chr9:137114380-137114461:-	N/A	N/A	N/A	N/A	N/A	N/A
DPP8	1	N/A	Y	N	Y	N/A	chr15:65455654-65455841:-,chr15:65455712-65455841:-	N/A	N/A	N/A	chr15:65455653-65455840	215	13	5	131	13
DPP9	8.931e-07	N/A	Y	Y	Y	N/A	chr19:4683190-4683324:-	chr19:4695378-4695555:-	N/A	N/A	chr19:4683190-4683324	278	20	9	135	25
DPPA3	0.0083259	N/A	N/A	N/A	N/A	N/A	N/A	N/A	N/A	N/A	N/A	138	11	1	11	1
DPPA4	0.21055	N/A	N/A	N/A	N/A	N/A	N/A	N/A	N/A	N/A	N/A	55	4	1	7	1
DPY19L1	0.29103	N/A	N/A	N/A	N/A	N/A	N/A	N/A	N/A	N/A	N/A	131	6	2	15	2
DPY19L2	0.0003329	N/A	N	N	Y	N/A	chr12:63590999-63591127:-	chr12:63624040-63624131:-,chr12:63663758-63663845:-	N/A	N/A	N/A	N/A	N/A	N/A	N/A	N/A
DPY19L2P1	N/A	N/A	N/A	N/A	N/A	chr7:35104764-35106043:-,chr7:35132370-35141032:-,chr7:35141120-35141881:-	chr7:35102917-35103030:-,chr7:35102917-35103091:-	chr7:35118661-35118789:-	chr7:35103092-35104643:-,chr7:35179156-35181414:-	N/A	N/A	N/A	N/A	N/A	N/A	N/A
DPY19L2P2	N/A	N/A	N/A	N/A	N/A	chr7:103271870-103274069:-,chr7:103278347-103279832:-	chr7:103279833-103279894:-	chr7:103184002-103184127:-,chr7:103226214-103226379:-,chr7:103238803-103238871:-,chr7:103258444-103258592:-,chr7:103278245-103278346:-	N/A	N/A	N/A	N/A	N/A	N/A	N/A	N/A
DPY19L3	4.493e-05	N/A	N	N	Y	N/A	chr19:32467474-32467626:+	chr19:32467474-32468813:+,chr19:32468731-32468813:+	chr19:32464785-32467473:+	chr19:32467628-32468729:+	N/A	177	10	8	40	19
DPY19L4	5.1334e-26	N/A	N/A	N/A	N/A	N/A	N/A	chr8:94781084-94781166:+	N/A	N/A	N/A	99	3	2	9	6
DPY30	0.46037	N/A	N/A	N/A	N/A	N/A	N/A	chr2:31883386-31883462:-,chr2:32029594-32029729:-,chr2:32029594-32029736:-	N/A	N/A	N/A	109	13	9	27	19
DPYD	6.0188e-30	30	N	Y	N	N/A	N/A	N/A	N/A	N/A	N/A	101	9	6	11	7
DPYS	4.0417e-11	30	N/A	N/A	N/A	N/A	N/A	N/A	N/A	N/A	N/A	135	6	2	6	2
DPYSL2	1	N/A	N/A	N/A	N/A	N/A	N/A	N/A	N/A	N/A	N/A	295	16	9	56	25
DPYSL3	0.99998	N/A	N/A	N/A	N/A	N/A	N/A	N/A	N/A	N/A	N/A	210	16	9	36	17
DPYSL4	1.2303e-10	N/A	N/A	N/A	N/A	N/A	N/A	N/A	N/A	N/A	chr10:132198667-132198765	N/A	N/A	N/A	N/A	N/A
DPYSL5	1	N/A	N/A	N/A	N/A	N/A	N/A	N/A	N/A	N/A	N/A	127	4	1	22	9
DQA1	N/A	N/A	N	N	Y	N/A	N/A	N/A	N/A	N/A	N/A	N/A	N/A	N/A	N/A	N/A
DQB1	N/A	N/A	N	Y	Y	N/A	N/A	N/A	N/A	N/A	N/A	N/A	N/A	N/A	N/A	N/A
DQX1	3.8918e-18	N/A	N	N	Y	N/A	N/A	N/A	chr2:74523047-74523118:-	N/A	N/A	N/A	N/A	N/A	N/A	N/A
DR1	0.69423	N/A	Y	N	N	N/A	N/A	N/A	N/A	N/A	N/A	739	39	33	54	46
DRAIC	N/A	N/A	N/A	N/A	N/A	N/A	N/A	chr15:69671740-69671907:+,chr15:69681147-69681308:+	chr15:69563805-69565223:+,chr15:69684443-69695666:+	N/A	N/A	N/A	N/A	N/A	N/A	N/A
DRAM1	0.003693	N/A	N	N	Y	N/A	chr12:101890088-101890221:+	chr12:101908186-101908363:+	N/A	N/A	N/A	210	7	4	7	4
DRAM2	1.0566e-06	N/A	Y	N	Y	chr1:111119960-111120531:-	N/A	N/A	N/A	N/A	N/A	N/A	N/A	N/A	N/A	N/A
DRAP1	0.1833	N/A	N/A	N/A	N/A	N/A	N/A	N/A	N/A	N/A	N/A	76	3	2	13	5
DRC1	1.5561e-18	N/A	N/A	N/A	N/A	N/A	N/A	chr2:26424271-26424454:+,chr2:26440378-26440517:+	N/A	N/A	N/A	N/A	N/A	N/A	N/A	N/A
DRC3	2.0476e-11	N/A	N	N	Y	N/A	N/A	N/A	N/A	N/A	N/A	241	15	3	50	4
DRC7	1.0766e-18	N/A	N/A	N/A	N/A	N/A	N/A	chr16:57698850-57699024:+,chr16:57698850-57699033:+	N/A	N/A	N/A	215	11	2	23	3
DRD1	0.99991	N/A	N/A	N/A	N/A	N/A	N/A	N/A	N/A	N/A	N/A	967	72	2	72	2
DRD2	0.99986	N/A	N/A	N/A	N/A	N/A	N/A	N/A	N/A	N/A	N/A	354	19	8	71	15
DRD5P2	N/A	N/A	N/A	N/A	N/A	N/A	N/A	chr1:144290787-144290968:-,chr1:144675409-144675590:+,chr1:144721061-144721138:+	N/A	N/A	N/A	N/A	N/A	N/A	N/A	N/A
DRG1	0.016645	N/A	N	N	Y	N/A	chr22:31421308-31421399:+	chr22:31403029-31403204:+	N/A	N/A	N/A	80	9	3	9	3
DRG2	6.7865e-09	N/A	N	N	Y	chr17:18093969-18098269:+,chr17:18099094-18099632:+,chr17:18099716-18100362:+	N/A	N/A	chr17:18100660-18101494:+	chr17:18099095-18099631:+,chr17:18099717-18100361:+	N/A	76	8	4	10	5
DRGX	4.3971e-06	N/A	N/A	N/A	N/A	N/A	N/A	N/A	N/A	N/A	N/A	N/A	N/A	N/A	N/A	N/A	Canonical transcript not found for gene
DRICH1	1.7268e-09	N/A	N/A	N/A	N/A	chr22:23683868-23690235:-,chr22:23715195-23717030:-	chr22:23683725-23683867:-,chr22:23700726-23700845:-	chr22:23640308-23640423:-	chr22:23714343-23715008:-	N/A	N/A	298	23	2	23	2
DROSHA	1	N/A	Y	N	N	N/A	N/A	N/A	N/A	N/A	chr5:31467141-31467165	47	2	2	27	25
DRP2	N/A	N/A	N	N	Y	N/A	N/A	N/A	N/A	N/A	N/A	527	34	5	69	8
DSC2	7.7585e-10	1	Y	N	N	N/A	N/A	N/A	N/A	N/A	chr18:31091531-31091567	450	22	10	51	10
DSCAM	1	2	N	Y	N	N/A	N/A	N/A	N/A	N/A	N/A	497	30	3	31	3
DSCAML1	1	N/A	N/A	N/A	N/A	N/A	chr11:117840237-117840368:-	N/A	N/A	N/A	N/A	N/A	N/A	N/A	N/A	N/A
DSCAS	N/A	N/A	N	Y	N	N/A	N/A	N/A	N/A	N/A	N/A	N/A	N/A	N/A	N/A	N/A
DSCC1	6.0525e-05	N/A	N/A	N/A	N/A	N/A	N/A	N/A	N/A	N/A	N/A	99	3	2	3	2
DSCR10	N/A	N/A	N/A	N/A	N/A	chr21:38122412-38154432:+,chr21:38122669-38154432:+	N/A	chr21:38154415-38154529:+,chr21:38154433-38154529:+	N/A	N/A	N/A	N/A	N/A	N/A	N/A	N/A
DSCR8	N/A	N/A	N/A	N/A	N/A	chr21:38122412-38154432:+,chr21:38122669-38154432:+	N/A	chr21:38154415-38154529:+,chr21:38154433-38154529:+	N/A	N/A	N/A	N/A	N/A	N/A	N/A	N/A
DSE	0.062098	30	N/A	N/A	N/A	N/A	N/A	chr6:116367009-116367217:+	N/A	N/A	N/A	228	14	9	124	30
DSEL	1.6427e-11	N/A	Y	N	N	N/A	N/A	N/A	N/A	N/A	N/A	1214	84	43	84	43
DSG1	0.99927	N/A	N	Y	N	N/A	N/A	N/A	N/A	N/A	N/A	141	6	2	6	2
DSG2	1.4607e-07	2	N	Y	N	N/A	N/A	N/A	N/A	N/A	N/A	75	3	2	3	2
DSG2-AS1	N/A	N/A	N/A	N/A	N/A	N/A	N/A	N/A	chr18:31550360-31554641:-	N/A	N/A	N/A	N/A	N/A	N/A	N/A
DSG3	1.5328e-13	N/A	N/A	N/A	N/A	N/A	N/A	N/A	N/A	N/A	N/A	137	5	1	5	1
DSN1	7.7743e-07	N/A	N/A	N/A	N/A	N/A	N/A	N/A	N/A	N/A	N/A	169	13	6	57	24
DSP	0.99991	3	Y	N	N	N/A	N/A	N/A	N/A	N/A	N/A	245	6	5	7	6
DST	1	N/A	N	Y	N	N/A	N/A	N/A	N/A	N/A	chr6:56531933-56532008,chr6:56609464-56609574	N/A	N/A	N/A	N/A	N/A
DSTN	0.010012	N/A	N	N	Y	N/A	N/A	N/A	N/A	N/A	chr20:17604725-17604933	134	6	4	22	5
DSTNP2	N/A	N/A	N/A	N/A	N/A	N/A	N/A	chr12:6905845-6905954:+	N/A	N/A	N/A	N/A	N/A	N/A	N/A	N/A
DSTYK	0.99974	N/A	N/A	N/A	N/A	N/A	N/A	N/A	N/A	N/A	chr1:205193091-205193235	167	10	2	41	2
DTD1	0.031362	N/A	N	Y	Y	N/A	N/A	N/A	N/A	N/A	N/A	180	8	2	8	4
DTD2	0.00013436	N/A	N	N	Y	chr14:31453345-31457028:-	chr14:31402850-31403049:-	N/A	N/A	N/A	N/A	113	3	2	3	2
DTL	0.014891	N/A	N/A	N/A	N/A	N/A	N/A	N/A	N/A	N/A	N/A	143	13	9	27	12
DTNA	0.40228	N/A	Y	N	N	N/A	N/A	N/A	N/A	N/A	N/A	N/A	N/A	N/A	N/A	N/A
DTNB	2.4508e-16	N/A	N	Y	N	N/A	chr2:25383836-25383889:-,chr2:25386027-25386112:-	N/A	N/A	N/A	chr2:25432672-25432788	250	14	9	60	10
DTNBP1	2.4763e-10	N/A	N	N	Y	N/A	chr6:15660383-15660521:-	N/A	N/A	N/A	chr6:15585824-15585971	173	9	4	29	10
DTWD1	2.4768e-09	N/A	Y	N	Y	N/A	chr15:49630956-49631058:+,chr15:49631001-49631058:+	N/A	chr15:49625432-49630955:+	N/A	N/A	130	13	11	52	31
DTWD2	1.4309e-15	N/A	N/A	N/A	N/A	N/A	chr5:118939196-118939290:-	N/A	N/A	N/A	N/A	36	3	1	8	3
DTX1	0.00025379	N/A	N/A	N/A	N/A	N/A	N/A	N/A	N/A	N/A	chr12:113090334-113090523	N/A	N/A	N/A	N/A	N/A
DTX2	5.6227e-06	N/A	Y	N	N	N/A	chr7:76501267-76501292:+	N/A	N/A	N/A	N/A	364	28	2	157	11
DTX2P1-UPK3BP1-PMS2P11	N/A	N/A	N/A	N/A	N/A	N/A	N/A	chr7:76995455-76995595:+,chr7:77003289-77003449:+,chr7:77006979-77007059:+	N/A	N/A	N/A	N/A	N/A	N/A	N/A	N/A
DTX3	0.9288	N/A	N/A	N/A	N/A	N/A	N/A	N/A	N/A	N/A	N/A	334	27	14	178	41
DTX4	0.00045955	N/A	N/A	N/A	N/A	N/A	N/A	N/A	N/A	N/A	N/A	464	19	13	33	13
DTYMK	2.0617e-07	N/A	N	N	Y	chr2:241678650-241685768:-,chr2:241680320-241685806:-,chr2:241682334-241685768:-	N/A	chr2:241681919-241682333:-,chr2:241684716-241684749:-	chr2:241678650-241685768:-	N/A	N/A	32	3	2	10	4
DUOX1	3.1158e-34	N/A	N/A	N/A	N/A	N/A	N/A	N/A	chr15:45141411-45141927:+	N/A	N/A	154	10	1	51	3
DUOXA1	1.7428e-05	N/A	N	N	Y	N/A	N/A	N/A	N/A	N/A	N/A	N/A	N/A	N/A	N/A	N/A
DUOXA2	5.9217e-07	N/A	N	N	Y	N/A	N/A	N/A	N/A	N/A	N/A	280	17	1	17	1
DUS1L	2.1723e-15	N/A	N/A	N/A	N/A	N/A	N/A	N/A	N/A	N/A	N/A	202	8	3	33	7
DUS2	9.6795e-12	N/A	N/A	N/A	N/A	N/A	N/A	chr16:68049505-68049550:+,chr16:68121987-68123121:+,chr16:68126448-68126610:+,chr16:68166843-68167015:+	N/A	N/A	N/A	166	9	7	96	31
DUS3L	6.6133e-20	N/A	N	N	Y	chr19:5786543-5787060:-	N/A	chr19:5786749-5786845:-,chr19:5786749-5786919:-	chr19:5786920-5787060:-	chr19:5786921-5787059:-	N/A	22	1	1	7	3
DUS4L	2.5049e-09	N/A	N	N	Y	chr7:107564248-107564587:+,chr7:107573884-107575187:+	N/A	chr7:107573704-107573821:+,chr7:107573704-107573883:+	chr7:107575311-107576408:+	N/A	N/A	349	14	11	51	29
DUSP1	0.32647	N/A	N/A	N/A	N/A	N/A	N/A	N/A	N/A	N/A	N/A	243	14	5	14	5
DUSP10	0.08655	N/A	N/A	N/A	N/A	N/A	N/A	chr1:221738934-221739787:-	N/A	N/A	N/A	152	14	10	26	10
DUSP12	4.3746e-06	N/A	N	N	Y	N/A	N/A	N/A	chr1:161750146-161751654:+	N/A	N/A	N/A	N/A	N/A	N/A	N/A
DUSP13	2.3022e-12	N/A	N	N	Y	N/A	chr10:75107992-75108283:-	N/A	chr10:75108284-75109008:-	N/A	N/A	N/A	N/A	N/A	N/A	N/A
DUSP14	0.49867	N/A	Y	N	N	N/A	N/A	N/A	N/A	N/A	N/A	248	13	11	99	19
DUSP15	2.0905e-05	N/A	N/A	N/A	N/A	N/A	N/A	N/A	N/A	N/A	N/A	N/A	N/A	N/A	N/A	N/A	Canonical transcript not found for gene
DUSP16	0.97336	N/A	Y	N	N	N/A	N/A	N/A	N/A	N/A	N/A	1112	60	27	76	35
DUSP18	0.10856	N/A	N/A	N/A	N/A	N/A	chr22:30663013-30663260:-	N/A	N/A	N/A	N/A	506	38	15	100	21
DUSP19	1.1108e-06	N/A	Y	N	N	N/A	N/A	chr2:183083508-183083554:+	N/A	N/A	N/A	187	21	6	29	7
DUSP2	1.4629e-07	N/A	N/A	N/A	N/A	N/A	N/A	N/A	N/A	N/A	N/A	86	3	2	3	2
DUSP22	8.2465e-11	N/A	Y	N	N	N/A	N/A	N/A	N/A	N/A	N/A	78	3	1	260	17
DUSP23	0.0010061	N/A	N/A	N/A	N/A	N/A	N/A	N/A	N/A	N/A	N/A	139	12	2	14	2
DUSP26	0.0021714	N/A	N/A	N/A	N/A	N/A	N/A	N/A	N/A	N/A	N/A	435	39	15	54	19
DUSP27	N/A	N/A	N/A	N/A	N/A	N/A	N/A	N/A	N/A	N/A	N/A	136	10	1	16	1
DUSP28	3.1086e-08	N/A	N/A	N/A	N/A	N/A	N/A	N/A	N/A	N/A	N/A	383	15	3	29	4
DUSP3	0.040157	N/A	N	N	Y	N/A	N/A	N/A	N/A	N/A	N/A	N/A	N/A	N/A	N/A	N/A
DUSP4	0.020237	N/A	Y	N	N	N/A	N/A	N/A	N/A	N/A	N/A	406	15	13	109	14
DUSP5	2.0296e-06	N/A	N/A	N/A	N/A	N/A	N/A	N/A	N/A	N/A	N/A	215	9	3	9	3
DUSP6	0.99379	N/A	Y	N	N	N/A	N/A	N/A	N/A	N/A	N/A	462	23	13	34	13
DUSP7	0.93773	N/A	N/A	N/A	N/A	N/A	N/A	N/A	N/A	N/A	N/A	205	7	2	7	2
DUSP8	0.01854	N/A	N/A	N/A	N/A	N/A	N/A	N/A	N/A	N/A	N/A	479	20	8	20	8
DUSP9	N/A	N/A	N/A	N/A	N/A	N/A	N/A	N/A	N/A	N/A	N/A	258	19	4	20	4
DUT	3.3881e-07	N/A	N	N	Y	N/A	N/A	N/A	N/A	N/A	N/A	87	6	1	50	9
DUXAP10	N/A	N/A	N/A	N/A	N/A	N/A	chr14:19064583-19064693:+,chr14:19066001-19066115:+,chr14:19068433-19068568:+	N/A	chr14:19064694-19065967:+,chr14:19334082-19335351:-	N/A	N/A	N/A	N/A	N/A	N/A	N/A
DUXAP8	N/A	N/A	N/A	N/A	N/A	N/A	N/A	N/A	chr22:15787283-15788584:+,chr22:15788932-15790660:+	N/A	N/A	N/A	N/A	N/A	N/A	N/A
DUXAP9	N/A	N/A	N/A	N/A	N/A	N/A	chr14:19064583-19064693:+,chr14:19066001-19066115:+,chr14:19068433-19068568:+	N/A	chr14:19064694-19065967:+,chr14:19334082-19335351:-	N/A	N/A	N/A	N/A	N/A	N/A	N/A
DVL1	1.2538e-14	N/A	N/A	N/A	N/A	N/A	N/A	N/A	N/A	N/A	N/A	353	10	8	10	8
DVL2	2.9734e-06	N/A	N/A	N/A	N/A	N/A	N/A	N/A	N/A	N/A	N/A	255	15	9	24	10
DVL3	0.69837	N/A	Y	N	Y	N/A	N/A	N/A	chr3:184164389-184164477:+	N/A	chr3:184163873-184163894	259	6	5	6	6
DXO	1.4657e-14	N/A	Y	N	Y	N/A	N/A	N/A	chr6:31970753-31970911:-	chr6:31970754-31970910:-	N/A	216	19	8	51	22
DYDC1	6.6006e-05	N/A	N/A	N/A	N/A	N/A	N/A	N/A	N/A	N/A	N/A	53	5	1	66	3
DYM	7.9636e-21	30	N	N	Y	N/A	chr18:49329573-49329707:-,chr18:49393645-49393742:-,chr18:49417935-49418057:-	N/A	chr18:49418058-49430254:-	N/A	N/A	N/A	N/A	N/A	N/A	N/A
DYNC1H1	1	0	N	N	Y	N/A	N/A	N/A	N/A	N/A	N/A	119	7	4	7	4
DYNC1I1	4.7741e-05	N/A	N/A	N/A	N/A	N/A	N/A	N/A	N/A	N/A	N/A	229	12	2	55	8
DYNC1I2	2.0289e-08	N/A	N/A	N/A	N/A	N/A	N/A	N/A	N/A	N/A	N/A	167	9	7	59	28
DYNC1LI1	0.71049	N/A	N/A	N/A	N/A	N/A	N/A	N/A	N/A	N/A	N/A	88	2	2	2	2
DYNC1LI2	0.99538	N/A	N	N	Y	N/A	chr16:66724662-66724748:-	N/A	N/A	N/A	chr16:66728776-66728878	N/A	N/A	N/A	N/A	N/A
DYNC2H1	1.5874e-83	30	N	N	Y	N/A	N/A	N/A	N/A	N/A	N/A	N/A	N/A	N/A	N/A	N/A
DYNC2LI1	0.0082431	N/A	N/A	N/A	N/A	N/A	N/A	chr2:43787181-43787250:+	N/A	N/A	N/A	100	7	4	7	4
DYNLL1	0.6888	N/A	N/A	N/A	N/A	N/A	N/A	N/A	N/A	N/A	N/A	110	7	5	90	34
DYNLL2	0.96044	N/A	N/A	N/A	N/A	N/A	N/A	N/A	N/A	N/A	N/A	274	14	7	14	7
DYNLRB1	0.54379	N/A	N/A	N/A	N/A	N/A	N/A	N/A	N/A	N/A	N/A	50	2	1	20	2
DYNLRB2	7.9805e-06	N/A	N	N	Y	N/A	chr16:80548943-80549651:+	N/A	N/A	N/A	N/A	84	5	1	6	2
DYNLT1	7.4145e-05	N/A	N/A	N/A	N/A	N/A	N/A	N/A	N/A	N/A	N/A	35	1	1	1	1
DYNLT3	N/A	N/A	N/A	N/A	N/A	N/A	N/A	N/A	N/A	N/A	N/A	61	3	2	24	3
DYRK1A	1	3	Y	N	N	N/A	N/A	N/A	N/A	N/A	N/A	932	64	45	297	68
DYRK1B	0.77746	N/A	N/A	N/A	N/A	N/A	N/A	N/A	N/A	N/A	N/A	241	17	13	42	22
DYRK2	0.98561	N/A	Y	N	N	N/A	N/A	N/A	N/A	N/A	N/A	413	23	17	56	17
DYRK3	3.9383e-08	N/A	N	Y	N	N/A	N/A	N/A	N/A	N/A	N/A	168	8	8	47	12
DYRK4	7.1086e-20	N/A	N	N	Y	N/A	chr12:4573330-4573356:+,chr12:4580824-4580977:+,chr12:4685259-4685325:+	N/A	N/A	N/A	N/A	N/A	N/A	N/A	N/A	N/A
DYSF	1.8884e-51	N/A	N/A	N/A	N/A	N/A	N/A	N/A	N/A	N/A	N/A	277	12	3	26	5
DYTN	5.4938e-27	N/A	N	N	Y	N/A	N/A	N/A	N/A	N/A	N/A	N/A	N/A	N/A	N/A	N/A
DZANK1	5.0803e-22	N/A	N	N	Y	N/A	chr20:18394675-18394858:-,chr20:18451854-18451962:-	chr20:18452615-18452682:-,chr20:18452615-18452739:-	chr20:18465378-18466861:-,chr20:18465453-18466995:-	N/A	N/A	N/A	N/A	N/A	N/A	N/A
DZIP1	1.1751e-23	N/A	Y	N	Y	N/A	chr13:95630714-95630813:-	N/A	N/A	N/A	chr13:95630714-95630813	852	50	31	50	31
DZIP1L	9.454e-24	N/A	N/A	N/A	N/A	N/A	N/A	N/A	N/A	N/A	N/A	362	30	3	72	13
DZIP3	5.4483e-16	N/A	Y	N	N	chr3:108634959-108636615:+	N/A	chr3:108686445-108686584:+	N/A	N/A	chr3:108628777-108628910	190	14	9	50	16
E2F1	0.99923	N/A	N/A	N/A	N/A	N/A	N/A	N/A	N/A	N/A	N/A	121	5	2	5	2
E2F2	0.0020761	N/A	N/A	N/A	N/A	N/A	N/A	N/A	N/A	N/A	N/A	440	17	16	17	16
E2F3	0.99985	N/A	N/A	N/A	N/A	N/A	N/A	N/A	N/A	N/A	N/A	354	15	13	29	15
E2F4	0.35515	N/A	N	N	Y	N/A	N/A	chr16:67193422-67193515:+	N/A	chr16:67192826-67193007:+	chr16:67192564-67192664	73	6	1	6	1
E2F5	0.00044343	N/A	N	N	Y	N/A	N/A	N/A	N/A	N/A	N/A	267	11	3	42	4
E2F6	0.00021621	N/A	Y	N	Y	N/A	N/A	N/A	N/A	N/A	N/A	282	18	6	66	7
E2F7	0.018949	N/A	N	N	Y	N/A	N/A	N/A	N/A	N/A	chr12:77044245-77044268	N/A	N/A	N/A	N/A	N/A
E2F8	0.42701	N/A	N/A	N/A	N/A	N/A	N/A	N/A	N/A	N/A	N/A	507	39	22	58	29
E4F1	0.0065018	N/A	N/A	N/A	N/A	N/A	N/A	N/A	chr16:2223771-2228291:+	N/A	N/A	23	2	1	3	2
EAF1	6.3214e-05	N/A	N	Y	N	N/A	N/A	chr3:15432087-15432223:+	N/A	N/A	N/A	182	12	9	12	9
EAF2	0.00011609	N/A	N	N	Y	N/A	chr3:121836645-121836794:+	chr3:121836189-121836256:+	N/A	N/A	N/A	77	7	3	11	5
EAPP	1.2797e-10	N/A	N	N	Y	chr14:34536276-34539255:-	N/A	N/A	N/A	N/A	N/A	73	7	3	14	3
EARS2	7.0535e-14	30	N	N	Y	chr16:23552305-23556889:-	chr16:23553007-23553123:-,chr16:23556890-23556927:-	chr16:23553044-23553123:-	N/A	N/A	N/A	32	3	2	27	5
EBAG9	0.64538	N/A	Y	N	Y	N/A	chr8:109557731-109557919:+	N/A	N/A	N/A	N/A	304	23	12	85	25
EBF1	1	N/A	N/A	N/A	N/A	N/A	N/A	N/A	N/A	N/A	chr5:159098225-159098349	438	14	4	14	4
EBF2	0.99998	N/A	N/A	N/A	N/A	N/A	N/A	N/A	N/A	N/A	N/A	554	33	5	55	5
EBF3	1	3	N/A	N/A	N/A	N/A	N/A	N/A	N/A	N/A	chr10:129841867-129841970	N/A	N/A	N/A	N/A	N/A
EBF4	2.4171e-07	N/A	N/A	N/A	N/A	N/A	N/A	N/A	chr20:2752546-2755742:+	N/A	chr20:2738614-2738740	N/A	N/A	N/A	N/A	N/A
EBLN2	9.0397e-05	N/A	N/A	N/A	N/A	N/A	N/A	N/A	chr3:72955350-72957233:+	N/A	N/A	N/A	N/A	N/A	N/A	N/A
EBLN3P	N/A	N/A	N/A	N/A	N/A	chr9:37080537-37086667:+	N/A	chr9:37084199-37084292:+	N/A	N/A	N/A	N/A	N/A	N/A	N/A	N/A
EBNA1BP2	2.9803e-13	N/A	N/A	N/A	N/A	N/A	N/A	N/A	N/A	N/A	N/A	142	12	4	18	4
EBP	N/A	3	N/A	N/A	N/A	N/A	N/A	N/A	N/A	N/A	N/A	173	7	3	14	7
EBPL	6.1693e-09	N/A	N/A	N/A	N/A	N/A	chr13:49663057-49663195:-,chr13:49686475-49686595:-	N/A	N/A	N/A	N/A	62	6	6	6	6
ECD	1.8919e-11	N/A	N/A	N/A	N/A	N/A	N/A	chr10:73154256-73154448:-	N/A	N/A	N/A	156	4	3	16	8
ECE1	0.98765	N/A	N	Y	N	N/A	N/A	N/A	N/A	N/A	N/A	N/A	N/A	N/A	N/A	N/A
ECE2	2.4459e-22	N/A	N	N	Y	N/A	N/A	N/A	N/A	N/A	chr3:184283168-184283258	N/A	N/A	N/A	N/A	N/A
ECEL1	1.6006e-26	N/A	N/A	N/A	N/A	N/A	N/A	N/A	N/A	N/A	N/A	217	10	4	10	4
ECH1	1.5281e-09	N/A	N/A	N/A	N/A	chr19:38831517-38831695:-	chr19:38831309-38831516:-,chr19:38841613-38841682:-	N/A	N/A	N/A	N/A	N/A	N/A	N/A	N/A	N/A
ECHDC1	4.4817e-11	N/A	N	N	Y	N/A	chr6:127315135-127315138:-	N/A	N/A	N/A	N/A	276	13	6	101	18
ECHDC2	1.241e-07	N/A	N	N	Y	chr1:52914096-52921552:-	chr1:52913895-52914095:-	chr1:52915131-52915292:-,chr1:52917544-52917615:-	chr1:52911791-52913894:-	N/A	N/A	67	3	2	20	6
ECHDC3	3.4446e-06	N/A	N/A	N/A	N/A	N/A	N/A	N/A	N/A	N/A	N/A	195	11	5	16	5
ECI1	6.5071e-11	N/A	N/A	N/A	N/A	N/A	N/A	N/A	N/A	N/A	N/A	21	1	1	60	1
ECI2	6.3048e-07	N/A	N	N	Y	N/A	N/A	N/A	N/A	N/A	N/A	N/A	N/A	N/A	N/A	N/A
ECM1	2.9301e-17	N/A	N/A	N/A	N/A	N/A	N/A	N/A	N/A	N/A	N/A	101	7	4	9	6
ECM2	5.1628e-13	N/A	N/A	N/A	N/A	N/A	N/A	N/A	N/A	N/A	N/A	150	8	2	10	3
ECPAS	1	N/A	N/A	N/A	N/A	N/A	N/A	N/A	N/A	N/A	chr9:111436295-111436402	N/A	N/A	N/A	N/A	N/A
ECRG4	2.5092e-06	N/A	N/A	N/A	N/A	N/A	N/A	N/A	N/A	N/A	N/A	N/A	N/A	N/A	N/A	N/A	Canonical transcript not found for gene
ECRP	N/A	N/A	N/A	N/A	N/A	N/A	N/A	N/A	chr14:20919405-20919635:+	N/A	N/A	N/A	N/A	N/A	N/A	N/A
ECSCR	0.0032974	N/A	N/A	N/A	N/A	N/A	chr5:139455013-139455121:-	chr5:139428538-139428683:-,chr5:139437372-139437558:-	N/A	N/A	N/A	73	6	1	6	1
ECSIT	4.2841e-09	N/A	Y	N	Y	N/A	chr19:11500678-11500815:-,chr19:11510617-11510660:-,chr19:11513056-11513284:-	N/A	chr19:11513285-11513803:-	N/A	N/A	96	6	4	58	8
ECT2	0.00015403	N/A	N/A	N/A	N/A	N/A	N/A	N/A	N/A	N/A	N/A	176	11	8	67	20
EDA	N/A	3	N/A	N/A	N/A	N/A	N/A	N/A	N/A	N/A	N/A	196	13	2	21	2
EDA2R	N/A	N/A	N/A	N/A	N/A	N/A	N/A	N/A	N/A	N/A	N/A	94	8	3	15	4
EDARADD	0.0010143	N/A	N	N	Y	N/A	N/A	N/A	N/A	N/A	N/A	167	5	2	51	8
EDC3	0.042724	N/A	N/A	N/A	N/A	N/A	chr15:74674961-74675142:-	chr15:74671455-74671769:-,chr15:74671455-74671774:-	N/A	N/A	N/A	163	22	14	183	74
EDC4	0.59346	N/A	N/A	N/A	N/A	N/A	N/A	N/A	N/A	N/A	N/A	210	23	12	23	12
EDDM13	0.00016156	N/A	N	N	Y	N/A	chr19:56302842-56302983:+	N/A	N/A	N/A	N/A	N/A	N/A	N/A	N/A	N/A
EDEM1	8.0603e-19	N/A	N	N	Y	N/A	N/A	N/A	N/A	N/A	N/A	99	4	1	19	1
EDEM2	7.2159e-07	N/A	N/A	N/A	N/A	chr20:35280119-35284380:-	chr20:35280654-35280822:-	chr20:35284176-35284261:-	N/A	chr20:35277299-35277388:-	N/A	78	9	7	9	7
EDEM3	4.8964e-06	N/A	Y	N	N	N/A	N/A	N/A	N/A	N/A	N/A	212	14	9	36	9
EDF1	0.86442	N/A	N/A	N/A	N/A	N/A	N/A	N/A	N/A	N/A	N/A	50	4	1	4	1
EDIL3	2.3468e-05	N/A	N/A	N/A	N/A	N/A	N/A	N/A	N/A	N/A	N/A	506	26	15	26	15
EDN1	0.0046406	N/A	N/A	N/A	N/A	N/A	N/A	N/A	N/A	N/A	N/A	269	20	10	20	10
EDN2	0.014047	N/A	N/A	N/A	N/A	N/A	N/A	N/A	N/A	N/A	N/A	82	5	2	5	2
EDN3	0.046795	N/A	N/A	N/A	N/A	N/A	N/A	N/A	N/A	N/A	N/A	202	11	1	19	3
EDNRA	0.92231	N/A	N/A	N/A	N/A	N/A	N/A	N/A	N/A	N/A	N/A	350	16	10	106	19
EDNRB	0.49438	1	N	Y	N	N/A	N/A	N/A	N/A	N/A	N/A	258	19	3	72	5
EDRF1	0.017283	N/A	N	Y	Y	N/A	chr10:125731865-125731925:+,chr10:125742220-125742345:+,chr10:125761228-125761314:+	N/A	N/A	N/A	N/A	99	11	4	16	6
EDRF1-AS1	N/A	N/A	N/A	N/A	N/A	N/A	chr10:125711474-125711588:-,chr10:125749375-125749528:-	N/A	chr10:125749529-125750439:-	N/A	N/A	N/A	N/A	N/A	N/A	N/A
EEA1	8.2297e-12	N/A	N	N	Y	N/A	N/A	N/A	N/A	N/A	N/A	229	9	7	25	9
EED	0.99914	N/A	N/A	N/A	N/A	N/A	N/A	N/A	N/A	N/A	N/A	477	29	6	92	6
EEF1A1	1	N/A	N/A	N/A	N/A	N/A	N/A	N/A	N/A	N/A	N/A	63	3	1	122	33
EEF1A2	0.99995	0	N/A	N/A	N/A	N/A	N/A	N/A	N/A	N/A	N/A	97	4	3	21	13
EEF1AKMT1	4.746e-06	N/A	N/A	N/A	N/A	N/A	N/A	chr13:20737723-20737805:-	N/A	N/A	N/A	60	6	1	11	2
EEF1AKMT2	0.00028612	N/A	N/A	N/A	N/A	N/A	N/A	N/A	N/A	N/A	N/A	54	6	4	6	4
EEF1AKMT3	4.0906e-06	N/A	N/A	N/A	N/A	N/A	chr12:57783941-57784170:+	N/A	N/A	N/A	N/A	111	5	1	66	1
EEF1AKMT4	7.936e-05	N/A	N/A	N/A	N/A	N/A	N/A	N/A	N/A	N/A	N/A	45	4	1	4	1
EEF1AKNMT	4.9764e-09	N/A	N/A	N/A	N/A	N/A	N/A	N/A	N/A	N/A	N/A	308	27	20	50	20
EEF1B2	0.212	N/A	N	N	Y	N/A	N/A	N/A	N/A	N/A	N/A	85	4	3	7	6
EEF1D	3.2684e-14	N/A	N/A	N/A	N/A	N/A	N/A	N/A	N/A	N/A	N/A	N/A	N/A	N/A	N/A	N/A	Canonical transcript not found for gene
EEF1DP3	N/A	N/A	N/A	N/A	N/A	N/A	N/A	N/A	chr13:32265617-32267242:+	N/A	N/A	N/A	N/A	N/A	N/A	N/A
EEF1E1	9.6669e-05	N/A	N/A	N/A	N/A	N/A	chr6:8027207-8027399:-	N/A	N/A	N/A	chr6:8082886-8083136	27	2	1	16	7
EEF1E1-BLOC1S5	N/A	N/A	N/A	N/A	N/A	N/A	chr6:8027207-8027399:-	N/A	N/A	N/A	N/A	N/A	N/A	N/A	N/A	N/A
EEF1G	0.99994	N/A	N/A	N/A	N/A	N/A	N/A	N/A	N/A	N/A	N/A	49	2	1	2	1
EEF2	0.99999	N/A	N/A	N/A	N/A	N/A	N/A	N/A	N/A	N/A	N/A	83	1	1	1	1
EEF2K	3.9516e-17	N/A	N	N	Y	chr16:22258828-22260461:+	N/A	N/A	N/A	N/A	chr16:22262985-22263006	478	30	25	30	25
EEF2KMT	2.1724e-11	N/A	N	N	Y	chr16:5089257-5090431:-,chr16:5095515-5097279:-	chr16:5091794-5091895:-,chr16:5097280-5097353:-	chr16:5090084-5090349:-,chr16:5093484-5093564:-	N/A	N/A	N/A	56	4	1	4	1
EEPD1	0.8123	N/A	N/A	N/A	N/A	N/A	N/A	N/A	N/A	N/A	N/A	613	45	17	49	18
EFCAB1	0.0002122	N/A	N	N	Y	N/A	chr8:48734535-48734684:-	N/A	chr8:48729825-48730539:-	N/A	N/A	N/A	N/A	N/A	N/A	N/A
EFCAB11	0.0004787	N/A	N	N	Y	N/A	chr14:89333114-89333259:-,chr14:89924513-89924677:-	N/A	chr14:89950139-89953905:-	N/A	N/A	70	7	4	30	10
EFCAB13	5.845e-11	40	N/A	N/A	N/A	N/A	N/A	N/A	N/A	N/A	N/A	437	18	4	83	7
EFCAB14	6.6719e-11	N/A	N	Y	Y	N/A	chr1:46685083-46685144:-	chr1:46688353-46688544:-	N/A	N/A	N/A	1027	54	28	54	28
EFCAB2	3.4513e-09	N/A	N/A	N/A	N/A	N/A	N/A	chr1:245002121-245002232:+	N/A	N/A	N/A	N/A	N/A	N/A	N/A	N/A
EFCAB5	8.3587e-31	N/A	N/A	N/A	N/A	N/A	chr17:30059545-30059701:+	N/A	N/A	N/A	N/A	192	11	1	32	3
EFCAB6	1.9572e-39	N/A	N	Y	N	N/A	N/A	N/A	N/A	N/A	N/A	282	16	2	27	3
EFCAB7	1.3984e-13	N/A	N/A	N/A	N/A	N/A	N/A	N/A	N/A	N/A	N/A	111	8	5	8	5
EFEMP1	1	N/A	N	N	Y	N/A	N/A	N/A	N/A	N/A	N/A	120	10	6	82	32
EFEMP2	0.62375	N/A	N	N	Y	chr11:65866713-65866809:-,chr11:65866713-65866865:-	chr11:65866810-65867079:-,chr11:65866866-65867079:-	N/A	chr11:65871410-65871969:-	N/A	N/A	125	6	2	46	5
EFHC1	2.4306e-13	N/A	N	N	Y	N/A	chr6:52429969-52430131:+,chr6:52437562-52437678:+	chr6:52428210-52428243:+,chr6:52430228-52430374:+	N/A	chr6:52452839-52454060:+	N/A	69	7	2	99	6
EFHD1	0.0040676	N/A	N	N	Y	N/A	N/A	N/A	N/A	N/A	N/A	101	3	1	60	1
EFHD2	0.00065333	N/A	N/A	N/A	N/A	N/A	N/A	N/A	N/A	N/A	N/A	84	3	1	3	1
EFL1	1.4689e-12	30	N	N	Y	chr15:82138843-82151450:-	N/A	N/A	N/A	N/A	N/A	140	9	6	49	9
EFNA4	7.9676e-08	N/A	N/A	N/A	N/A	N/A	N/A	N/A	N/A	N/A	N/A	84	3	2	3	2
EFNA5	0.9772	N/A	N/A	N/A	N/A	N/A	N/A	N/A	N/A	N/A	N/A	324	16	6	16	6
EFNB1	N/A	N/A	N/A	N/A	N/A	N/A	N/A	N/A	N/A	N/A	N/A	756	33	19	33	19
EFNB2	0.99961	N/A	N/A	N/A	N/A	N/A	N/A	N/A	N/A	N/A	N/A	698	32	18	32	18
EFNB3	0.020898	N/A	Y	N	N	N/A	N/A	N/A	N/A	N/A	N/A	397	23	6	23	6
EFR3A	4.5923e-14	N/A	N/A	N/A	N/A	N/A	N/A	N/A	N/A	N/A	chr8:131938174-131938315	220	11	7	63	7
EFR3B	4.5772e-12	N/A	N/A	N/A	N/A	N/A	N/A	N/A	N/A	N/A	chr2:25144746-25144821	237	14	4	60	4
EFS	3.8632e-09	N/A	N/A	N/A	N/A	N/A	N/A	N/A	N/A	N/A	N/A	147	8	2	37	12
EFTUD2	1	3	N	N	Y	N/A	chr17:44852409-44852562:-	chr17:44853296-44853390:-	N/A	N/A	N/A	81	4	4	30	12
EGF	2.3522e-18	N/A	N/A	N/A	N/A	N/A	N/A	N/A	N/A	N/A	N/A	453	22	7	22	7
EGFEM1P	N/A	N/A	N/A	N/A	N/A	N/A	chr3:168314071-168314176:+	N/A	chr3:168250028-168309304:+	N/A	N/A	N/A	N/A	N/A	N/A	N/A
EGFL6	N/A	N/A	N/A	N/A	N/A	N/A	N/A	N/A	N/A	N/A	N/A	261	11	1	11	1
EGFL7	9.1665e-21	N/A	N/A	N/A	N/A	N/A	N/A	chr9:136663408-136663623:+	chr9:136663109-136664694:+	N/A	N/A	545	34	6	93	13
EGFL8	6.4594e-10	N/A	N/A	N/A	N/A	chr6:32166233-32166497:+	N/A	chr6:32164579-32164657:+,chr6:32164579-32164681:+	chr6:32154778-32155687:+,chr6:32167006-32167102:+	chr6:32166234-32166496:+	N/A	N/A	N/A	N/A	N/A	N/A
EGFLAM	1.6393e-17	N/A	N	Y	Y	N/A	N/A	N/A	N/A	N/A	N/A	196	13	2	118	10
EGFR	0.98251	0	N	Y	N	N/A	N/A	N/A	N/A	N/A	N/A	261	7	7	28	7
EGLN1	0.012898	N/A	N	N	Y	N/A	N/A	N/A	N/A	N/A	N/A	399	17	12	17	12
EGLN2	0.668	N/A	Y	N	N	N/A	N/A	chr19:40775752-40775833:+	N/A	N/A	N/A	306	23	19	125	60
EGLN3	0.035666	N/A	Y	Y	N	N/A	N/A	N/A	N/A	N/A	N/A	322	20	14	66	15
EGR1	0.99384	N/A	N/A	N/A	N/A	N/A	N/A	N/A	N/A	N/A	N/A	283	11	6	11	6
EGR2	0.99692	0	N/A	N/A	N/A	N/A	N/A	N/A	N/A	N/A	N/A	337	23	13	52	19
EGR3	0.97448	N/A	N/A	N/A	N/A	N/A	N/A	N/A	N/A	N/A	N/A	536	29	14	29	14
EHBP1	0.0061801	N/A	N/A	N/A	N/A	N/A	N/A	N/A	N/A	N/A	chr2:62799468-62799547	606	48	28	96	33
EHBP1L1	5.7191e-38	N/A	N/A	N/A	N/A	N/A	N/A	N/A	N/A	N/A	N/A	250	11	8	11	8
EHD1	0.11375	N/A	N/A	N/A	N/A	N/A	N/A	N/A	N/A	N/A	N/A	N/A	N/A	N/A	N/A	N/A	Canonical transcript not found for gene
EHD2	1.4726e-07	N/A	N	N	Y	chr19:47726320-47736368:+	N/A	N/A	N/A	N/A	N/A	172	10	9	14	9
EHD3	0.61278	N/A	N/A	N/A	N/A	N/A	N/A	N/A	N/A	N/A	N/A	470	32	17	32	17
EHD4	2.0805e-10	N/A	N	Y	N	N/A	N/A	N/A	N/A	N/A	N/A	63	3	3	3	3
EHF	0.99605	N/A	N/A	N/A	N/A	N/A	N/A	N/A	N/A	N/A	N/A	121	9	1	67	3
EHHADH	1.1695e-08	N/A	N	Y	N	N/A	N/A	N/A	N/A	N/A	N/A	N/A	N/A	N/A	N/A	N/A
EHMT1	1	N/A	N	N	Y	chr9:137717274-137728348:+,chr9:137728594-137743370:+	chr9:137802857-137803010:+,chr9:137803244-137803352:+	N/A	N/A	N/A	N/A	N/A	N/A	N/A	N/A	N/A
EHMT2	0.90017	N/A	N	Y	N	N/A	N/A	N/A	N/A	N/A	N/A	N/A	N/A	N/A	N/A	N/A
EI24	0.019204	N/A	Y	N	Y	N/A	chr11:125575309-125575408:+	N/A	chr11:125572570-125575308:+	N/A	N/A	167	13	9	105	34
EID1	0.93908	N/A	N/A	N/A	N/A	N/A	N/A	N/A	N/A	N/A	N/A	43	4	4	4	4
EID2	0.43338	N/A	N/A	N/A	N/A	N/A	N/A	N/A	N/A	N/A	N/A	82	6	3	6	3
EID2B	0.24148	N/A	N/A	N/A	N/A	N/A	N/A	N/A	N/A	N/A	N/A	50	4	2	4	2
EID3	0.0048698	N/A	N/A	N/A	N/A	N/A	N/A	N/A	N/A	N/A	N/A	196	12	5	12	5
EIF1	0.85646	N/A	N/A	N/A	N/A	N/A	N/A	N/A	N/A	N/A	N/A	154	4	1	4	1
EIF1AD	0.40984	N/A	N/A	N/A	N/A	chr11:65999676-66000098:-	N/A	N/A	N/A	N/A	N/A	364	24	22	58	39
EIF1AX	N/A	N/A	N	Y	N	N/A	N/A	N/A	N/A	N/A	N/A	198	12	4	12	5
EIF1AY	N/A	N/A	N/A	N/A	N/A	N/A	N/A	N/A	N/A	N/A	N/A	96	4	2	4	2
EIF1B	0.51839	N/A	N	Y	N	N/A	N/A	N/A	N/A	N/A	N/A	235	2	2	2	2
EIF2A	4.3393e-16	N/A	N	N	Y	N/A	N/A	chr3:150562557-150562660:+	chr3:150567930-150568016:+	N/A	N/A	N/A	N/A	N/A	N/A	N/A
EIF2AK1	2.2128e-11	N/A	N/A	N/A	N/A	N/A	N/A	N/A	N/A	N/A	N/A	92	9	5	9	5
EIF2AK2	2.12e-05	N/A	N/A	N/A	N/A	N/A	N/A	N/A	N/A	N/A	N/A	256	12	10	30	17
EIF2AK3	0.00057257	30	N	N	Y	N/A	N/A	N/A	N/A	N/A	N/A	190	17	11	17	11
EIF2AK4	2.0877e-22	N/A	N/A	N/A	N/A	N/A	N/A	N/A	N/A	N/A	chr15:39939983-39940296	81	4	2	4	2
EIF2B2	1.6143e-10	N/A	N	N	Y	N/A	N/A	N/A	chr14:75004901-75005896:+	N/A	N/A	70	9	6	9	6
EIF2B3	0.92891	30	N/A	N/A	N/A	N/A	chr1:44969978-44970044:-	chr1:44972477-44972574:-	N/A	N/A	N/A	112	10	5	19	7
EIF2B4	7.3276e-05	N/A	N	N	Y	chr2:27366937-27367169:-	N/A	N/A	N/A	N/A	N/A	N/A	N/A	N/A	N/A	N/A
EIF2B5	0.1647	N/A	N	N	Y	N/A	N/A	N/A	N/A	N/A	N/A	28	3	1	3	2
EIF2D	9.1418e-13	N/A	N	N	Y	N/A	N/A	N/A	N/A	N/A	N/A	123	11	4	11	4
EIF2S1	0.99981	N/A	N/A	N/A	N/A	N/A	N/A	N/A	N/A	N/A	N/A	130	10	8	62	12
EIF2S2	1	N/A	N/A	N/A	N/A	N/A	N/A	N/A	N/A	N/A	N/A	133	10	5	10	5
EIF2S3	N/A	N/A	N/A	N/A	N/A	N/A	N/A	N/A	N/A	N/A	N/A	13	1	1	1	1
EIF2S3B	0.00066672	N/A	N/A	N/A	N/A	N/A	N/A	N/A	N/A	N/A	N/A	N/A	N/A	N/A	N/A	N/A	Canonical transcript not found for gene
EIF3A	1	N/A	N/A	N/A	N/A	N/A	N/A	N/A	N/A	N/A	N/A	141	11	11	11	11
EIF3B	1	N/A	N/A	N/A	N/A	N/A	N/A	N/A	N/A	N/A	N/A	95	5	3	30	4
EIF3D	1	N/A	N	N	Y	N/A	N/A	N/A	chr22:36517494-36518762:-	N/A	N/A	101	10	7	57	25
EIF3E	0.00028501	N/A	N	N	Y	N/A	chr8:108239958-108240098:-	N/A	N/A	N/A	chr8:108247464-108247511	N/A	N/A	N/A	N/A	N/A
EIF3F	0.99419	N/A	N/A	N/A	N/A	N/A	N/A	N/A	N/A	N/A	N/A	N/A	N/A	N/A	N/A	N/A	Canonical transcript not found for gene
EIF3G	0.99958	N/A	N	N	Y	chr19:10118957-10119066:-	chr19:10118440-10118557:-	N/A	N/A	chr19:10118958-10119065:-	N/A	40	5	2	5	2
EIF3H	7.0136e-05	N/A	N	N	Y	N/A	N/A	N/A	chr8:116734355-116755665:-	N/A	chr8:116653419-116653530,chr8:116742460-116742481	26	3	1	75	1
EIF3I	0.52696	N/A	N/A	N/A	N/A	N/A	N/A	N/A	N/A	N/A	N/A	N/A	N/A	N/A	N/A	N/A	Canonical transcript not found for gene
EIF3J	0.89213	N/A	N/A	N/A	N/A	N/A	N/A	N/A	N/A	N/A	N/A	N/A	N/A	N/A	N/A	N/A	Canonical transcript not found for gene
EIF3J-DT	N/A	N/A	N/A	N/A	N/A	chr15:44535475-44536042:-	chr15:44536043-44536358:-	N/A	N/A	N/A	N/A	N/A	N/A	N/A	N/A	N/A
EIF3K	1.1223e-07	N/A	N/A	N/A	N/A	N/A	N/A	N/A	N/A	N/A	N/A	81	8	3	54	6
EIF3L	0.035874	N/A	N	N	Y	N/A	N/A	N/A	N/A	N/A	N/A	N/A	N/A	N/A	N/A	N/A
EIF3M	0.12509	N/A	N	N	Y	N/A	chr11:32587012-32587144:+	chr11:32588594-32588732:+,chr11:32589012-32589135:+	N/A	N/A	N/A	57	7	4	39	7
EIF4A1	1	N/A	N	N	Y	N/A	chr17:7573400-7573547:+,chr17:7578120-7578244:+	N/A	chr17:7574309-7574547:+	N/A	N/A	N/A	N/A	N/A	N/A	N/A
EIF4A2	1	N/A	N	N	Y	chr3:186788417-186789124:+	chr3:186787479-186787584:+,chr3:186788310-186788416:+,chr3:186788310-186788420:+	chr3:186784962-186785101:+	N/A	chr3:186784698-186785881:+	chr3:186788310-186788420	34	2	1	36	6
EIF4A3	1	30	N/A	N/A	N/A	N/A	N/A	N/A	N/A	N/A	N/A	167	3	3	4	4
EIF4B	1	N/A	N	N	Y	N/A	N/A	N/A	N/A	N/A	N/A	326	13	6	13	7
EIF4E	1	N/A	N	N	Y	N/A	N/A	N/A	N/A	N/A	N/A	1525	87	6	115	7
EIF4E1B	1.6195e-06	N/A	N/A	N/A	N/A	N/A	N/A	N/A	N/A	N/A	N/A	591	46	3	76	3
EIF4E2	0.080345	N/A	N/A	N/A	N/A	N/A	N/A	N/A	N/A	N/A	chr2:232551092-232551218	36	2	2	35	5
EIF4E3	5.1964e-06	N/A	N/A	N/A	N/A	N/A	N/A	N/A	N/A	N/A	N/A	N/A	N/A	N/A	N/A	N/A	Canonical transcript not found for gene
EIF4EBP1	0.0535	N/A	N/A	N/A	N/A	N/A	N/A	N/A	N/A	N/A	N/A	40	1	1	1	1
EIF4EBP2	0.04334	N/A	N/A	N/A	N/A	N/A	N/A	N/A	N/A	N/A	N/A	257	14	11	14	11
EIF4EBP3	0.00013354	N/A	N/A	N/A	N/A	N/A	N/A	N/A	N/A	N/A	N/A	76	4	1	4	1
EIF4ENIF1	1	N/A	N	N	Y	N/A	N/A	N/A	N/A	N/A	N/A	176	7	3	29	8
EIF4G1	1	N/A	N	N	Y	N/A	N/A	N/A	chr3:184320723-184320842:+	N/A	chr3:184332265-184332338	271	25	18	163	51
EIF4G2	1	N/A	Y	N	Y	N/A	N/A	N/A	chr11:10806011-10807254:-	N/A	N/A	308	16	14	100	40
EIF4G3	1	N/A	N/A	N/A	N/A	N/A	N/A	N/A	N/A	N/A	chr1:20941258-20941394	N/A	N/A	N/A	N/A	N/A
EIF4H	0.97569	N/A	N/A	N/A	N/A	N/A	N/A	N/A	N/A	N/A	N/A	139	7	1	7	1
EIF5	0.99999	N/A	N/A	N/A	N/A	N/A	N/A	N/A	N/A	N/A	N/A	441	25	17	134	64
EIF5A	0.9973	N/A	N/A	N/A	N/A	N/A	N/A	N/A	N/A	N/A	N/A	146	6	1	35	17
EIF5A2	0.0013192	N/A	N/A	N/A	N/A	N/A	N/A	N/A	N/A	N/A	N/A	130	8	3	14	4
EIF5B	1	N/A	N/A	N/A	N/A	N/A	N/A	N/A	N/A	N/A	N/A	166	13	10	15	12
EIF6	0.65122	N/A	N/A	N/A	N/A	chr20:35280119-35284380:-	chr20:35280654-35280822:-	chr20:35284176-35284261:-	N/A	chr20:35277299-35277388:-	N/A	52	4	3	27	13
EIPR1	0.00021645	N/A	N/A	N/A	N/A	N/A	N/A	chr2:3338017-3338149:-	N/A	N/A	chr2:3258235-3258272	193	15	10	15	11
ELAC1	4.1173e-05	N/A	N/A	N/A	N/A	N/A	chr18:51052635-51052725:+,chr18:51077307-51077419:+	chr18:50984487-50984563:+	N/A	N/A	N/A	83	5	1	5	1
ELAC2	4.8366e-25	N/A	N/A	N/A	N/A	N/A	N/A	N/A	N/A	N/A	N/A	80	7	1	35	4
ELANE	0.00041675	1	N/A	N/A	N/A	N/A	N/A	N/A	N/A	N/A	N/A	N/A	N/A	N/A	N/A	N/A	Canonical transcript not found for gene
ELAPOR2	1.1501e-16	N/A	N/A	N/A	N/A	N/A	N/A	N/A	N/A	N/A	chr7:86970306-86970485	N/A	N/A	N/A	N/A	N/A
ELAVL1	1	N/A	N/A	N/A	N/A	N/A	N/A	N/A	N/A	N/A	N/A	163	4	2	19	6
ELAVL2	0.99999	1	N/A	N/A	N/A	N/A	N/A	N/A	N/A	N/A	N/A	450	19	2	99	11
ELAVL3	0.99908	N/A	N/A	N/A	N/A	N/A	chr19:11500678-11500815:-,chr19:11510617-11510660:-,chr19:11513056-11513284:-	N/A	chr19:11513285-11513803:-	N/A	N/A	438	10	3	10	3
ELAVL4	1	N/A	N	Y	Y	N/A	N/A	N/A	N/A	N/A	N/A	270	12	4	133	16
ELF1	0.0048484	N/A	N/A	N/A	N/A	N/A	N/A	N/A	N/A	N/A	N/A	317	18	18	55	48
ELF2	1	N/A	N	N	Y	N/A	N/A	N/A	N/A	N/A	chr4:139072712-139072741,chr4:139116649-139116751	N/A	N/A	N/A	N/A	N/A
ELF3	0.014955	N/A	N	Y	N	N/A	N/A	N/A	N/A	N/A	N/A	128	5	3	210	7
ELF4	N/A	N/A	N/A	N/A	N/A	N/A	N/A	N/A	N/A	N/A	N/A	380	15	9	26	14
ELF5	4.7632e-05	N/A	N/A	N/A	N/A	N/A	N/A	N/A	N/A	N/A	N/A	N/A	N/A	N/A	N/A	N/A	Canonical transcript not found for gene
ELFN1	0.0033237	N/A	Y	Y	N	N/A	N/A	N/A	N/A	N/A	N/A	487	38	23	38	23
ELFN2	0.71553	N/A	N/A	N/A	N/A	N/A	N/A	N/A	chr22:37340970-37342600:-	N/A	N/A	795	58	25	58	25
ELK1	N/A	0	Y	N	N	N/A	N/A	N/A	N/A	N/A	N/A	281	14	10	20	15
ELK3	0.088058	N/A	N/A	N/A	N/A	N/A	N/A	N/A	N/A	N/A	N/A	333	13	11	42	18
ELK4	0.002078	N/A	N/A	N/A	N/A	N/A	N/A	N/A	N/A	N/A	N/A	340	15	9	16	10
ELL	0.99714	N/A	N	N	Y	N/A	N/A	N/A	N/A	N/A	N/A	15	1	1	32	1
ELL2	1	N/A	Y	N	Y	N/A	chr5:95932632-95932713:-	N/A	N/A	N/A	N/A	130	6	5	6	5
ELL3	1.201e-13	N/A	N/A	N/A	N/A	chr15:43796941-43797140:-	chr15:43797141-43797356:-	chr15:43798425-43798504:-	chr15:43773224-43773303:-	N/A	N/A	N/A	N/A	N/A	N/A	N/A
ELMO1	1	N/A	N	Y	Y	N/A	chr7:37033347-37033412:-	chr7:36887560-36887672:-	N/A	N/A	N/A	648	49	15	166	40
ELMO2	0.98091	N/A	N	N	Y	N/A	N/A	N/A	N/A	N/A	chr20:46378490-46378569	193	13	9	54	14
ELMOD1	0.14738	N/A	N/A	N/A	N/A	N/A	N/A	N/A	N/A	N/A	N/A	348	17	5	32	6
ELMOD2	0.00015299	N/A	N/A	N/A	N/A	N/A	N/A	N/A	N/A	N/A	N/A	122	9	6	46	19
ELMOD3	2.1153e-08	N/A	Y	N	Y	chr2:85355717-85356966:+,chr2:85371210-85377343:+	chr2:85355555-85355716:+,chr2:85356967-85357252:+,chr2:85387098-85387225:+	chr2:85356602-85356667:+,chr2:85363097-85363166:+,chr2:85371440-85371562:+,chr2:85377945-85378023:+	N/A	N/A	N/A	432	27	9	227	51
ELMSAN1	N/A	N/A	Y	N	N	N/A	chr14:73730070-73730179:-	N/A	N/A	N/A	N/A	247	16	12	64	39
ELN	7.6169e-10	3	N	Y	Y	N/A	N/A	N/A	N/A	N/A	N/A	N/A	N/A	N/A	N/A	N/A
ELOA	1	N/A	N	Y	N	N/A	N/A	N/A	N/A	N/A	N/A	N/A	N/A	N/A	N/A	N/A
ELOB	0.62297	N/A	N/A	N/A	N/A	N/A	N/A	N/A	N/A	N/A	N/A	58	2	1	6	1
ELOC	0.98531	N/A	N/A	N/A	N/A	N/A	N/A	N/A	N/A	N/A	N/A	221	12	11	87	63
ELOF1	0.011335	N/A	N/A	N/A	N/A	N/A	N/A	N/A	N/A	N/A	N/A	N/A	N/A	N/A	N/A	N/A	Canonical transcript not found for gene
ELOVL1	0.99896	N/A	N/A	N/A	N/A	N/A	N/A	N/A	N/A	N/A	N/A	111	8	6	21	12
ELOVL2	9.61e-14	N/A	N	Y	N	N/A	N/A	N/A	N/A	N/A	N/A	N/A	N/A	N/A	N/A	N/A
ELOVL2-AS1	N/A	N/A	N/A	N/A	N/A	chr6:11043826-11047908:+,chr6:11044967-11047908:+	N/A	N/A	N/A	N/A	N/A	N/A	N/A	N/A	N/A	N/A
ELOVL3	0.0037082	N/A	N/A	N/A	N/A	N/A	N/A	N/A	N/A	N/A	N/A	250	12	2	12	2
ELOVL4	0.12588	N/A	N/A	N/A	N/A	N/A	N/A	N/A	N/A	N/A	N/A	274	16	11	16	11
ELOVL5	0.94784	N/A	N/A	N/A	N/A	N/A	N/A	N/A	N/A	N/A	N/A	142	8	4	22	7
ELOVL6	0.99683	N/A	Y	N	N	N/A	chr4:110093106-110093134:-	N/A	N/A	N/A	N/A	341	19	17	40	33
ELOVL7	8.9339e-05	N/A	N	N	Y	N/A	N/A	N/A	N/A	N/A	N/A	195	9	6	57	14
ELP1	1.1953e-23	N/A	N	N	Y	N/A	chr9:108875633-108875735:-	N/A	N/A	N/A	N/A	316	27	20	62	20
ELP2	5.4885e-16	N/A	N	N	Y	N/A	N/A	chr18:36170063-36170196:+	chr18:36164668-36167152:+,chr18:36164668-36167155:+	N/A	N/A	35	4	2	25	2
ELP3	1.8128e-12	N/A	N/A	N/A	N/A	N/A	N/A	N/A	N/A	N/A	chr8:28112854-28112888	76	9	4	131	6
ELP4	5.2279e-11	N/A	N	N	Y	N/A	N/A	chr11:31573587-31573624:+,chr11:31580683-31580800:+	N/A	N/A	N/A	18	1	1	1	1
ELP5	1.4748e-12	N/A	N/A	N/A	N/A	chr17:7254767-7256856:+	N/A	N/A	N/A	N/A	N/A	217	15	6	60	22
ELP6	3.2451e-06	N/A	N	N	Y	N/A	chr3:47511148-47511226:-	chr3:47510149-47510254:-,chr3:47510184-47510254:-	N/A	N/A	N/A	122	8	4	71	14
EMB	0.0062839	N/A	N/A	N/A	N/A	N/A	N/A	N/A	N/A	N/A	N/A	137	9	7	24	8
EMBP1	N/A	N/A	N/A	N/A	N/A	N/A	N/A	chr1:121538323-121538420:+	N/A	N/A	N/A	N/A	N/A	N/A	N/A	N/A
EMC1	1.0051e-25	N/A	N	Y	Y	N/A	N/A	N/A	N/A	N/A	N/A	15	1	1	1	1
EMC10	3.4071e-13	N/A	N	N	Y	chr19:50476724-50477928:+	N/A	N/A	N/A	N/A	N/A	46	3	2	16	4
EMC2	3.2488e-05	N/A	N/A	N/A	N/A	N/A	N/A	chr8:108455873-108455930:+	N/A	N/A	N/A	35	2	1	14	3
EMC3	0.91578	N/A	N/A	N/A	N/A	chr3:10008653-10011022:-	N/A	N/A	chr3:10008653-10011022:-	N/A	N/A	459	26	13	29	14
EMC3-AS1	N/A	N/A	N/A	N/A	N/A	N/A	chr3:9988712-9988747:+	chr3:9987815-9987905:+,chr3:9987906-9988007:+	N/A	N/A	N/A	N/A	N/A	N/A	N/A	N/A
EMC4	0.34265	N/A	N/A	N/A	N/A	N/A	N/A	N/A	chr15:34225201-34225563:+	N/A	N/A	99	11	10	12	11
EMC6	0.77762	N/A	Y	N	N	N/A	N/A	N/A	N/A	N/A	N/A	137	3	1	8	2
EMC7	0.99861	N/A	N/A	N/A	N/A	N/A	N/A	N/A	N/A	N/A	N/A	23	4	2	9	2
EMC8	0.21964	N/A	N/A	N/A	N/A	N/A	N/A	N/A	N/A	N/A	N/A	249	6	5	10	9
EMC9	4.3378e-06	N/A	N	N	Y	N/A	N/A	N/A	N/A	N/A	N/A	166	5	5	35	15
EMCN	8.4788e-06	N/A	N/A	N/A	N/A	N/A	N/A	N/A	N/A	N/A	N/A	108	9	1	9	1
EMD	N/A	N/A	N/A	N/A	N/A	chrX:154379538-154379689:+	N/A	N/A	N/A	N/A	N/A	288	19	17	19	17
EME1	2.8937e-20	N/A	N	N	Y	N/A	chr17:50375797-50375983:+	N/A	N/A	N/A	N/A	82	6	3	6	4
EME2	3.5651e-28	N/A	N/A	N/A	N/A	N/A	N/A	N/A	N/A	N/A	N/A	418	16	1	16	1
EMG1	2.5463e-07	N/A	N	N	Y	N/A	N/A	N/A	N/A	N/A	N/A	11	2	1	2	1
EMID1	1.78e-10	N/A	N/A	N/A	N/A	N/A	N/A	N/A	N/A	N/A	N/A	143	6	2	6	2
EMILIN1	3.194e-10	N/A	N/A	N/A	N/A	N/A	N/A	N/A	N/A	N/A	N/A	451	23	13	23	13
EMILIN2	8.8336e-21	N/A	N/A	N/A	N/A	N/A	N/A	N/A	N/A	N/A	N/A	183	9	2	9	2
EML1	1	N/A	N	N	Y	N/A	N/A	N/A	chr14:99851036-99865517:+,chr14:99914698-99917815:+	N/A	N/A	139	4	1	140	5
EML2	1.1628e-13	N/A	N	Y	Y	N/A	chr19:45618822-45618943:-	chr19:45617630-45617697:-	N/A	N/A	N/A	N/A	N/A	N/A	N/A	N/A
EML2-AS1	N/A	N/A	N/A	N/A	N/A	N/A	N/A	chr19:45641879-45642072:+	N/A	N/A	N/A	N/A	N/A	N/A	N/A	N/A
EML3	2.4595e-06	N/A	N/A	N/A	N/A	N/A	N/A	N/A	chr11:62610955-62611086:-	N/A	N/A	308	16	7	105	7
EML4	3.8359e-07	N/A	Y	Y	N	N/A	N/A	N/A	N/A	N/A	N/A	259	15	12	15	12
EML5	1.2485e-08	N/A	N	N	Y	N/A	chr14:88705720-88705873:-	N/A	chr14:88663115-88664492:-,chr14:88688360-88694306:-	N/A	N/A	249	11	2	11	2
EML6	1.4134e-21	N/A	N	Y	Y	N/A	N/A	N/A	N/A	N/A	chr2:54947857-54948013	520	32	4	32	4
EMP1	0.81803	N/A	N/A	N/A	N/A	N/A	N/A	N/A	N/A	N/A	N/A	189	7	2	58	6
EMP2	1.3258e-09	N/A	N/A	N/A	N/A	N/A	N/A	N/A	N/A	N/A	N/A	110	5	3	20	9
EMP3	0.00038448	N/A	N	N	Y	N/A	N/A	N/A	N/A	N/A	N/A	74	2	1	51	9
EMSY	1	N/A	N/A	N/A	N/A	N/A	N/A	N/A	N/A	N/A	chr11:76468851-76468896	N/A	N/A	N/A	N/A	N/A
EMX1	0.0011646	N/A	N/A	N/A	N/A	N/A	N/A	N/A	N/A	N/A	N/A	334	20	3	46	5
EMX2	0.60457	1	N/A	N/A	N/A	N/A	N/A	N/A	N/A	N/A	N/A	522	19	2	25	2
EMX2OS	N/A	N/A	N	Y	N	N/A	N/A	N/A	N/A	N/A	N/A	N/A	N/A	N/A	N/A	N/A
EN1	0.52279	N/A	N/A	N/A	N/A	N/A	N/A	N/A	N/A	N/A	N/A	511	28	3	28	3
EN2	0.39034	0	N/A	N/A	N/A	N/A	N/A	N/A	N/A	N/A	N/A	249	15	3	15	3
ENAH	0.99941	N/A	Y	N	N	N/A	N/A	N/A	N/A	N/A	chr1:225537167-225537249	355	13	12	19	17
ENC1	0.06394	N/A	N/A	N/A	N/A	N/A	N/A	chr5:74634684-74636362:-,chr5:74634684-74636498:-	N/A	N/A	N/A	1131	71	29	280	61
ENDOD1	1.2227e-05	N/A	N/A	N/A	N/A	N/A	N/A	N/A	N/A	N/A	N/A	82	2	1	2	1
ENDOG	5.215e-10	N/A	Y	N	N	N/A	N/A	N/A	N/A	N/A	N/A	185	12	5	12	5
ENDOV	3.4618e-14	N/A	N	N	Y	chr17:80415251-80423519:+	chr17:80422140-80422245:+	chr17:80415650-80415821:+	chr17:80425621-80428444:+	N/A	N/A	28	3	1	133	6
ENG	1	3	Y	N	N	N/A	N/A	N/A	N/A	N/A	N/A	401	26	14	75	14
ENGASE	2.6141e-19	N/A	N/A	N/A	N/A	chr17:79082878-79083019:+	N/A	chr17:79079489-79079637:+	N/A	N/A	N/A	N/A	N/A	N/A	N/A	N/A
ENHO	0.00669	N/A	N/A	N/A	N/A	N/A	N/A	N/A	N/A	N/A	N/A	375	19	9	19	9
ENKD1	2.841e-15	N/A	N/A	N/A	N/A	N/A	N/A	chr16:67664996-67665168:-	N/A	N/A	N/A	308	15	7	15	7
ENKUR	5.264e-05	N/A	N/A	N/A	N/A	N/A	N/A	chr10:24995646-24995869:-	N/A	N/A	N/A	222	14	3	44	8
ENO1	9.2993e-08	N/A	N	Y	N	N/A	chr1:8870452-8870510:-	N/A	N/A	N/A	N/A	116	8	6	84	22
ENO2	0.84151	N/A	N	N	Y	N/A	N/A	chr12:6905845-6905954:+	N/A	N/A	N/A	92	2	2	56	4
ENO3	4.7177e-15	30	N	N	Y	N/A	chr17:4952025-4952147:+	N/A	N/A	N/A	N/A	N/A	N/A	N/A	N/A	N/A
ENOPH1	0.031592	N/A	N/A	N/A	N/A	N/A	N/A	N/A	N/A	N/A	N/A	240	12	7	39	7
ENOSF1	2.5469e-22	N/A	N	N	Y	N/A	chr18:691204-691276:-,chr18:692770-693175:-	N/A	chr18:683396-685920:-	chr18:690633-691202:-	N/A	43	3	2	24	2
ENOX1	0.0012261	N/A	N	Y	N	N/A	N/A	N/A	N/A	N/A	N/A	N/A	N/A	N/A	N/A	N/A
ENOX2	N/A	N/A	Y	N	N	N/A	N/A	N/A	N/A	N/A	N/A	499	32	8	62	16
ENPEP	5.6977e-25	N/A	N	N	Y	N/A	N/A	N/A	N/A	N/A	N/A	260	12	3	12	3
ENPP1	1.7403e-05	30	N	N	Y	N/A	N/A	N/A	chr6:131864572-131864891:+	N/A	N/A	N/A	N/A	N/A	N/A	N/A
ENPP2	0.041819	N/A	N	N	Y	N/A	N/A	N/A	N/A	N/A	N/A	59	4	3	19	7
ENPP3	2.0771e-15	N/A	N	N	Y	chr6:131674411-131675079:+	chr6:131638447-131638576:+,chr6:131638451-131638576:+	N/A	N/A	N/A	N/A	83	2	1	22	1
ENPP4	0.0081339	N/A	N/A	N/A	N/A	N/A	N/A	N/A	N/A	N/A	N/A	234	14	7	14	7
ENPP5	1.7865e-09	N/A	N/A	N/A	N/A	N/A	N/A	N/A	N/A	N/A	N/A	270	11	6	14	7
ENPP6	1.8045e-08	N/A	N/A	N/A	N/A	N/A	N/A	N/A	N/A	N/A	N/A	54	5	1	17	1
ENPP7	2.9803e-15	N/A	N/A	N/A	N/A	N/A	N/A	N/A	N/A	N/A	N/A	197	20	1	20	1
ENSA	0.27003	N/A	N/A	N/A	N/A	chr1:150626527-150627311:-	chr1:150626479-150626526:-	N/A	N/A	N/A	N/A	126	5	4	9	5
ENSG00000173366	N/A	N/A	N	N	Y	N/A	N/A	N/A	N/A	N/A	N/A	N/A	N/A	N/A	N/A	N/A
ENSG00000203546	N/A	N/A	N	N	Y	N/A	N/A	N/A	N/A	N/A	N/A	N/A	N/A	N/A	N/A	N/A
ENSG00000248751	N/A	N/A	N	N	Y	N/A	N/A	N/A	N/A	N/A	N/A	N/A	N/A	N/A	N/A	N/A
ENSG00000255639	N/A	N/A	N	N	Y	N/A	N/A	N/A	N/A	N/A	N/A	N/A	N/A	N/A	N/A	N/A
ENSG00000257390	N/A	N/A	N	N	Y	N/A	N/A	N/A	N/A	N/A	N/A	N/A	N/A	N/A	N/A	N/A
ENSG00000258881	N/A	N/A	N	N	Y	N/A	N/A	N/A	N/A	N/A	N/A	N/A	N/A	N/A	N/A	N/A
ENSG00000260007	N/A	N/A	N	N	Y	N/A	N/A	N/A	N/A	N/A	N/A	N/A	N/A	N/A	N/A	N/A
ENSG00000260643	N/A	N/A	N	N	Y	N/A	N/A	N/A	N/A	N/A	N/A	N/A	N/A	N/A	N/A	N/A
ENSG00000265118	N/A	N/A	N	N	Y	N/A	N/A	N/A	N/A	N/A	N/A	N/A	N/A	N/A	N/A	N/A
ENSG00000267179	N/A	N/A	N	N	Y	N/A	N/A	N/A	N/A	N/A	N/A	N/A	N/A	N/A	N/A	N/A
ENSG00000267360	N/A	N/A	N	N	Y	N/A	N/A	N/A	N/A	N/A	N/A	N/A	N/A	N/A	N/A	N/A
ENSG00000268790	N/A	N/A	N	N	Y	N/A	N/A	N/A	N/A	N/A	N/A	N/A	N/A	N/A	N/A	N/A
ENSG00000273154	N/A	N/A	N	N	Y	N/A	N/A	N/A	N/A	N/A	N/A	N/A	N/A	N/A	N/A	N/A
ENSG00000274944	N/A	N/A	N	N	Y	N/A	N/A	N/A	N/A	N/A	N/A	N/A	N/A	N/A	N/A	N/A
ENSG00000275464	N/A	N/A	N	N	Y	N/A	N/A	N/A	N/A	N/A	N/A	N/A	N/A	N/A	N/A	N/A
ENSG00000277117	N/A	N/A	N	N	Y	N/A	N/A	N/A	N/A	N/A	N/A	N/A	N/A	N/A	N/A	N/A
ENSG00000277726	N/A	N/A	N	N	Y	N/A	N/A	N/A	N/A	N/A	N/A	N/A	N/A	N/A	N/A	N/A
ENSG00000282246	N/A	N/A	N	N	Y	N/A	N/A	N/A	N/A	N/A	N/A	N/A	N/A	N/A	N/A	N/A
ENSG00000283189	N/A	N/A	N	N	Y	N/A	N/A	N/A	N/A	N/A	N/A	N/A	N/A	N/A	N/A	N/A
ENSG00000283208	N/A	N/A	N	N	Y	N/A	N/A	N/A	N/A	N/A	N/A	N/A	N/A	N/A	N/A	N/A
ENSG00000283761	N/A	N/A	N	N	Y	N/A	N/A	N/A	N/A	N/A	N/A	N/A	N/A	N/A	N/A	N/A
ENSG00000284922	N/A	N/A	N	N	Y	N/A	N/A	N/A	N/A	N/A	N/A	N/A	N/A	N/A	N/A	N/A
ENSG00000284969	N/A	N/A	N	N	Y	N/A	N/A	N/A	N/A	N/A	N/A	N/A	N/A	N/A	N/A	N/A
ENSG00000285130	N/A	N/A	N	N	Y	N/A	N/A	N/A	N/A	N/A	N/A	N/A	N/A	N/A	N/A	N/A
ENSG00000285382	N/A	N/A	N	N	Y	N/A	N/A	N/A	N/A	N/A	N/A	N/A	N/A	N/A	N/A	N/A
ENSG00000285733	N/A	N/A	N	N	Y	N/A	N/A	N/A	N/A	N/A	N/A	N/A	N/A	N/A	N/A	N/A
ENSG00000285749	N/A	N/A	N	N	Y	N/A	N/A	N/A	N/A	N/A	N/A	N/A	N/A	N/A	N/A	N/A
ENSG00000286015	N/A	N/A	N	N	Y	N/A	N/A	N/A	N/A	N/A	N/A	N/A	N/A	N/A	N/A	N/A
ENSG00000286221	N/A	N/A	N	N	Y	N/A	N/A	N/A	N/A	N/A	N/A	N/A	N/A	N/A	N/A	N/A
ENSG00000287363	N/A	N/A	N	N	Y	N/A	N/A	N/A	N/A	N/A	N/A	N/A	N/A	N/A	N/A	N/A
ENSG00000288558	N/A	N/A	N	N	Y	N/A	N/A	N/A	N/A	N/A	N/A	N/A	N/A	N/A	N/A	N/A
ENTPD1	1.218e-05	N/A	N	Y	N	N/A	chr10:95952323-95952425:+,chr10:95993009-95993112:+	chr10:95823237-95823364:+	chr10:95842495-95844554:+	N/A	N/A	77	5	1	43	4
ENTPD1-AS1	N/A	N/A	N/A	N/A	N/A	N/A	N/A	chr10:96022544-96022714:-,chr10:96027207-96027345:-,chr10:96042785-96042927:-	N/A	N/A	N/A	N/A	N/A	N/A	N/A	N/A
ENTPD2	9.6048e-19	N/A	N/A	N/A	N/A	N/A	N/A	N/A	N/A	N/A	N/A	64	1	1	1	1
ENTPD3	2.673e-24	N/A	N	Y	N	N/A	N/A	N/A	N/A	N/A	N/A	N/A	N/A	N/A	N/A	N/A
ENTPD4	4.6672e-13	N/A	N/A	N/A	N/A	N/A	N/A	chr8:23333401-23333623:-	N/A	N/A	N/A	188	13	4	29	7
ENTPD5	1.6701e-08	N/A	N/A	N/A	N/A	N/A	N/A	N/A	N/A	N/A	chr14:73993557-73993626	320	21	11	35	15
ENTPD6	9.1701e-12	N/A	N/A	N/A	N/A	N/A	N/A	N/A	N/A	N/A	N/A	171	12	2	47	5
ENTPD7	1.4373e-10	N/A	N	N	Y	N/A	N/A	chr10:99750369-99750396:+	N/A	N/A	N/A	175	8	6	8	6
ENTR1	1.5895e-14	N/A	N/A	N/A	N/A	N/A	N/A	N/A	N/A	N/A	N/A	217	9	6	13	6
ENY2	0.63633	N/A	N	N	Y	N/A	N/A	N/A	chr8:109339391-109340443:+,chr8:109339391-109340490:+	N/A	N/A	122	8	6	13	7
EOGT	4.8218e-07	N/A	N/A	N/A	N/A	N/A	N/A	N/A	N/A	N/A	N/A	466	29	21	56	32
EOMES	0.98623	N/A	N/A	N/A	N/A	N/A	N/A	N/A	N/A	N/A	N/A	29	3	1	26	4
EP300	1	3	N	Y	N	N/A	N/A	N/A	N/A	N/A	N/A	413	18	13	18	13
EP400	1	N/A	N/A	N/A	N/A	N/A	N/A	N/A	N/A	N/A	N/A	152	8	3	8	3
EP400P1	N/A	N/A	N/A	N/A	N/A	chr12:132125397-132125853:+	chr12:132084964-132085316:+,chr12:132085257-132085316:+,chr12:132090849-132090943:+	chr12:132103997-132105304:+,chr12:132109768-132109832:+	chr12:132084400-132085256:+	N/A	N/A	N/A	N/A	N/A	N/A	N/A
EPAS1	1	N/A	N/A	N/A	N/A	N/A	N/A	N/A	N/A	N/A	N/A	505	17	12	22	13
EPB41	3.8406e-11	N/A	N	N	Y	N/A	chr1:29031788-29031913:+,chr1:29065684-29065825:+	N/A	N/A	N/A	chr1:28989355-28989438	127	6	2	102	13
EPB41L1	1	N/A	N/A	N/A	N/A	N/A	N/A	N/A	N/A	N/A	N/A	171	8	3	126	18
EPB41L2	0.76184	N/A	N/A	N/A	N/A	chr6:130926710-131063154:-	N/A	N/A	N/A	N/A	N/A	105	7	5	206	22
EPB41L3	0.0023911	N/A	N	N	Y	N/A	N/A	N/A	N/A	N/A	N/A	341	23	10	164	20
EPB41L4A	1.3959e-18	N/A	N	Y	N	chr5:112169106-112170255:-	N/A	N/A	N/A	N/A	chr5:112311745-112311935	238	10	1	12	2
EPB41L4A-AS1	N/A	N/A	N/A	N/A	N/A	chr5:112161296-112161702:+	chr5:112161703-112161775:+	N/A	chr5:112161296-112161702:+	N/A	N/A	N/A	N/A	N/A	N/A	N/A
EPB41L4B	1	N/A	N/A	N/A	N/A	N/A	N/A	N/A	N/A	N/A	chr9:109254320-109254399	518	13	8	13	8
EPB41L5	0.015529	N/A	N/A	N/A	N/A	N/A	chr2:120101589-120101691:+,chr2:120101589-120101719:+	N/A	N/A	N/A	N/A	142	7	3	27	3
EPB42	7.5889e-10	30	N/A	N/A	N/A	N/A	N/A	N/A	N/A	N/A	N/A	226	12	2	17	2
EPC1	1	N/A	N	N	Y	N/A	N/A	N/A	N/A	N/A	chr10:32273922-32274038,chr10:32345444-32345562	243	14	9	45	22
EPC2	1	N/A	N/A	N/A	N/A	N/A	N/A	N/A	N/A	N/A	N/A	267	15	9	30	9
EPCAM	4.2301e-06	30	N/A	N/A	N/A	N/A	N/A	N/A	N/A	N/A	N/A	358	14	2	20	2
EPDR1	4.2764e-07	N/A	N/A	N/A	N/A	N/A	N/A	N/A	N/A	N/A	N/A	300	14	8	29	8
EPG5	1.6929e-14	N/A	N	N	Y	N/A	N/A	chr18:45870567-45870742:-,chr18:45876236-45876342:-	chr18:45882432-45884616:-	N/A	chr18:45888740-45888772	90	7	3	7	3
EPGN	1.724e-06	N/A	N	N	Y	N/A	N/A	N/A	N/A	N/A	N/A	N/A	N/A	N/A	N/A	N/A
EPHA1	7.5026e-26	N/A	N	Y	N	N/A	N/A	N/A	N/A	N/A	N/A	51	3	1	3	1
EPHA1-AS1	N/A	N/A	N/A	N/A	N/A	chr7:143407887-143415067:+	N/A	N/A	N/A	N/A	N/A	N/A	N/A	N/A	N/A	N/A
EPHA10	4.7268e-50	N/A	N	N	Y	chr1:37718817-37719507:-	chr1:37722006-37722296:-,chr1:37722805-37722931:-,chr1:37734580-37734687:-	chr1:37718953-37719053:-	N/A	N/A	N/A	54	4	1	22	2
EPHA2	1.4129e-06	N/A	N/A	N/A	N/A	N/A	N/A	N/A	N/A	N/A	N/A	137	5	3	5	3
EPHA3	0.80091	N/A	N/A	N/A	N/A	N/A	N/A	N/A	N/A	N/A	N/A	128	10	7	10	7
EPHA4	1	N/A	N	N	Y	N/A	N/A	N/A	N/A	N/A	N/A	56	1	1	36	3
EPHA5	2.369e-09	N/A	N	Y	N	N/A	N/A	N/A	N/A	N/A	N/A	753	25	15	25	16
EPHA6	6.0266e-05	N/A	N	N	Y	N/A	N/A	chr3:97592612-97592737:+	N/A	N/A	N/A	N/A	N/A	N/A	N/A	N/A
EPHA7	1	N/A	N/A	N/A	N/A	N/A	N/A	N/A	N/A	N/A	N/A	218	12	6	12	6
EPHA8	0.0013186	N/A	N/A	N/A	N/A	N/A	N/A	N/A	N/A	N/A	N/A	147	12	1	12	2
EPHB1	0.9998	N/A	N	N	Y	N/A	chr3:134977966-134978077:+	N/A	N/A	N/A	N/A	372	17	9	125	10
EPHB2	1	N/A	N/A	N/A	N/A	N/A	N/A	N/A	N/A	N/A	N/A	N/A	N/A	N/A	N/A	N/A	Canonical transcript not found for gene
EPHB3	0.99991	N/A	N/A	N/A	N/A	N/A	N/A	N/A	N/A	N/A	N/A	451	21	9	21	9
EPHB4	4.3123e-06	N/A	Y	N	N	N/A	N/A	N/A	N/A	N/A	N/A	493	14	10	14	10
EPHB6	1.8466e-05	N/A	N	N	Y	N/A	N/A	N/A	N/A	N/A	N/A	741	49	16	137	17
EPHX1	1.676e-12	N/A	N/A	N/A	N/A	N/A	N/A	N/A	N/A	N/A	N/A	80	2	1	40	21
EPM2A	4.004e-07	30	N	N	Y	chr6:145635487-145671238:-,chr6:145686297-145735244:-	chr6:145671239-145671399:-	N/A	N/A	N/A	N/A	N/A	N/A	N/A	N/A	N/A
EPM2AIP1	0.0046378	N/A	N/A	N/A	N/A	N/A	N/A	N/A	N/A	N/A	N/A	54	5	2	5	2
EPN1	0.00029205	N/A	Y	N	N	N/A	N/A	N/A	N/A	N/A	N/A	311	21	8	65	9
EPN2	1.3396e-05	N/A	Y	Y	N	N/A	N/A	N/A	N/A	N/A	N/A	484	40	18	210	50
EPN3	8.1427e-19	N/A	N	N	Y	chr17:50547955-50548282:+	chr17:50547665-50547954:+,chr17:50547720-50547954:+,chr17:50548043-50548161:+	chr17:50538884-50538964:+,chr17:50549286-50549487:+	chr17:50550116-50550229:+	chr17:50550117-50550228:+	N/A	387	33	18	100	42
EPOP	9.5437e-07	N/A	N/A	N/A	N/A	N/A	N/A	N/A	N/A	N/A	N/A	462	19	11	19	11
EPOR	0.00041923	N/A	N	N	Y	chr19:11382106-11382846:-,chr19:11406865-11415946:-,chr19:11411445-11415936:-	chr19:11382847-11382949:-,chr19:11382847-11382982:-,chr19:11383431-11383535:-	chr19:11405323-11405426:-,chr19:11411253-11411444:-	chr19:11381314-11381691:-,chr19:11416663-11416835:-	chr19:11382951-11383095:-,chr19:11382984-11383095:-,chr19:11416664-11416834:-	N/A	107	11	4	11	5
EPPIN	0.10992	N/A	N/A	N/A	N/A	N/A	N/A	N/A	N/A	N/A	N/A	N/A	N/A	N/A	N/A	N/A	Canonical transcript not found for gene
EPPIN-WFDC6	2.3073e-06	N/A	N/A	N/A	N/A	N/A	N/A	N/A	N/A	N/A	N/A	N/A	N/A	N/A	N/A	N/A	Canonical transcript not found for gene
EPPK1	0.12331	N/A	N/A	N/A	N/A	N/A	N/A	N/A	N/A	N/A	N/A	72	5	3	11	3
EPRS	N/A	N/A	N/A	N/A	N/A	N/A	N/A	N/A	N/A	N/A	N/A	117	10	4	11	4
EPS15	1.4697e-08	N/A	N	Y	Y	N/A	N/A	chr1:51468473-51468568:-	N/A	N/A	chr1:51420624-51420826,chr1:51442816-51442898	35	3	2	3	2
EPS15L1	0.99949	N/A	N	N	Y	chr19:16437866-16440884:-	N/A	N/A	N/A	N/A	N/A	N/A	N/A	N/A	N/A	N/A
EPS8	0.99945	30	N	N	Y	N/A	N/A	N/A	N/A	N/A	N/A	249	12	7	300	41
EPS8L1	1.9346e-41	N/A	N	N	Y	N/A	chr19:55078088-55078128:+,chr19:55083767-55084642:+	N/A	N/A	N/A	N/A	N/A	N/A	N/A	N/A	N/A
EPS8L2	6.1813e-25	N/A	N	N	Y	N/A	N/A	chr11:721903-721991:+,chr11:722091-722165:+	N/A	N/A	N/A	136	8	4	109	21
EPS8L3	5.0836e-24	N/A	N	N	Y	N/A	N/A	N/A	N/A	N/A	N/A	N/A	N/A	N/A	N/A	N/A
EPSTI1	8.9349e-18	N/A	N/A	N/A	N/A	N/A	N/A	N/A	N/A	N/A	N/A	84	3	2	13	2
EPT1	N/A	N/A	Y	N	N	N/A	N/A	N/A	N/A	N/A	N/A	N/A	N/A	N/A	N/A	N/A
EPX	3.3395e-15	N/A	N/A	N/A	N/A	N/A	N/A	N/A	N/A	N/A	N/A	121	11	1	11	1
EPYC	5.1233e-07	N/A	N/A	N/A	N/A	N/A	N/A	N/A	N/A	N/A	N/A	N/A	N/A	N/A	N/A	N/A	Canonical transcript not found for gene
ERAL1	5.3521e-08	N/A	N	N	Y	chr17:28856686-28857938:+	chr17:28858576-28858633:+	N/A	N/A	N/A	N/A	19	1	1	1	1
ERAP1	1.2589e-21	N/A	N/A	N/A	N/A	N/A	N/A	N/A	N/A	N/A	N/A	103	5	3	47	7
ERAP2	1.4112e-37	N/A	Y	N	Y	chr5:96900246-96901505:+,chr5:96909810-96912636:+	N/A	N/A	N/A	N/A	N/A	711	45	6	81	7
ERBB2	0.063119	N/A	Y	N	Y	chr17:39707205-39708320:+	chr17:39706990-39707141:+	N/A	N/A	N/A	N/A	159	4	2	94	11
ERBB2IP	N/A	N/A	Y	N	N	N/A	N/A	N/A	N/A	N/A	N/A	N/A	N/A	N/A	N/A	N/A
ERBB3	2.6217e-16	N/A	N	N	Y	N/A	N/A	N/A	N/A	N/A	N/A	440	19	6	129	7
ERBB4	1	N/A	N/A	N/A	N/A	N/A	N/A	N/A	N/A	N/A	N/A	272	11	7	24	9
ERBIN	0.88757	N/A	N/A	N/A	N/A	N/A	N/A	N/A	N/A	N/A	N/A	389	26	20	26	21
ERC1	0.78992	N/A	Y	N	N	chr12:991488-1027747:+	N/A	chr12:1027423-1027539:+,chr12:1263034-1263165:+	chr12:991488-1027747:+	N/A	chr12:1410388-1410452	256	21	5	107	27
ERC2	0.99151	N/A	N/A	N/A	N/A	N/A	N/A	N/A	N/A	N/A	chr3:55606750-55606965,chr3:55702087-55702234	360	19	6	19	6
ERCC1	9.5936e-13	30	Y	N	Y	N/A	N/A	N/A	N/A	N/A	N/A	592	45	26	101	37
ERCC2	6.8729e-28	30	N/A	N/A	N/A	N/A	N/A	chr19:45364424-45364547:-	N/A	N/A	N/A	47	2	1	50	2
ERCC3	3.838e-11	30	N	N	Y	N/A	N/A	chr2:127290224-127290273:-	chr2:127289825-127292609:-,chr2:127292705-127293512:-	N/A	N/A	95	5	4	5	4
ERCC4	3.5282e-11	30	N	N	Y	N/A	N/A	N/A	N/A	N/A	N/A	N/A	N/A	N/A	N/A	N/A
ERCC5	1.02e-13	30	N	N	Y	N/A	N/A	N/A	N/A	N/A	N/A	426	31	18	69	19
ERCC6	1.2087e-23	N/A	N/A	N/A	N/A	N/A	N/A	N/A	N/A	N/A	chr10:49505246-49505356	174	12	4	17	7
ERCC6L	N/A	N/A	N/A	N/A	N/A	N/A	N/A	N/A	N/A	N/A	N/A	N/A	N/A	N/A	N/A	N/A	Canonical transcript not found for gene
ERCC6L2	2.4418e-13	30	N	N	Y	N/A	chr9:95954728-95954922:+,chr9:95967459-95967625:+	N/A	N/A	N/A	chr9:95915055-95915293	348	25	3	51	16
ERCC8	1.7192e-11	30	N	Y	Y	chr5:60902509-60903566:-	chr5:60909648-60909957:-,chr5:60915186-60915286:-,chr5:60924291-60924356:-	N/A	N/A	N/A	N/A	N/A	N/A	N/A	N/A	N/A
EREG	4.6661e-06	N/A	N/A	N/A	N/A	N/A	N/A	N/A	N/A	N/A	N/A	164	10	3	10	3
ERF	0.9734	3	N/A	N/A	N/A	N/A	N/A	N/A	N/A	N/A	N/A	129	5	3	34	3
ERFL	0.80895	N/A	N/A	N/A	N/A	N/A	N/A	N/A	N/A	N/A	N/A	490	21	1	21	1
ERG	1	N/A	N/A	N/A	N/A	N/A	N/A	N/A	N/A	N/A	N/A	N/A	N/A	N/A	N/A	N/A	Canonical transcript not found for gene
ERG28	0.028333	N/A	N/A	N/A	N/A	N/A	N/A	N/A	N/A	N/A	N/A	133	16	11	16	11
ERGIC1	0.035998	N/A	N	N	Y	N/A	chr5:172915518-172915690:+	chr5:172909667-172909761:+	N/A	N/A	chr5:172920595-172920696	163	9	4	23	6
ERGIC2	0.014258	N/A	Y	N	Y	N/A	N/A	N/A	N/A	N/A	chr12:29343991-29344286	95	4	1	62	4
ERGIC3	2.2603e-06	N/A	N/A	N/A	N/A	N/A	chr20:35543661-35543804:+	N/A	chr20:35542942-35543660:+	N/A	N/A	N/A	N/A	N/A	N/A	N/A
ERH	0.97267	N/A	N/A	N/A	N/A	N/A	N/A	N/A	N/A	N/A	N/A	66	3	3	3	3
ERI1	4.2781e-07	N/A	N	N	Y	N/A	chr8:9004074-9004296:+	N/A	N/A	N/A	N/A	260	23	10	46	21
ERI2	5.1804e-10	N/A	Y	N	N	N/A	N/A	chr16:20800302-20800402:-	N/A	N/A	N/A	N/A	N/A	N/A	N/A	N/A
ERI3	0.11807	N/A	N	N	Y	N/A	N/A	N/A	N/A	N/A	chr1:44236885-44237008,chr1:44314289-44314483	231	23	14	37	16
ERICH1	5.5654e-24	N/A	N	N	Y	N/A	chr8:625675-627238:-	N/A	chr8:668783-673288:-	N/A	N/A	N/A	N/A	N/A	N/A	N/A
ERICH3	2.0832e-36	N/A	N	Y	Y	N/A	N/A	N/A	N/A	N/A	N/A	N/A	N/A	N/A	N/A	N/A
ERICH5	0.029796	N/A	N/A	N/A	N/A	N/A	N/A	N/A	N/A	N/A	N/A	102	7	2	11	3
ERICH6	1.1e-18	N/A	N	Y	N	N/A	N/A	N/A	N/A	N/A	N/A	N/A	N/A	N/A	N/A	N/A
ERICH6-AS1	N/A	N/A	N/A	N/A	N/A	N/A	N/A	chr3:150719447-150719548:+	N/A	N/A	N/A	N/A	N/A	N/A	N/A	N/A
ERLEC1	2.5435e-08	N/A	N/A	N/A	N/A	N/A	N/A	N/A	N/A	N/A	N/A	167	9	9	9	9
ERLIN1	0.043212	N/A	N/A	N/A	N/A	N/A	chr10:100158984-100159055:-	chr10:100167348-100167406:-	N/A	N/A	N/A	403	22	9	28	12
ERLIN2	0.54681	N/A	N/A	N/A	N/A	N/A	N/A	N/A	N/A	N/A	N/A	60	6	4	52	16
ERMAP	7.0546e-08	N/A	Y	N	N	N/A	N/A	N/A	N/A	N/A	N/A	253	21	8	47	14
ERMARD	3.6064e-12	1	N/A	N/A	N/A	N/A	N/A	N/A	N/A	N/A	N/A	N/A	N/A	N/A	N/A	N/A	Canonical transcript not found for gene
ERMN	0.0025356	N/A	N	N	Y	N/A	N/A	N/A	N/A	N/A	N/A	292	16	3	35	4
ERMP1	2.9344e-27	N/A	N/A	N/A	N/A	chr9:5831029-5832453:-	chr9:5791234-5791282:-	chr9:5805027-5805217:-	N/A	N/A	N/A	90	8	3	77	3
ERN1	0.95278	N/A	N/A	N/A	N/A	N/A	N/A	N/A	N/A	N/A	N/A	115	5	4	46	8
ERN2	9.9981e-37	N/A	N	N	Y	N/A	N/A	N/A	N/A	N/A	N/A	N/A	N/A	N/A	N/A	N/A
ERO1A	2.6773e-05	N/A	Y	N	Y	N/A	N/A	N/A	N/A	N/A	N/A	77	7	2	52	21
ERO1B	2.7214e-05	N/A	N/A	N/A	N/A	N/A	N/A	N/A	N/A	N/A	N/A	175	14	10	29	10
ERP27	0.010558	N/A	N/A	N/A	N/A	N/A	N/A	N/A	N/A	N/A	N/A	N/A	N/A	N/A	N/A	N/A	Canonical transcript not found for gene
ERP29	0.33142	N/A	N/A	N/A	N/A	N/A	N/A	N/A	N/A	N/A	N/A	N/A	N/A	N/A	N/A	N/A	Canonical transcript not found for gene
ERP44	0.15389	N/A	N/A	N/A	N/A	N/A	N/A	N/A	N/A	N/A	chr9:100054037-100054167	160	10	6	10	6
ERRFI1	0.00071228	N/A	Y	N	Y	N/A	chr1:8015308-8015400:-	N/A	chr1:8015401-8015494:-	N/A	N/A	225	16	14	16	14
ERV3-1	N/A	N/A	N/A	N/A	N/A	N/A	N/A	N/A	N/A	N/A	N/A	535	36	18	36	18
ERVK13-1	N/A	N/A	N/A	N/A	N/A	chr16:2663408-2669410:-,chr16:2672571-2673282:-	chr16:2669411-2672570:-,chr16:2671595-2672570:-	N/A	N/A	N/A	N/A	N/A	N/A	N/A	N/A	N/A
ERVK3-1	N/A	N/A	N/A	N/A	N/A	chr19:58280610-58285716:+	N/A	chr19:58230394-58230497:+	N/A	N/A	N/A	259	21	11	79	18
ERVMER34	N/A	N/A	Y	N	N	N/A	N/A	N/A	N/A	N/A	N/A	N/A	N/A	N/A	N/A	N/A
ERVMER34-1	0.35331	N/A	N/A	N/A	N/A	N/A	N/A	N/A	N/A	N/A	N/A	646	33	15	55	22
ERVV-2	0.36856	N/A	N/A	N/A	N/A	N/A	N/A	N/A	N/A	N/A	N/A	604	31	3	31	3
ERVW-1	N/A	N/A	N/A	N/A	N/A	N/A	N/A	N/A	N/A	N/A	N/A	792	59	1	89	1
ESAM	3.7021e-07	N/A	N	N	Y	chr11:124754341-124754629:-	N/A	N/A	N/A	N/A	N/A	136	9	2	9	4
ESCO1	0.92536	N/A	Y	N	N	N/A	N/A	N/A	N/A	N/A	chr18:21540577-21540700	906	40	23	74	26
ESCO2	2.084e-12	30	N/A	N/A	N/A	N/A	N/A	N/A	N/A	N/A	N/A	N/A	N/A	N/A	N/A	N/A	Canonical transcript not found for gene
ESD	1.912e-07	N/A	N/A	N/A	N/A	N/A	N/A	N/A	N/A	N/A	N/A	112	5	2	21	2
ESF1	1.3007e-10	N/A	N/A	N/A	N/A	N/A	N/A	N/A	N/A	N/A	N/A	N/A	N/A	N/A	N/A	N/A	Canonical transcript not found for gene
ESM1	0.61467	N/A	N/A	N/A	N/A	N/A	N/A	N/A	N/A	N/A	N/A	N/A	N/A	N/A	N/A	N/A	Canonical transcript not found for gene
ESPL1	1	N/A	N	N	Y	N/A	N/A	N/A	N/A	N/A	N/A	91	4	2	6	4
ESPN	1.1811e-25	30	N/A	N/A	N/A	N/A	N/A	N/A	N/A	N/A	N/A	180	9	4	54	4
ESR1	0.99795	N/A	N/A	N/A	N/A	N/A	N/A	N/A	N/A	N/A	N/A	362	24	4	160	12
ESR2	5.9579e-10	N/A	N/A	N/A	N/A	N/A	chr14:64249546-64249679:-	N/A	N/A	N/A	N/A	418	30	1	127	5
ESRP1	0.99932	N/A	N	N	Y	N/A	N/A	N/A	N/A	N/A	N/A	N/A	N/A	N/A	N/A	N/A
ESRRA	0.99354	N/A	Y	N	N	N/A	N/A	N/A	N/A	N/A	N/A	225	11	7	84	14
ESRRB	0.79243	N/A	N/A	N/A	N/A	N/A	chr14:76498726-76498912:+	N/A	N/A	N/A	N/A	265	23	1	72	3
ESRRG	0.99434	N/A	N	N	Y	N/A	N/A	N/A	N/A	N/A	N/A	130	13	6	213	9
ESS2	8.4357e-07	N/A	N	N	Y	chr22:19137433-19138302:-	N/A	N/A	chr22:19138480-19139158:-,chr22:19140028-19142537:-	N/A	N/A	N/A	N/A	N/A	N/A	N/A
ESX1	N/A	N/A	N/A	N/A	N/A	N/A	N/A	N/A	N/A	N/A	N/A	84	4	1	4	1
ESYT1	6.8718e-28	N/A	Y	N	N	N/A	N/A	N/A	N/A	N/A	N/A	264	12	2	25	4
ESYT2	3.6326e-08	N/A	N/A	N/A	N/A	N/A	N/A	N/A	N/A	N/A	N/A	N/A	N/A	N/A	N/A	N/A	Canonical transcript not found for gene
ESYT3	2.337e-30	N/A	N/A	N/A	N/A	chr3:138473094-138473535:+	N/A	N/A	N/A	N/A	N/A	N/A	N/A	N/A	N/A	N/A
ETAA1	2.8415e-10	N/A	N	N	Y	N/A	N/A	N/A	chr2:67402975-67404996:+	N/A	N/A	116	12	3	12	3
ETF1	1	N/A	N/A	N/A	N/A	N/A	N/A	N/A	N/A	N/A	N/A	158	8	6	57	7
ETFA	0.0029774	N/A	N	N	Y	N/A	chr15:76227713-76227918:-,chr15:76295591-76295737:-,chr15:76309932-76310064:-	N/A	N/A	N/A	N/A	N/A	N/A	N/A	N/A	N/A
ETFB	0.0051225	30	N/A	N/A	N/A	N/A	N/A	N/A	N/A	N/A	N/A	92	6	2	191	8
ETFBKMT	0.00010064	N/A	N/A	N/A	N/A	N/A	N/A	N/A	N/A	N/A	N/A	215	16	1	64	2
ETFDH	8.4462e-06	30	N/A	N/A	N/A	N/A	N/A	N/A	N/A	N/A	N/A	161	11	6	37	15
ETFRF1	0.00018653	N/A	N/A	N/A	N/A	N/A	N/A	N/A	N/A	N/A	N/A	159	10	7	37	18
ETHE1	0.00038514	N/A	N	N	Y	chr19:43526660-43526936:-	N/A	N/A	N/A	N/A	N/A	N/A	N/A	N/A	N/A	N/A
ETNK1	0.99938	N/A	N	N	Y	N/A	N/A	N/A	N/A	N/A	chr12:22668598-22668700	N/A	N/A	N/A	N/A	N/A
ETNK2	1.1141e-09	N/A	N/A	N/A	N/A	N/A	N/A	N/A	N/A	N/A	N/A	192	8	3	68	4
ETNPPL	0.20502	N/A	N/A	N/A	N/A	N/A	N/A	N/A	N/A	N/A	N/A	N/A	N/A	N/A	N/A	N/A	Canonical transcript not found for gene
ETS1	0.99981	N/A	N	Y	N	N/A	N/A	N/A	N/A	N/A	N/A	85	4	2	40	11
ETS2	0.00092903	N/A	N/A	N/A	N/A	N/A	N/A	N/A	N/A	N/A	N/A	192	7	4	93	18
ETV1	0.054283	N/A	Y	N	N	N/A	chr7:13989268-13989464:-	N/A	N/A	N/A	chr7:13986115-13986206	388	21	12	111	33
ETV3	0.99781	N/A	N/A	N/A	N/A	N/A	N/A	N/A	N/A	N/A	N/A	93	8	6	13	8
ETV4	4.5126e-09	N/A	N/A	N/A	N/A	N/A	N/A	N/A	N/A	N/A	N/A	207	10	4	64	8
ETV5	1	N/A	N	Y	N	N/A	N/A	N/A	N/A	N/A	N/A	224	12	10	27	13
ETV6	0.99891	3	Y	N	N	N/A	N/A	N/A	N/A	N/A	N/A	274	12	11	12	11
ETV7	4.0249e-16	N/A	N	Y	N	N/A	N/A	N/A	N/A	N/A	N/A	N/A	N/A	N/A	N/A	N/A
EVA1A	0.013589	N/A	Y	N	N	N/A	N/A	N/A	N/A	N/A	N/A	451	26	20	83	41
EVA1B	0.00062286	N/A	Y	N	N	N/A	N/A	chr1:36322971-36323067:-	N/A	N/A	N/A	N/A	N/A	N/A	N/A	N/A
EVA1C	1.9295e-05	N/A	N	N	Y	chr21:32501539-32503925:+	chr21:32457597-32457720:+,chr21:32501415-32501538:+	chr21:32453312-32453508:+	N/A	N/A	N/A	148	8	2	55	10
EVC	3.208e-36	N/A	N/A	N/A	N/A	N/A	N/A	N/A	N/A	N/A	N/A	180	8	6	8	6
EVC2	1.7773e-47	30	N	N	Y	chr4:5632033-5640521:-	chr4:5708047-5708140:-	N/A	N/A	N/A	N/A	N/A	N/A	N/A	N/A	N/A
EVI2A	1.0477e-05	N/A	N/A	N/A	N/A	N/A	N/A	N/A	N/A	N/A	N/A	400	25	4	39	5
EVI5	0.005276	N/A	N/A	N/A	N/A	N/A	N/A	N/A	N/A	N/A	chr1:92691274-92691375,chr1:92713997-92714022	N/A	N/A	N/A	N/A	N/A
EVI5L	0.79377	N/A	N/A	N/A	N/A	N/A	N/A	N/A	N/A	N/A	N/A	N/A	N/A	N/A	N/A	N/A	Canonical transcript not found for gene
EVL	0.97521	N/A	Y	N	Y	N/A	chr14:100102304-100102379:+	N/A	N/A	N/A	N/A	79	6	1	71	19
EVPL	1.1455e-28	N/A	N/A	N/A	N/A	N/A	N/A	N/A	N/A	N/A	N/A	254	22	6	22	6
EVPLL	6.4945e-17	N/A	N/A	N/A	N/A	N/A	N/A	N/A	N/A	N/A	N/A	242	13	1	13	1
EVX1	1.0918e-05	N/A	N	Y	N	N/A	N/A	N/A	N/A	N/A	N/A	N/A	N/A	N/A	N/A	N/A
EWSAT1	N/A	N/A	N/A	N/A	N/A	chr15:69092368-69094700:+	chr15:69081186-69081376:+	N/A	N/A	N/A	N/A	N/A	N/A	N/A	N/A	N/A
EWSR1	1	N/A	N/A	N/A	N/A	N/A	N/A	N/A	N/A	N/A	N/A	319	26	9	26	11
EXD1	1.4803e-26	N/A	N/A	N/A	N/A	N/A	N/A	N/A	N/A	N/A	N/A	266	16	1	26	1
EXD2	4.3736e-07	N/A	Y	N	N	N/A	N/A	N/A	N/A	N/A	N/A	N/A	N/A	N/A	N/A	N/A
EXD3	1.1894e-32	N/A	N	N	Y	chr9:137354378-137354566:-	chr9:137365127-137366156:-,chr9:137374612-137374763:-	chr9:137307608-137307646:-,chr9:137354567-137354773:-,chr9:137354700-137354773:-	chr9:137348152-137349109:-,chr9:137366157-137366492:-	N/A	N/A	96	7	1	10	2
EXO1	4.5955e-15	N/A	Y	N	N	N/A	N/A	N/A	N/A	N/A	N/A	569	38	28	55	32
EXO5	1.9962e-05	40	N/A	N/A	N/A	N/A	N/A	N/A	N/A	N/A	N/A	382	19	12	85	33
EXOC1	1.7082e-07	N/A	N/A	N/A	N/A	N/A	N/A	N/A	N/A	N/A	N/A	316	17	11	21	15
EXOC1L	N/A	N/A	N/A	N/A	N/A	N/A	N/A	N/A	N/A	N/A	N/A	208	13	1	13	1
EXOC2	4.2713e-07	N/A	N/A	N/A	N/A	N/A	N/A	N/A	N/A	N/A	N/A	164	11	3	30	9
EXOC3	0.99523	N/A	N	Y	Y	chr5:462530-464289:+	N/A	N/A	chr5:469988-471098:+	N/A	N/A	171	3	3	16	9
EXOC3L1	3.2797e-27	N/A	N/A	N/A	N/A	N/A	N/A	N/A	N/A	N/A	N/A	173	16	2	42	4
EXOC3L2	0.045725	N/A	N/A	N/A	N/A	N/A	N/A	N/A	N/A	N/A	N/A	107	4	1	4	1
EXOC3L4	4.4327e-26	N/A	N/A	N/A	N/A	N/A	N/A	chr14:103104738-103104838:+	N/A	N/A	N/A	N/A	N/A	N/A	N/A	N/A
EXOC5	0.97531	N/A	Y	N	Y	N/A	N/A	N/A	N/A	N/A	N/A	257	16	15	41	15
EXOC6	0.00025713	N/A	N	N	Y	N/A	chr10:92999250-92999387:+	N/A	N/A	N/A	N/A	N/A	N/A	N/A	N/A	N/A
EXOC6B	1.8167e-06	N/A	N/A	N/A	N/A	N/A	N/A	N/A	N/A	N/A	N/A	131	13	2	13	3
EXOC7	7.6704e-10	N/A	N/A	N/A	N/A	N/A	N/A	N/A	N/A	N/A	N/A	95	7	4	61	7
EXOC8	0.93128	N/A	N/A	N/A	N/A	N/A	N/A	N/A	N/A	N/A	N/A	107	7	3	7	3
EXOG	2.4352e-08	N/A	N	N	Y	chr3:38497685-38501354:+,chr3:38497690-38501354:+,chr3:38497779-38500089:+	chr3:38496843-38496929:+,chr3:38497629-38497684:+,chr3:38497629-38497689:+,chr3:38513750-38513868:+,chr3:38519262-38519377:+,chr3:38523173-38523645:+	chr3:38498767-38498836:+,chr3:38498926-38498989:+,chr3:38499681-38499747:+,chr3:38500090-38500164:+	N/A	N/A	N/A	28	1	1	12	1
EXOSC1	1.7534e-08	N/A	N/A	N/A	N/A	N/A	chr10:97441171-97441259:-	chr10:97438663-97438703:-,chr10:97438670-97438703:-	N/A	N/A	N/A	N/A	N/A	N/A	N/A	N/A
EXOSC10	3.5665e-20	N/A	N	Y	Y	N/A	N/A	N/A	N/A	N/A	N/A	N/A	N/A	N/A	N/A	N/A
EXOSC2	5.217e-08	N/A	N/A	N/A	N/A	N/A	N/A	N/A	chr9:130699395-130701558:+	N/A	N/A	N/A	N/A	N/A	N/A	N/A
EXOSC3	2.9349e-05	30	N/A	N/A	N/A	chr9:37541775-37588810:-	chr9:37903531-37903557:-	N/A	N/A	N/A	N/A	20	3	1	3	1
EXOSC4	3.6426e-06	N/A	N/A	N/A	N/A	N/A	N/A	N/A	N/A	N/A	N/A	57	1	1	16	1
EXOSC5	0.0018424	N/A	N/A	N/A	N/A	N/A	N/A	N/A	N/A	N/A	N/A	31	3	2	3	3
EXOSC6	0.039148	N/A	N/A	N/A	N/A	N/A	N/A	N/A	N/A	N/A	N/A	40	2	1	2	1
EXOSC7	3.3455e-05	N/A	N/A	N/A	N/A	N/A	N/A	N/A	N/A	N/A	N/A	34	4	1	4	1
EXOSC8	1.2734e-07	N/A	N/A	N/A	N/A	N/A	N/A	chr13:37002273-37002309:+	chr13:37007072-37008061:+	N/A	N/A	20	1	1	1	1
EXOSC9	1.1629e-07	N/A	N	N	Y	N/A	N/A	N/A	N/A	N/A	N/A	108	5	3	12	4
EXT1	1	3	Y	N	N	N/A	N/A	N/A	N/A	N/A	N/A	807	54	31	54	32
EXT2	1.2232e-10	3	Y	N	N	N/A	N/A	N/A	N/A	N/A	N/A	205	13	5	47	5
EXTL1	3.8201e-11	N/A	Y	N	N	N/A	N/A	N/A	N/A	N/A	N/A	872	68	18	68	18
EXTL2	3.6648e-05	N/A	N/A	N/A	N/A	N/A	N/A	N/A	N/A	N/A	N/A	281	19	15	59	27
EXTL3	0.92595	N/A	Y	Y	N	N/A	N/A	N/A	N/A	N/A	N/A	728	52	34	79	36
EXTL3-AS1	N/A	N/A	N/A	N/A	N/A	chr8:28698475-28699440:-	N/A	N/A	N/A	N/A	N/A	N/A	N/A	N/A	N/A	N/A
EYA1	1	3	N	N	Y	N/A	chr8:71225152-71225305:-	N/A	N/A	N/A	chr8:71356034-71356167	477	36	5	122	9
EYA2	0.0043091	N/A	N/A	N/A	N/A	N/A	N/A	N/A	N/A	N/A	chr20:46990565-46990712	155	4	2	15	4
EYA3	0.1239	N/A	Y	N	N	N/A	chr1:27998284-27998351:-	N/A	N/A	N/A	chr1:27998283-27998350	155	14	9	36	10
EYA4	0.66228	3	N/A	N/A	N/A	N/A	N/A	N/A	N/A	N/A	N/A	458	27	18	45	26
EYS	6.4354e-50	30	N	N	Y	N/A	N/A	N/A	N/A	N/A	N/A	N/A	N/A	N/A	N/A	N/A
EZH1	0.99987	N/A	Y	N	N	N/A	N/A	chr17:42722795-42722915:-,chr17:42724305-42724424:-	N/A	N/A	N/A	132	9	5	38	12
EZH2	1	N/A	N	N	Y	N/A	chr7:148818978-148819059:-,chr7:148836822-148837000:-	N/A	N/A	N/A	chr7:148818978-148819059	122	5	3	40	8
EZR	3.8273e-06	N/A	N	Y	N	N/A	N/A	N/A	N/A	N/A	N/A	125	8	5	10	7
F10	9.9027e-06	30	N	Y	Y	N/A	chr13:113140567-113141050:+	N/A	N/A	N/A	N/A	N/A	N/A	N/A	N/A	N/A
F11	4.4437e-22	N/A	N	Y	N	N/A	N/A	N/A	N/A	N/A	N/A	352	15	4	15	4
F11R	1.8856e-06	N/A	N/A	N/A	N/A	N/A	N/A	chr1:161022750-161022827:-	N/A	N/A	N/A	79	6	5	18	10
F2	0.15426	N/A	N/A	N/A	N/A	N/A	N/A	N/A	N/A	N/A	N/A	56	2	1	8	1
F2R	0.045613	N/A	N/A	N/A	N/A	N/A	N/A	N/A	N/A	N/A	N/A	182	7	3	7	3
F2RL1	0.00055949	N/A	N/A	N/A	N/A	N/A	N/A	N/A	N/A	N/A	N/A	153	4	4	20	4
F2RL2	0.018004	N/A	Y	N	N	N/A	N/A	N/A	N/A	N/A	N/A	173	13	7	19	7
F2RL3	0.063491	N/A	N/A	N/A	N/A	N/A	N/A	N/A	N/A	N/A	N/A	191	12	4	12	4
F3	0.00071816	N/A	N/A	N/A	N/A	N/A	N/A	N/A	N/A	N/A	N/A	123	5	1	5	1
F5	5.2212e-24	30	N/A	N/A	N/A	N/A	N/A	N/A	N/A	N/A	N/A	202	16	2	16	2
F7	1.1139e-11	30	N	N	Y	N/A	N/A	N/A	N/A	N/A	N/A	51	3	2	3	3
F8	N/A	3	N/A	N/A	N/A	chrX:154999601-155022431:-	chrX:154977352-154977441:-	chrX:154947698-154947907:-	N/A	N/A	N/A	171	9	3	110	5
FA2H	0.0053396	30	N/A	N/A	N/A	N/A	N/A	N/A	N/A	N/A	N/A	65	5	1	6	2
FAAH	9.7379e-21	N/A	N/A	N/A	N/A	N/A	N/A	chr1:46411612-46411651:+	chr1:46412252-46413122:+	N/A	N/A	32	1	1	1	1
FAAH2	N/A	N/A	N/A	N/A	N/A	N/A	chrX:57452131-57452311:+,chrX:57481509-57481714:+	N/A	N/A	N/A	N/A	120	5	1	5	1
FAAHP1	N/A	N/A	N/A	N/A	N/A	N/A	N/A	N/A	chr1:46441203-46442891:+	N/A	N/A	N/A	N/A	N/A	N/A	N/A
FAAP100	8.6804e-14	N/A	N	N	Y	chr17:81551204-81551731:-	chr17:81546401-81546540:-	N/A	N/A	N/A	N/A	N/A	N/A	N/A	N/A	N/A
FAAP20	2.127e-05	N/A	N	N	Y	N/A	chr1:2192647-2192975:-	N/A	N/A	N/A	N/A	23	1	1	1	1
FAAP24	8.7894e-07	N/A	N/A	N/A	N/A	N/A	N/A	N/A	chr19:32973303-32973483:+	N/A	N/A	118	12	7	41	13
FABP1	0.00051847	N/A	N/A	N/A	N/A	N/A	N/A	N/A	N/A	N/A	N/A	45	1	1	1	1
FABP3	0.027364	N/A	N	N	Y	N/A	chr1:31369070-31369136:-	N/A	N/A	N/A	N/A	62	3	1	13	1
FABP4	3.5049e-06	N/A	N/A	N/A	N/A	N/A	N/A	N/A	N/A	N/A	N/A	66	3	3	3	3
FABP5	0.45179	N/A	N/A	N/A	N/A	N/A	N/A	N/A	N/A	N/A	N/A	60	6	4	36	4
FABP6	0.00090753	N/A	N	Y	Y	N/A	chr5:160228473-160228692:+	N/A	N/A	N/A	N/A	N/A	N/A	N/A	N/A	N/A
FABP7	0.022098	N/A	N/A	N/A	N/A	N/A	N/A	N/A	N/A	N/A	N/A	79	4	2	4	2
FABP9	0.012552	N/A	N/A	N/A	N/A	N/A	N/A	N/A	N/A	N/A	N/A	56	5	1	5	1
FADD	0.069433	30	N/A	N/A	N/A	N/A	N/A	N/A	N/A	N/A	N/A	297	16	3	16	3
FADS1	0.99967	N/A	N	N	Y	N/A	chr11:61811819-61811978:-	N/A	N/A	N/A	N/A	74	4	1	332	12
FADS2	0.99995	N/A	N/A	N/A	N/A	N/A	N/A	N/A	N/A	N/A	N/A	91	5	2	196	7
FADS3	7.0197e-05	N/A	N/A	N/A	N/A	N/A	N/A	N/A	N/A	N/A	N/A	164	6	2	40	2
FAF1	0.99507	N/A	Y	Y	Y	N/A	N/A	N/A	N/A	N/A	chr1:50611833-50611871,chr1:50857548-50857669	456	20	11	35	11
FAF2	1	N/A	N/A	N/A	N/A	N/A	N/A	N/A	N/A	N/A	N/A	N/A	N/A	N/A	N/A	N/A	Canonical transcript not found for gene
FAH	1.8906e-12	30	N	N	Y	N/A	N/A	N/A	N/A	N/A	N/A	158	8	2	21	9
FAHD1	8.0748e-06	N/A	N/A	N/A	N/A	N/A	N/A	N/A	N/A	N/A	N/A	289	20	6	20	7
FAHD2A	8.3655e-08	N/A	Y	N	N	N/A	N/A	N/A	N/A	N/A	N/A	171	10	6	35	22
FAHD2B	1.5943e-07	N/A	Y	N	N	N/A	N/A	N/A	N/A	N/A	N/A	271	18	1	27	2
FAHD2CP	N/A	N/A	N/A	N/A	N/A	chr2:96010733-96021124:+	N/A	N/A	N/A	N/A	N/A	N/A	N/A	N/A	N/A	N/A
FAIM	0.0027219	N/A	N/A	N/A	N/A	N/A	N/A	N/A	N/A	N/A	N/A	254	16	5	69	13
FAIM2	0.0001083	N/A	N/A	N/A	N/A	N/A	N/A	N/A	N/A	N/A	N/A	108	6	5	94	7
FAM102A	0.0021544	N/A	Y	N	N	N/A	N/A	N/A	N/A	N/A	N/A	852	36	23	59	23
FAM102B	0.9012	N/A	N/A	N/A	N/A	N/A	N/A	N/A	N/A	N/A	N/A	329	13	2	13	2
FAM104A	2.8932e-05	N/A	N/A	N/A	N/A	N/A	N/A	N/A	N/A	N/A	N/A	65	6	2	15	3
FAM104B	N/A	N/A	N/A	N/A	N/A	N/A	N/A	N/A	N/A	N/A	N/A	N/A	N/A	N/A	N/A	N/A	Canonical transcript not found for gene
FAM106A	N/A	N/A	N/A	N/A	N/A	N/A	N/A	chr17:18516525-18516617:-,chr17:18542869-18542987:-,chr17:18542988-18543094:-,chr17:18577940-18578077:-	chr17:18607971-18610043:-	N/A	N/A	N/A	N/A	N/A	N/A	N/A
FAM106B	N/A	N/A	N/A	N/A	N/A	N/A	N/A	chr17:20420379-20420605:+	N/A	N/A	N/A	N/A	N/A	N/A	N/A	N/A
FAM106CP	N/A	N/A	N/A	N/A	N/A	N/A	chr17:16737538-16737675:+,chr17:16787935-16788135:+	chr17:16791827-16792053:+,chr17:16799102-16799194:+	N/A	N/A	N/A	N/A	N/A	N/A	N/A	N/A
FAM107A	4.7119e-08	N/A	N/A	N/A	N/A	N/A	N/A	N/A	N/A	N/A	N/A	88	6	3	125	22
FAM107B	5.4315e-05	N/A	N	N	Y	N/A	N/A	N/A	N/A	N/A	N/A	N/A	N/A	N/A	N/A	N/A
FAM109A	N/A	N/A	Y	N	N	N/A	N/A	N/A	N/A	N/A	N/A	N/A	N/A	N/A	N/A	N/A
FAM110A	0.0008225	N/A	N/A	N/A	N/A	N/A	N/A	N/A	N/A	N/A	N/A	334	18	8	33	16
FAM110B	0.91633	N/A	N/A	N/A	N/A	N/A	N/A	N/A	N/A	N/A	N/A	N/A	N/A	N/A	N/A	N/A	Canonical transcript not found for gene
FAM110C	7.5827e-10	N/A	N/A	N/A	N/A	N/A	N/A	N/A	N/A	N/A	N/A	120	5	2	5	2
FAM110D	0.10785	N/A	Y	N	N	N/A	N/A	N/A	N/A	N/A	N/A	128	10	2	10	2
FAM111A	0.16155	N/A	N/A	N/A	N/A	N/A	N/A	N/A	N/A	N/A	N/A	N/A	N/A	N/A	N/A	N/A	Canonical transcript not found for gene
FAM111A-DT	N/A	N/A	N/A	N/A	N/A	N/A	N/A	N/A	chr11:59140168-59142614:-	N/A	N/A	N/A	N/A	N/A	N/A	N/A
FAM111B	0.19318	N/A	N/A	N/A	N/A	N/A	N/A	N/A	N/A	N/A	N/A	191	9	6	19	8
FAM114A1	5.1844e-11	N/A	N/A	N/A	N/A	N/A	N/A	N/A	N/A	N/A	N/A	186	6	5	31	6
FAM114A2	1.4473e-07	N/A	N/A	N/A	N/A	N/A	N/A	N/A	N/A	N/A	N/A	68	5	1	100	16
FAM117A	0.0011403	N/A	N	N	Y	N/A	N/A	N/A	N/A	N/A	chr17:49741413-49741659	N/A	N/A	N/A	N/A	N/A
FAM117B	0.0012107	N/A	N/A	N/A	N/A	N/A	N/A	N/A	N/A	N/A	N/A	219	11	3	11	3
FAM118A	0.0001704	N/A	N/A	N/A	N/A	chr22:45330757-45332424:+	N/A	N/A	N/A	N/A	N/A	259	12	2	122	6
FAM118B	0.0013043	N/A	N/A	N/A	N/A	N/A	N/A	N/A	N/A	N/A	N/A	125	10	6	44	22
FAM120A	1	N/A	N/A	N/A	N/A	N/A	N/A	N/A	N/A	N/A	chr9:93552106-93552160	231	5	4	5	4
FAM120AOS	8.022e-05	N/A	Y	N	Y	chr9:93450600-93450944:-,chr9:93450600-93451000:-,chr9:93450600-93452739:-	chr9:93448369-93448489:-	N/A	chr9:93450600-93450944:-	N/A	N/A	872	52	8	91	21
FAM120B	4.5894e-22	N/A	N/A	N/A	N/A	N/A	N/A	N/A	N/A	N/A	N/A	108	11	2	51	5
FAM120C	N/A	N/A	N/A	N/A	N/A	N/A	N/A	N/A	N/A	N/A	N/A	56	4	3	4	3
FAM122A	N/A	N/A	Y	N	N	N/A	N/A	N/A	N/A	N/A	N/A	N/A	N/A	N/A	N/A	N/A
FAM122B	N/A	N/A	N/A	N/A	N/A	N/A	N/A	N/A	N/A	N/A	N/A	950	38	28	50	38
FAM122C	N/A	N/A	N	N	Y	chrX:134839562-134845204:+,chrX:134839604-134845204:+	chrX:134838727-134839603:+,chrX:134847886-134847971:+	chrX:134844110-134844193:+,chrX:134849167-134849228:+	N/A	N/A	N/A	272	21	6	54	14
FAM124A	1.1063e-09	N/A	N/A	N/A	N/A	N/A	N/A	N/A	N/A	N/A	N/A	135	9	2	10	3
FAM124B	4.6671e-06	N/A	N/A	N/A	N/A	N/A	N/A	N/A	N/A	N/A	N/A	339	28	1	28	1
FAM126A	0.025698	N/A	Y	N	N	N/A	N/A	N/A	N/A	N/A	chr7:22983584-22983676	234	19	2	19	2
FAM126B	0.76287	N/A	Y	N	N	N/A	N/A	N/A	N/A	N/A	chr2:201022059-201022114	N/A	N/A	N/A	N/A	N/A
FAM129C	N/A	N/A	N/A	N/A	N/A	N/A	chr19:17549455-17549527:+	N/A	N/A	N/A	N/A	N/A	N/A	N/A	N/A	N/A
FAM131A	9.0031e-05	N/A	Y	N	N	N/A	N/A	N/A	N/A	N/A	chr3:184338934-184338980	N/A	N/A	N/A	N/A	N/A
FAM131B	0.015141	N/A	N	N	Y	N/A	chr7:143359326-143359518:-,chr7:143359550-143359629:-	N/A	chr7:143359519-143359731:-	chr7:143359520-143359730:-	N/A	149	6	2	78	4
FAM131C	0.0017879	N/A	N/A	N/A	N/A	N/A	N/A	N/A	N/A	N/A	N/A	209	9	6	9	6
FAM133A	N/A	N/A	N/A	N/A	N/A	N/A	N/A	N/A	N/A	N/A	N/A	N/A	N/A	N/A	N/A	N/A	Canonical transcript not found for gene
FAM133B	0.0063728	N/A	N	N	Y	chr7:92562369-92566009:-	chr7:92566010-92566061:-	N/A	chr7:92577677-92578149:-	chr7:92577678-92578148:-	N/A	N/A	N/A	N/A	N/A	N/A
FAM135A	8.3505e-11	N/A	N	Y	N	N/A	N/A	N/A	chr6:70475734-70477292:+	N/A	N/A	614	39	18	105	44
FAM135B	0.99978	N/A	N	N	Y	N/A	N/A	N/A	chr8:138148583-138151193:-	N/A	N/A	610	27	4	82	5
FAM136A	2.6032e-10	N/A	N/A	N/A	N/A	N/A	N/A	N/A	N/A	N/A	N/A	56	2	2	3	3
FAM138A	N/A	N/A	N/A	N/A	N/A	N/A	N/A	N/A	N/A	chr19:76785-76884:-	N/A	N/A	N/A	N/A	N/A	N/A
FAM138C	N/A	N/A	N/A	N/A	N/A	N/A	N/A	N/A	N/A	chr19:76785-76884:-	N/A	N/A	N/A	N/A	N/A	N/A
FAM138F	N/A	N/A	N/A	N/A	N/A	N/A	N/A	N/A	N/A	chr19:76785-76884:-	N/A	N/A	N/A	N/A	N/A	N/A
FAM13A	6.4372e-10	N/A	Y	Y	Y	N/A	N/A	chr4:88767983-88768059:-,chr4:88905686-88905718:-	N/A	N/A	N/A	221	13	9	101	26
FAM13B	0.0015591	N/A	Y	N	N	N/A	N/A	N/A	N/A	N/A	chr5:137961273-137961492	N/A	N/A	N/A	N/A	N/A
FAM13C	6.8553e-06	N/A	N/A	N/A	N/A	N/A	N/A	N/A	N/A	N/A	N/A	89	9	3	76	5
FAM149A	6.4065e-19	N/A	N/A	N/A	N/A	N/A	N/A	N/A	N/A	N/A	chr4:186129503-186129592	N/A	N/A	N/A	N/A	N/A
FAM149B1	5.3985e-10	N/A	N	N	Y	chr10:73233198-73234816:+	N/A	N/A	N/A	N/A	N/A	221	12	7	12	7
FAM151A	6.3087e-14	N/A	N/A	N/A	N/A	N/A	N/A	N/A	N/A	N/A	N/A	130	8	2	9	3
FAM151B	2.8587e-05	N/A	N	N	Y	N/A	N/A	N/A	chr5:80506077-80510739:+	N/A	N/A	N/A	N/A	N/A	N/A	N/A
FAM153A	0.051602	N/A	N	N	Y	chr5:177713917-177714053:-,chr5:177748700-177750958:-	chr5:177750959-177751052:-	chr5:177714054-177714177:-,chr5:177714069-177714177:-,chr5:177718147-177718333:-	chr5:177747818-177748640:-	N/A	N/A	N/A	N/A	N/A	N/A	N/A
FAM153B	0.82294	N/A	N/A	N/A	N/A	chr5:176124106-176124262:+	chr5:176119815-176120001:+	chr5:176123997-176124105:+,chr5:176123997-176124120:+	N/A	N/A	N/A	N/A	N/A	N/A	N/A	N/A
FAM153C	N/A	N/A	N/A	N/A	N/A	N/A	chr5:178052803-178052989:+	N/A	N/A	N/A	N/A	N/A	N/A	N/A	N/A	N/A
FAM155A	N/A	N/A	N/A	N/A	N/A	N/A	N/A	N/A	N/A	N/A	N/A	900	33	12	33	12
FAM155B	N/A	N/A	N/A	N/A	N/A	N/A	N/A	N/A	N/A	N/A	N/A	42	3	1	3	1
FAM156A	N/A	N/A	N/A	N/A	N/A	N/A	N/A	chrX:52956273-52956755:-	N/A	N/A	N/A	N/A	N/A	N/A	N/A	N/A
FAM156B	N/A	N/A	N/A	N/A	N/A	N/A	N/A	chrX:52956273-52956755:-	N/A	N/A	N/A	N/A	N/A	N/A	N/A	N/A
FAM157B	N/A	N/A	N/A	N/A	N/A	N/A	chr9:138251538-138251596:+	chr9:138233739-138233826:+	N/A	N/A	N/A	N/A	N/A	N/A	N/A	N/A
FAM160A1	N/A	N/A	Y	N	N	N/A	N/A	N/A	N/A	N/A	N/A	645	42	10	70	14
FAM160A2	N/A	N/A	Y	N	N	N/A	N/A	N/A	N/A	N/A	N/A	264	19	13	31	16
FAM160B1	N/A	N/A	N/A	N/A	N/A	N/A	N/A	N/A	N/A	N/A	N/A	299	9	2	9	2
FAM160B2	N/A	N/A	N/A	N/A	N/A	N/A	chr8:22094610-22094853:+	N/A	N/A	N/A	N/A	N/A	N/A	N/A	N/A	N/A
FAM161A	1.995e-16	30	N	N	Y	N/A	chr2:61836583-61836872:-,chr2:61846759-61846996:-	N/A	chr2:61840526-61842121:-	N/A	N/A	N/A	N/A	N/A	N/A	N/A
FAM161B	1.2414e-11	N/A	N/A	N/A	N/A	N/A	N/A	N/A	N/A	N/A	N/A	N/A	N/A	N/A	N/A	N/A	Canonical transcript not found for gene
FAM162A	1.761e-05	N/A	N/A	N/A	N/A	N/A	N/A	N/A	N/A	N/A	N/A	84	7	5	25	8
FAM162B	3.6871e-05	N/A	N/A	N/A	N/A	N/A	N/A	N/A	N/A	N/A	N/A	143	12	3	12	3
FAM163A	0.018987	N/A	N/A	N/A	N/A	N/A	chr1:179805628-179805658:+	N/A	N/A	N/A	N/A	396	31	3	31	3
FAM163B	0.010109	N/A	N/A	N/A	N/A	N/A	N/A	N/A	N/A	N/A	N/A	N/A	N/A	N/A	N/A	N/A	Canonical transcript not found for gene
FAM166B	9.3448e-14	N/A	N	N	Y	N/A	N/A	N/A	N/A	N/A	N/A	N/A	N/A	N/A	N/A	N/A
FAM166C	6.0981e-08	N/A	N/A	N/A	N/A	N/A	N/A	N/A	N/A	N/A	N/A	26	1	1	9	1
FAM167A	3.4254e-11	N/A	Y	Y	N	N/A	N/A	N/A	N/A	N/A	N/A	525	33	18	106	28
FAM167A-AS1	N/A	N/A	N/A	N/A	N/A	N/A	chr8:11361386-11361535:+	chr8:11362883-11362973:+,chr8:11362908-11362973:+,chr8:11404541-11404702:+	N/A	N/A	N/A	N/A	N/A	N/A	N/A	N/A
FAM167B	0.030714	N/A	N/A	N/A	N/A	N/A	N/A	N/A	N/A	N/A	N/A	200	14	3	14	3
FAM168A	0.99998	N/A	N/A	N/A	N/A	N/A	N/A	N/A	N/A	N/A	chr11:73434765-73434886	279	6	3	7	4
FAM168B	3.2218e-06	N/A	N/A	N/A	N/A	N/A	N/A	N/A	N/A	N/A	N/A	258	10	8	12	8
FAM169A	0.99895	N/A	N/A	N/A	N/A	N/A	N/A	chr5:74834426-74834597:-	N/A	N/A	N/A	N/A	N/A	N/A	N/A	N/A
FAM170A	2.7373e-06	N/A	N/A	N/A	N/A	N/A	N/A	N/A	chr5:119527220-119529900:+	N/A	N/A	N/A	N/A	N/A	N/A	N/A
FAM170B	0.0049089	N/A	N	Y	N	N/A	N/A	N/A	N/A	N/A	N/A	N/A	N/A	N/A	N/A	N/A
FAM171A1	0.99949	N/A	N/A	N/A	N/A	N/A	N/A	N/A	N/A	N/A	N/A	237	4	1	4	1
FAM171A2	0.68722	N/A	N	N	Y	N/A	chr17:44358945-44359143:-,chr17:44359062-44359143:-	N/A	N/A	N/A	N/A	139	4	2	4	2
FAM171B	1	N/A	N/A	N/A	N/A	N/A	N/A	N/A	N/A	N/A	N/A	114	5	4	5	5
FAM172A	2.5679e-05	N/A	N	N	Y	N/A	chr5:93737812-93737940:-	N/A	N/A	N/A	N/A	171	13	11	50	16
FAM174A	0.00033735	N/A	N/A	N/A	N/A	N/A	N/A	N/A	N/A	N/A	N/A	157	13	11	13	11
FAM174B	1.3526e-05	N/A	N/A	N/A	N/A	N/A	N/A	N/A	N/A	N/A	N/A	116	8	3	96	4
FAM174C	6.8947e-07	N/A	N/A	N/A	N/A	N/A	N/A	N/A	N/A	N/A	N/A	N/A	N/A	N/A	N/A	N/A	Canonical transcript not found for gene
FAM177A1	2.0371e-07	N/A	N	N	Y	chr14:35046955-35053277:+	N/A	N/A	N/A	N/A	N/A	61	3	2	49	2
FAM177B	0.00082751	N/A	N	N	Y	N/A	N/A	N/A	N/A	N/A	N/A	N/A	N/A	N/A	N/A	N/A
FAM178B	3.7616e-21	N/A	N/A	N/A	N/A	N/A	N/A	N/A	N/A	N/A	N/A	267	19	1	38	1
FAM180A	6.7754e-05	N/A	N/A	N/A	N/A	N/A	N/A	N/A	N/A	N/A	N/A	233	15	5	15	5
FAM180B	8.3691e-08	N/A	N/A	N/A	N/A	N/A	N/A	N/A	N/A	N/A	N/A	76	10	1	10	1
FAM181A	0.2902	N/A	N	Y	N	N/A	N/A	N/A	N/A	N/A	N/A	N/A	N/A	N/A	N/A	N/A
FAM181B	4.3103e-06	N/A	N/A	N/A	N/A	N/A	N/A	N/A	N/A	N/A	N/A	135	6	1	6	1
FAM183A	0.0017465	N/A	N/A	N/A	N/A	chr1:43148092-43150760:+	N/A	N/A	N/A	N/A	N/A	N/A	N/A	N/A	N/A	N/A
FAM184A	8.12e-17	N/A	N/A	N/A	N/A	N/A	N/A	N/A	N/A	N/A	chr6:118960769-118960863	365	22	9	95	10
FAM185A	0.00050825	N/A	N/A	N/A	N/A	chr7:102749418-102751691:+,chr7:102749565-102751691:+,chr7:102749637-102751691:+	chr7:102751692-102751801:+,chr7:102763382-102763676:+	chr7:102848660-102848780:+	N/A	N/A	N/A	209	17	4	17	5
FAM185BP	N/A	N/A	N/A	N/A	N/A	N/A	N/A	chr7:77109545-77109662:-	N/A	N/A	N/A	N/A	N/A	N/A	N/A	N/A
FAM186B	1.1518e-18	N/A	N	N	Y	N/A	N/A	chr12:49587562-49587752:-	N/A	N/A	N/A	N/A	N/A	N/A	N/A	N/A
FAM187A	0.05194	N/A	N/A	N/A	N/A	N/A	N/A	N/A	N/A	N/A	N/A	1836	141	2	150	6
FAM188A	N/A	N/A	Y	N	N	N/A	N/A	N/A	N/A	N/A	N/A	N/A	N/A	N/A	N/A	N/A
FAM189A2	1.6048e-08	N/A	N	N	Y	N/A	N/A	N/A	N/A	N/A	N/A	N/A	N/A	N/A	N/A	N/A
FAM189B	6.5867e-10	N/A	N/A	N/A	N/A	N/A	N/A	N/A	N/A	N/A	N/A	606	29	19	29	19
FAM192A	N/A	N/A	N/A	N/A	N/A	N/A	N/A	N/A	N/A	N/A	N/A	234	11	10	118	49
FAM193A	1	N/A	N	N	Y	chr4:2695083-2696362:+,chr4:2695143-2696362:+	chr4:2715322-2715493:+	chr4:2500659-2500738:+	N/A	N/A	N/A	285	11	4	84	4
FAM193B	0.0024011	N/A	N	N	Y	N/A	chr5:177523159-177523265:-,chr5:177523163-177523265:-	N/A	chr5:177523266-177523956:-,chr5:177536487-177537872:-	N/A	chr5:177532156-177532200	105	6	3	94	3
FAM198B	N/A	N/A	Y	Y	N	N/A	N/A	N/A	N/A	N/A	N/A	N/A	N/A	N/A	N/A	N/A
FAM198B-AS1	N/A	N/A	N/A	N/A	N/A	N/A	N/A	chr4:158198788-158198870:+,chr4:158235438-158235505:+	N/A	N/A	N/A	N/A	N/A	N/A	N/A	N/A
FAM199X	N/A	N/A	N/A	N/A	N/A	N/A	N/A	N/A	N/A	N/A	N/A	333	16	12	16	12
FAM19A2	N/A	N/A	N/A	N/A	N/A	N/A	chr12:61720687-61720924:-,chr12:61890342-61890423:-	N/A	chr12:62258911-62260014:-	N/A	N/A	N/A	N/A	N/A	N/A	N/A
FAM19A4	N/A	N/A	Y	N	N	N/A	N/A	N/A	N/A	N/A	N/A	N/A	N/A	N/A	N/A	N/A
FAM200A	5.3159e-05	N/A	N/A	N/A	N/A	N/A	N/A	N/A	N/A	N/A	N/A	360	26	20	42	24
FAM200B	1.9175e-13	N/A	Y	N	N	N/A	N/A	N/A	N/A	N/A	N/A	817	56	12	77	29
FAM204A	0.018876	N/A	Y	N	N	N/A	chr10:118322305-118322411:-	N/A	N/A	N/A	N/A	264	21	19	40	23
FAM207A	2.2476e-08	N/A	N/A	N/A	N/A	N/A	N/A	N/A	N/A	N/A	N/A	29	3	1	3	1
FAM208B	N/A	N/A	Y	N	N	N/A	N/A	N/A	N/A	N/A	N/A	N/A	N/A	N/A	N/A	N/A
FAM209A	0.035809	N/A	N/A	N/A	N/A	N/A	N/A	N/A	N/A	N/A	N/A	323	23	1	23	1
FAM20A	2.8931e-12	N/A	N	N	Y	N/A	N/A	N/A	chr17:68540984-68541984:-,chr17:68543718-68551872:-	N/A	N/A	701	26	5	26	5
FAM20B	0.014732	N/A	N/A	N/A	N/A	N/A	N/A	N/A	N/A	N/A	N/A	338	24	19	28	20
FAM20C	8.1566e-14	30	N/A	N/A	N/A	N/A	N/A	N/A	N/A	N/A	N/A	629	26	16	26	16
FAM210A	0.096189	N/A	Y	N	N	N/A	N/A	N/A	N/A	N/A	N/A	258	19	14	66	37
FAM210B	0.00059282	N/A	N/A	N/A	N/A	N/A	N/A	N/A	N/A	N/A	N/A	32	3	1	3	1
FAM214A	4.8013e-06	N/A	N	N	Y	chr15:52584945-52587055:-	chr15:52587056-52587219:-	chr15:52600127-52600235:-	N/A	N/A	N/A	95	6	4	86	35
FAM214B	0.49097	N/A	Y	N	N	N/A	N/A	N/A	N/A	N/A	N/A	311	24	19	333	58
FAM216A	4.8225e-05	N/A	N/A	N/A	N/A	N/A	N/A	chr12:110485078-110485199:+	N/A	N/A	N/A	31	5	2	6	3
FAM216B	0.0035359	N/A	N/A	N/A	N/A	N/A	N/A	N/A	N/A	N/A	N/A	95	4	2	5	2
FAM217B	0.22591	N/A	Y	N	N	N/A	N/A	N/A	N/A	N/A	N/A	349	16	7	37	13
FAM218A	N/A	N/A	N/A	N/A	N/A	N/A	N/A	N/A	N/A	N/A	N/A	N/A	N/A	N/A	N/A	N/A	Canonical transcript not found for gene
FAM219A	0.86679	N/A	N/A	N/A	N/A	N/A	N/A	N/A	N/A	N/A	N/A	307	15	11	25	11
FAM219B	3.1804e-07	N/A	N	N	Y	chr15:74902787-74905153:-,chr15:74905232-74906323:-,chr15:74905232-74906586:-	chr15:74901950-74902063:-,chr15:74904982-74905039:-,chr15:74904982-74905059:-	chr15:74901169-74901256:-,chr15:74904664-74904712:-,chr15:74906278-74906365:-,chr15:74906324-74906365:-	chr15:74905232-74906586:-	chr15:74900139-74901948:-	N/A	51	2	1	16	1
FAM21EP	N/A	N/A	N/A	N/A	N/A	N/A	N/A	chr10:50056784-50056911:-	N/A	N/A	N/A	N/A	N/A	N/A	N/A	N/A
FAM220A	0.14245	N/A	Y	N	N	N/A	N/A	N/A	N/A	N/A	N/A	476	34	3	47	5
FAM221A	6.1003e-09	N/A	N	N	Y	N/A	chr7:23688228-23688323:+,chr7:23692183-23692253:+,chr7:23692183-23694913:+	N/A	N/A	N/A	N/A	N/A	N/A	N/A	N/A	N/A
FAM222A	0.36619	N/A	N	Y	N	N/A	N/A	N/A	N/A	N/A	N/A	716	38	12	49	13
FAM222A-AS1	N/A	N/A	N/A	N/A	N/A	N/A	N/A	chr12:109742105-109742165:-	N/A	N/A	N/A	N/A	N/A	N/A	N/A	N/A
FAM222B	0.93657	N/A	Y	N	Y	N/A	N/A	N/A	N/A	N/A	N/A	182	13	8	146	26
FAM225A	N/A	N/A	N/A	N/A	N/A	N/A	N/A	N/A	N/A	chr9:113113165-113113555:+	N/A	N/A	N/A	N/A	N/A	N/A
FAM226A	N/A	N/A	N/A	N/A	N/A	N/A	chrX:72845872-72846005:+	chrX:72846885-72846945:+	chrX:72846006-72847129:+	N/A	N/A	N/A	N/A	N/A	N/A	N/A
FAM226B	N/A	N/A	N/A	N/A	N/A	N/A	chrX:72845872-72846005:+	chrX:72846885-72846945:+	chrX:72846006-72847129:+	N/A	N/A	N/A	N/A	N/A	N/A	N/A
FAM227A	1.3066e-14	N/A	N/A	N/A	N/A	N/A	N/A	N/A	N/A	N/A	N/A	604	34	3	34	3
FAM227B	1.9597e-12	N/A	Y	N	N	N/A	N/A	chr15:49589776-49590007:-	N/A	N/A	N/A	191	10	5	34	17
FAM228A	0.076688	N/A	N	N	Y	chr2:24179298-24183284:+	chr2:24165373-24165500:+,chr2:24175665-24175878:+,chr2:24179111-24179297:+	chr2:24161506-24161613:+	chr2:24076970-24080878:+	N/A	N/A	N/A	N/A	N/A	N/A	N/A
FAM228B	1.4176e-06	N/A	N	N	Y	chr2:24179298-24183284:+	chr2:24165373-24165500:+,chr2:24175665-24175878:+,chr2:24179111-24179297:+	chr2:24161506-24161613:+	chr2:24076970-24080878:+	N/A	N/A	97	7	1	41	3
FAM229B	0.86479	N/A	N/A	N/A	N/A	N/A	N/A	N/A	N/A	N/A	N/A	305	18	15	22	19
FAM230B	N/A	N/A	N/A	N/A	N/A	chr22:21170498-21173443:+	N/A	chr22:21171081-21171208:+	N/A	N/A	N/A	N/A	N/A	N/A	N/A	N/A
FAM230H	N/A	N/A	N/A	N/A	N/A	N/A	chr22:21307559-21309524:-	N/A	N/A	N/A	N/A	N/A	N/A	N/A	N/A	N/A
FAM234A	9.4193e-12	N/A	Y	N	Y	N/A	N/A	N/A	N/A	N/A	N/A	176	10	8	84	47
FAM238B	N/A	N/A	N/A	N/A	N/A	chr10:26650792-26653064:+	N/A	N/A	N/A	N/A	N/A	N/A	N/A	N/A	N/A	N/A
FAM239A	N/A	N/A	N/A	N/A	N/A	chrX:3854928-3866949:-,chrX:3865143-3866921:-	N/A	N/A	N/A	chrX:3853791-3854690:-	N/A	N/A	N/A	N/A	N/A	N/A
FAM239B_locus1	N/A	N/A	N/A	N/A	N/A	chrX:3854928-3866949:-,chrX:3865143-3866921:-	N/A	N/A	N/A	chrX:3853791-3854690:-	N/A	N/A	N/A	N/A	N/A	N/A
FAM239B_locus2	N/A	N/A	N/A	N/A	N/A	chrX:3893352-3905347:-	N/A	N/A	N/A	N/A	N/A	N/A	N/A	N/A	N/A	N/A
FAM241A	0.073487	N/A	N/A	N/A	N/A	N/A	N/A	N/A	N/A	N/A	N/A	127	9	2	9	2
FAM241B	0.010792	N/A	N/A	N/A	N/A	N/A	N/A	N/A	N/A	N/A	N/A	N/A	N/A	N/A	N/A	N/A	Canonical transcript not found for gene
FAM24B	0.18754	N/A	N/A	N/A	N/A	N/A	N/A	chr10:122850424-122850520:-,chr10:122850424-122850550:-	chr10:122836900-122837403:-	N/A	N/A	274	30	12	37	16
FAM24B-CUZD1	N/A	N/A	N/A	N/A	N/A	N/A	N/A	chr10:122850424-122850520:-,chr10:122850424-122850550:-	chr10:122836900-122837403:-	N/A	N/A	N/A	N/A	N/A	N/A	N/A
FAM25A	0.089948	N/A	N/A	N/A	N/A	N/A	N/A	chr10:86983140-86983240:+	N/A	N/A	N/A	N/A	N/A	N/A	N/A	N/A
FAM32A	0.0080484	N/A	N	N	Y	N/A	N/A	N/A	N/A	N/A	N/A	33	2	1	16	2
FAM3A	N/A	N/A	N	N	Y	N/A	chrX:154512314-154512431:-	N/A	chrX:154508653-154511847:-,chrX:154508812-154511847:-,chrX:154512432-154512822:-	N/A	N/A	467	25	14	53	25
FAM3B	1.2532e-06	N/A	N/A	N/A	N/A	N/A	N/A	N/A	N/A	N/A	N/A	79	6	1	7	2
FAM3C	0.17064	N/A	N/A	N/A	N/A	N/A	N/A	N/A	N/A	N/A	N/A	188	6	4	23	7
FAM3D	1.1826e-08	N/A	N	Y	N	N/A	N/A	N/A	N/A	N/A	N/A	N/A	N/A	N/A	N/A	N/A
FAM43A	4.9904e-05	N/A	N/A	N/A	N/A	N/A	N/A	N/A	N/A	N/A	N/A	944	47	12	47	12
FAM43B	8.2086e-08	N/A	N/A	N/A	N/A	N/A	N/A	N/A	N/A	N/A	N/A	401	21	4	21	4
FAM45A	N/A	N/A	N/A	N/A	N/A	N/A	N/A	chr10:119120341-119120452:+	N/A	N/A	N/A	N/A	N/A	N/A	N/A	N/A
FAM47E	1.2975e-09	N/A	N/A	N/A	N/A	N/A	N/A	chr4:76278069-76278224:+,chr4:76289902-76290060:+	N/A	N/A	N/A	N/A	N/A	N/A	N/A	N/A
FAM47E-STBD1	6.5071e-10	N/A	N/A	N/A	N/A	N/A	N/A	chr4:76278069-76278224:+,chr4:76289902-76290060:+	N/A	N/A	N/A	N/A	N/A	N/A	N/A	N/A
FAM49A	N/A	N/A	N/A	N/A	N/A	N/A	N/A	N/A	N/A	N/A	N/A	221	9	7	40	14
FAM49B	N/A	N/A	N/A	N/A	N/A	N/A	N/A	N/A	N/A	N/A	N/A	N/A	N/A	N/A	N/A	N/A	Canonical transcript not found for gene
FAM50A	N/A	N/A	N/A	N/A	N/A	N/A	N/A	N/A	N/A	N/A	N/A	N/A	N/A	N/A	N/A	N/A	Canonical transcript not found for gene
FAM50B	0.78879	N/A	N/A	N/A	N/A	N/A	N/A	N/A	N/A	N/A	N/A	137	12	4	48	15
FAM53A	2.4387e-12	N/A	N/A	N/A	N/A	N/A	N/A	N/A	N/A	N/A	N/A	193	18	1	52	1
FAM53B	0.84268	N/A	N	Y	N	N/A	N/A	N/A	N/A	N/A	chr10:124690547-124690666	540	35	15	88	15
FAM53B-AS1	N/A	N/A	N/A	N/A	N/A	N/A	N/A	chr10:124707851-124707990:+	N/A	N/A	N/A	N/A	N/A	N/A	N/A	N/A
FAM53C	0.99516	N/A	Y	N	N	N/A	N/A	chr5:138336789-138336807:+	N/A	N/A	N/A	194	17	3	39	7
FAM63B	N/A	N/A	Y	N	N	N/A	N/A	N/A	N/A	N/A	N/A	N/A	N/A	N/A	N/A	N/A
FAM66A	N/A	N/A	N/A	N/A	N/A	N/A	N/A	N/A	chr8:12388020-12388266:+	N/A	N/A	N/A	N/A	N/A	N/A	N/A
FAM66B	N/A	N/A	N/A	N/A	N/A	N/A	N/A	N/A	chr8:7324890-7325136:-	N/A	N/A	N/A	N/A	N/A	N/A	N/A
FAM66C	N/A	N/A	N/A	N/A	N/A	chr12:8090300-8092675:+,chr12:8090300-8092871:+	chr12:8187732-8188225:+,chr12:8193520-8193655:+	chr12:8091769-8091850:+,chr12:8091769-8092784:+,chr12:8091840-8091850:+,chr12:8091840-8092784:+,chr12:8195277-8195412:+	chr12:8090300-8092675:+,chr12:8090300-8092871:+,chr12:8193656-8194202:+,chr12:8194482-8194712:+	chr12:8090301-8092674:+,chr12:8090301-8092870:+	N/A	N/A	N/A	N/A	N/A	N/A
FAM66E	N/A	N/A	N/A	N/A	N/A	N/A	N/A	chr8:7960493-7960986:+	chr8:7985234-7985480:+	N/A	N/A	N/A	N/A	N/A	N/A	N/A
FAM71A	0.31761	N/A	N/A	N/A	N/A	N/A	N/A	N/A	N/A	N/A	N/A	404	23	1	23	1
FAM71B	9.1847e-05	N/A	N/A	N/A	N/A	N/A	N/A	N/A	N/A	N/A	N/A	96	5	1	5	1
FAM71C	0.013901	N/A	N/A	N/A	N/A	N/A	N/A	N/A	N/A	N/A	N/A	422	35	1	35	1
FAM71D	2.5156e-06	N/A	N	N	Y	N/A	chr14:67198972-67199130:+	N/A	N/A	N/A	N/A	N/A	N/A	N/A	N/A	N/A
FAM71E1	7.0259e-06	N/A	N/A	N/A	N/A	chr19:50466956-50467555:-	N/A	N/A	N/A	N/A	N/A	460	27	8	32	8
FAM71F1	4.2726e-11	N/A	N	N	Y	N/A	N/A	N/A	N/A	N/A	N/A	229	20	1	44	4
FAM72B	0.24538	N/A	N/A	N/A	N/A	N/A	N/A	N/A	N/A	N/A	N/A	851	32	9	52	9
FAM72C	0.22744	N/A	N/A	N/A	N/A	N/A	N/A	chr1:143972960-143973177:-	N/A	N/A	N/A	N/A	N/A	N/A	N/A	N/A
FAM73B	N/A	N/A	Y	N	N	N/A	N/A	N/A	N/A	N/A	N/A	N/A	N/A	N/A	N/A	N/A
FAM74A1_locus2	N/A	N/A	N/A	N/A	N/A	N/A	N/A	chr9:60935239-60935322:+	N/A	N/A	N/A	N/A	N/A	N/A	N/A	N/A
FAM74A1_locus3	N/A	N/A	N/A	N/A	N/A	N/A	N/A	chr9:61210862-61210945:+	N/A	N/A	N/A	N/A	N/A	N/A	N/A	N/A
FAM74A4	N/A	N/A	N/A	N/A	N/A	N/A	N/A	chr9:61210862-61210945:+	N/A	N/A	N/A	N/A	N/A	N/A	N/A	N/A
FAM74A6_locus1	N/A	N/A	N/A	N/A	N/A	N/A	N/A	chr9:60935239-60935322:+	N/A	N/A	N/A	N/A	N/A	N/A	N/A	N/A
FAM74A6_locus2	N/A	N/A	N/A	N/A	N/A	N/A	N/A	chr9:61210862-61210945:+	N/A	N/A	N/A	N/A	N/A	N/A	N/A	N/A
FAM76A	1.4214e-08	N/A	N/A	N/A	N/A	N/A	N/A	N/A	N/A	N/A	N/A	102	5	4	5	4
FAM76B	0.96314	N/A	N	N	Y	chr11:95788564-95788858:-	chr11:95779078-95779135:-,chr11:95788859-95788947:-	N/A	chr11:95778958-95779077:-	N/A	chr11:95779077-95779134,chr11:95785547-95785692	304	13	5	68	9
FAM78A	0.036606	N/A	Y	N	N	N/A	N/A	N/A	N/A	N/A	N/A	331	21	11	23	11
FAM78B	0.027465	N/A	N	Y	N	N/A	chr1:166069512-166070763:-,chr1:166069832-166070763:-,chr1:166069835-166070763:-	N/A	N/A	N/A	N/A	467	26	4	35	8
FAM81A	0.18564	N/A	N/A	N/A	N/A	N/A	N/A	N/A	N/A	N/A	N/A	174	6	1	98	12
FAM81B	1.0301e-18	N/A	N	N	Y	N/A	N/A	N/A	N/A	N/A	N/A	N/A	N/A	N/A	N/A	N/A
FAM83A	4.0761e-06	N/A	N	Y	N	N/A	N/A	N/A	N/A	N/A	N/A	N/A	N/A	N/A	N/A	N/A
FAM83A-AS1	N/A	N/A	N/A	N/A	N/A	N/A	chr8:123201644-123201982:-	N/A	chr8:123201983-123202207:-	chr8:123201456-123201642:-	N/A	N/A	N/A	N/A	N/A	N/A
FAM83B	6.6924e-08	N/A	N/A	N/A	N/A	N/A	N/A	N/A	N/A	N/A	N/A	116	7	1	7	1
FAM83C	1.4591e-09	N/A	N	Y	N	N/A	N/A	N/A	N/A	N/A	N/A	N/A	N/A	N/A	N/A	N/A
FAM83E	2.6942e-11	N/A	N/A	N/A	N/A	N/A	N/A	N/A	N/A	N/A	N/A	190	9	1	19	1
FAM83G	1.676e-08	N/A	N/A	N/A	N/A	N/A	N/A	N/A	N/A	N/A	N/A	184	8	6	8	6
FAM83H	2.4709e-07	N/A	N	Y	N	N/A	N/A	N/A	N/A	N/A	N/A	N/A	N/A	N/A	N/A	N/A
FAM84A	N/A	N/A	Y	N	N	N/A	chr2:14641972-14642116:+	N/A	N/A	N/A	N/A	N/A	N/A	N/A	N/A	N/A
FAM84B	N/A	N/A	Y	N	N	N/A	N/A	N/A	N/A	chr8:126553505-126556263:-	N/A	N/A	N/A	N/A	N/A	N/A
FAM86B1	0.77731	N/A	N	N	Y	chr8:12183707-12185233:-,chr8:12191842-12193876:-	chr8:12188311-12188424:-,chr8:12193611-12193684:-	chr8:12186700-12186833:-,chr8:12189808-12189888:-,chr8:12191779-12191841:-	chr8:12185526-12189807:-	N/A	N/A	N/A	N/A	N/A	N/A	N/A
FAM86B2_locus1	N/A	N/A	N/A	N/A	N/A	chr8:12183707-12185233:-,chr8:12191842-12193876:-	chr8:12188311-12188424:-,chr8:12193611-12193684:-	chr8:12186700-12186833:-,chr8:12189808-12189888:-,chr8:12191779-12191841:-	chr8:12185526-12189807:-	N/A	N/A	N/A	N/A	N/A	N/A	N/A
FAM86B2_locus2	N/A	N/A	N/A	N/A	N/A	N/A	N/A	chr8:12432082-12432162:-	N/A	N/A	N/A	N/A	N/A	N/A	N/A	N/A
FAM86B3P	N/A	N/A	N/A	N/A	N/A	N/A	N/A	chr8:8234483-8234584:+,chr8:8236032-8236299:+,chr8:8241541-8241680:+	N/A	N/A	N/A	N/A	N/A	N/A	N/A	N/A
FAM86C1	N/A	N/A	N	N	Y	chr11:71796309-71799560:+	chr11:71791736-71791819:+	N/A	chr11:71789846-71791735:+	N/A	N/A	N/A	N/A	N/A	N/A	N/A
FAM86C2P	N/A	N/A	N/A	N/A	N/A	N/A	chr11:67796684-67796833:-	chr11:67799374-67799475:-	N/A	N/A	N/A	N/A	N/A	N/A	N/A	N/A
FAM86DP	N/A	N/A	N/A	N/A	N/A	chr3:75432871-75434917:-	chr3:75429136-75429237:-	N/A	chr3:75423062-75426449:-	N/A	N/A	N/A	N/A	N/A	N/A	N/A
FAM86EP	N/A	N/A	N/A	N/A	N/A	N/A	chr4:3947144-3948220:-,chr4:3948090-3948220:-	chr4:3946626-3946939:-,chr4:3951139-3951219:-,chr4:3954960-3955033:-	N/A	N/A	N/A	N/A	N/A	N/A	N/A	N/A
FAM86FP	N/A	N/A	N/A	N/A	N/A	N/A	N/A	chr12:8236971-8237072:-	chr12:8232608-8234275:-	N/A	N/A	N/A	N/A	N/A	N/A	N/A
FAM86HP	N/A	N/A	N/A	N/A	N/A	N/A	chr3:130105530-130105631:-	chr3:130103741-130104006:-	chr3:130104298-130105529:-	N/A	N/A	N/A	N/A	N/A	N/A	N/A
FAM86JP	N/A	N/A	N/A	N/A	N/A	N/A	chr3:125918864-125918926:+,chr3:125924966-125925115:+	N/A	N/A	N/A	N/A	N/A	N/A	N/A	N/A	N/A
FAM89A	5.2255e-06	N/A	N/A	N/A	N/A	N/A	N/A	N/A	N/A	N/A	N/A	43	2	1	2	1
FAM89B	2.0763e-05	N/A	N/A	N/A	N/A	N/A	N/A	N/A	N/A	N/A	N/A	132	6	2	19	4
FAM8A1	4.7006e-06	N/A	N/A	N/A	N/A	N/A	N/A	N/A	N/A	N/A	N/A	108	14	4	14	4
FAM91A1	0.99827	N/A	Y	N	Y	N/A	chr8:123812056-123812177:+	N/A	N/A	N/A	N/A	264	17	13	17	13
FAM92A	N/A	N/A	N	N	Y	N/A	chr8:93724510-93724595:+	N/A	N/A	N/A	N/A	98	5	2	92	6
FAM95B1	N/A	N/A	N/A	N/A	N/A	N/A	N/A	chr9:66049862-66049989:-,chr9:66049862-66050023:-	N/A	N/A	N/A	N/A	N/A	N/A	N/A	N/A
FAM95B1_locus1	N/A	N/A	N/A	N/A	N/A	N/A	N/A	chr9:40326284-40326445:+,chr9:40326318-40326445:+	N/A	N/A	N/A	N/A	N/A	N/A	N/A	N/A
FAM95B1_locus2	N/A	N/A	N/A	N/A	N/A	chr9:64409631-64410783:+	N/A	N/A	chr9:64390787-64394740:+	N/A	N/A	N/A	N/A	N/A	N/A	N/A
FAM95C	N/A	N/A	N/A	N/A	N/A	N/A	chr9:38573084-38573129:-	chr9:38541289-38541562:-,chr9:38541456-38541562:-	N/A	chr9:38540851-38541454:-,chr9:38542591-38542946:-	N/A	N/A	N/A	N/A	N/A	N/A
FAM96A	N/A	N/A	Y	N	N	N/A	N/A	N/A	N/A	N/A	N/A	N/A	N/A	N/A	N/A	N/A
FAM98A	0.53099	N/A	N/A	N/A	N/A	N/A	N/A	N/A	N/A	N/A	N/A	78	7	4	7	5
FAM98C	4.4685e-14	N/A	N	N	Y	N/A	N/A	N/A	N/A	N/A	N/A	N/A	N/A	N/A	N/A	N/A
FAM9B	N/A	N/A	N/A	N/A	N/A	chrX:9162905-9164292:-	N/A	N/A	N/A	N/A	N/A	365	29	2	82	3
FAN1	5.2757e-25	30	Y	N	Y	N/A	chr15:30906371-30906504:+	N/A	N/A	N/A	N/A	249	14	8	66	19
FANCA	1.7065e-87	30	N	N	Y	chr16:89767238-89769707:-,chr16:89796019-89798950:-	chr16:89762638-89762793:-,chr16:89778341-89778462:-	chr16:89758577-89758705:-	chr16:89811058-89814519:-	N/A	N/A	N/A	N/A	N/A	N/A	N/A
FANCB	N/A	3	N	N	Y	N/A	chrX:14862252-14862332:-	N/A	N/A	N/A	N/A	275	20	12	27	16
FANCC	2.6625e-14	N/A	N	N	Y	N/A	N/A	N/A	N/A	N/A	N/A	262	17	11	69	28
FANCD2	2.7719e-19	30	N/A	N/A	N/A	N/A	chr3:10032299-10032423:+	N/A	N/A	N/A	N/A	N/A	N/A	N/A	N/A	N/A
FANCE	7.6995e-11	30	N	N	Y	N/A	N/A	N/A	N/A	N/A	N/A	185	9	5	9	5
FANCG	1.516e-20	30	N/A	N/A	N/A	N/A	N/A	chr9:35078141-35078343:-	N/A	N/A	N/A	492	27	17	27	17
FANCI	8.6548e-36	N/A	N/A	N/A	N/A	N/A	N/A	chr15:89306007-89306194:+,chr15:89306010-89306194:+	N/A	N/A	N/A	86	10	10	43	27
FANCL	1.6815e-17	30	N/A	N/A	N/A	N/A	N/A	N/A	N/A	N/A	N/A	37	2	1	15	3
FANCM	2.395e-13	30	N	N	Y	N/A	N/A	N/A	N/A	N/A	N/A	102	9	5	9	6
FANK1	4.6532e-16	N/A	N	Y	N	N/A	N/A	N/A	N/A	N/A	N/A	104	4	1	32	2
FAP	3.8036e-08	N/A	N	N	Y	chr2:162172885-162173054:-	N/A	N/A	N/A	N/A	chr2:162196674-162196755	118	5	4	20	5
FAR1	0.57071	N/A	N/A	N/A	N/A	N/A	N/A	N/A	N/A	N/A	chr11:13714145-13714238	146	10	9	119	13
FAR2	0.96192	N/A	N	N	Y	N/A	N/A	N/A	N/A	N/A	N/A	168	10	3	46	8
FAR2P1	N/A	N/A	N/A	N/A	N/A	N/A	N/A	N/A	chr2:130027538-130028308:-	N/A	N/A	N/A	N/A	N/A	N/A	N/A
FAR2P2	N/A	N/A	N/A	N/A	N/A	N/A	N/A	chr2:130425465-130425611:-,chr2:130425914-130426038:-,chr2:130426166-130426263:-	chr2:130418299-130419070:-	N/A	N/A	N/A	N/A	N/A	N/A	N/A
FARP1	0.061512	N/A	Y	Y	N	N/A	N/A	N/A	N/A	N/A	N/A	422	14	11	32	18
FARP2	1.9508e-12	N/A	N/A	N/A	N/A	N/A	N/A	N/A	N/A	N/A	N/A	128	13	11	31	18
FARS2	3.2178e-09	30	N	N	Y	N/A	N/A	N/A	N/A	N/A	N/A	156	13	7	65	32
FARSA	7.44e-07	N/A	N	Y	N	chr19:12928458-12928572:-	N/A	N/A	N/A	N/A	N/A	N/A	N/A	N/A	N/A	N/A
FARSB	0.0073883	N/A	N/A	N/A	N/A	N/A	chr2:222646801-222646996:-	N/A	N/A	N/A	chr2:222623390-222623460	19	1	1	1	1
FAS	0.99961	1	N	N	Y	chr10:88991627-89003028:+	chr10:89012199-89012335:+	chr10:89007700-89007837:+,chr10:89008889-89008997:+	N/A	N/A	N/A	79	5	5	26	21
FASN	1	N/A	N/A	N/A	N/A	N/A	N/A	N/A	N/A	N/A	N/A	123	1	1	5	3
FASTK	0.001358	N/A	N/A	N/A	N/A	N/A	N/A	N/A	N/A	N/A	N/A	43	3	2	6	4
FASTKD1	4.7494e-12	N/A	Y	N	N	chr2:169531491-169537230:-	chr2:169537231-169537340:-	N/A	N/A	N/A	N/A	339	29	26	105	34
FASTKD2	1.661e-09	N/A	Y	N	N	N/A	N/A	N/A	N/A	N/A	N/A	192	18	13	40	28
FASTKD3	1.2977e-11	N/A	N	N	Y	N/A	N/A	chr5:7866646-7868196:-	chr5:7861774-7862822:-	N/A	N/A	166	11	3	13	4
FASTKD5	3.5908e-08	N/A	N/A	N/A	N/A	N/A	N/A	N/A	N/A	N/A	N/A	290	21	16	21	16
FAT1	1.6808e-17	N/A	N	N	Y	N/A	N/A	N/A	N/A	N/A	N/A	211	11	7	38	22
FAU	0.99902	N/A	N/A	N/A	N/A	chr11:65131597-65132731:-	chr11:65132732-65132780:-	chr11:65132248-65132308:-	N/A	chr11:65132310-65132730:-	N/A	53	1	1	23	13
FAXC	0.99998	N/A	Y	N	N	N/A	chr6:99333351-99333547:-	chr6:99323444-99323667:-	N/A	N/A	N/A	302	9	1	12	1
FAXDC2	1.1742e-13	N/A	N	N	Y	chr5:154822578-154823307:-	N/A	chr5:154834625-154834728:-	N/A	N/A	N/A	N/A	N/A	N/A	N/A	N/A
FBF1	1.8897e-40	N/A	N	N	Y	chr17:75902155-75904221:-,chr17:75904720-75909467:-,chr17:75914299-75914829:-	chr17:75904222-75904719:-	N/A	chr17:75914299-75914829:-,chr17:75922097-75923185:-	chr17:75914300-75914828:-	chr17:75920850-75920880	179	12	1	19	5
FBH1	0.99996	N/A	N/A	N/A	N/A	N/A	N/A	N/A	N/A	N/A	N/A	115	2	1	21	1
FBL	0.99941	N/A	N/A	N/A	N/A	N/A	N/A	chr19:39840617-39840787:-,chr19:39840620-39840787:-,chr19:39840656-39840787:-	N/A	N/A	chr19:39836893-39836972	79	4	3	4	3
FBLIM1	1.8075e-06	N/A	N/A	N/A	N/A	N/A	N/A	N/A	N/A	N/A	N/A	264	18	11	65	28
FBLL1	N/A	N/A	N/A	N/A	N/A	N/A	N/A	N/A	N/A	N/A	N/A	200	8	3	8	3
FBLN1	0.95349	N/A	N	N	Y	N/A	N/A	N/A	chr22:45533899-45535255:+	N/A	chr22:45562912-45563116	103	5	2	47	5
FBLN2	2.5386e-21	N/A	N/A	N/A	N/A	N/A	N/A	N/A	N/A	N/A	N/A	125	10	1	48	4
FBLN5	0.25042	N/A	N	N	Y	N/A	chr14:91939850-91939950:-,chr14:91942037-91942174:-,chr14:91942037-91942180:-	N/A	chr14:91942181-91942906:-	N/A	N/A	594	32	22	49	29
FBLN7	4.5537e-07	N/A	N/A	N/A	N/A	N/A	N/A	N/A	N/A	N/A	N/A	271	12	5	12	5
FBN1	1	3	N	N	Y	N/A	chr15:48427882-48427943:-	N/A	N/A	N/A	chr15:48427882-48427943	456	25	11	25	12
FBN2	1	0	N/A	N/A	N/A	N/A	N/A	N/A	N/A	N/A	chr5:128380145-128380173	642	34	27	83	29
FBP1	1.4284e-07	30	N/A	N/A	N/A	N/A	N/A	N/A	N/A	N/A	N/A	197	13	2	35	7
FBRS	1	N/A	Y	N	N	N/A	N/A	N/A	N/A	N/A	N/A	1088	52	30	69	30
FBRSL1	7.7073e-12	N/A	N/A	N/A	N/A	N/A	N/A	N/A	N/A	N/A	N/A	N/A	N/A	N/A	N/A	N/A	Canonical transcript not found for gene
FBXL12	7.1109e-09	N/A	N	N	Y	N/A	chr19:9814138-9814339:-,chr19:9814138-9814342:-	N/A	N/A	N/A	N/A	266	11	8	11	9
FBXL13	9.3473e-08	N/A	N/A	N/A	N/A	N/A	chr7:102822383-102822440:-	N/A	N/A	N/A	N/A	41	1	1	2	1
FBXL14	0.17643	N/A	N/A	N/A	N/A	N/A	N/A	N/A	N/A	N/A	N/A	515	11	7	11	7
FBXL15	3.5715e-08	N/A	N/A	N/A	N/A	N/A	N/A	N/A	N/A	N/A	N/A	1310	71	3	93	7
FBXL16	0.94101	N/A	N/A	N/A	N/A	N/A	N/A	N/A	N/A	N/A	N/A	304	16	10	22	10
FBXL17	0.08068	N/A	N/A	N/A	N/A	N/A	N/A	N/A	N/A	N/A	N/A	407	21	4	85	4
FBXL18	2.2668e-11	N/A	N	N	Y	N/A	N/A	N/A	N/A	N/A	N/A	135	9	1	9	1
FBXL19	0.88837	N/A	N	Y	N	N/A	N/A	N/A	N/A	N/A	N/A	387	20	5	122	6
FBXL2	0.00028111	N/A	N	N	Y	chr3:33297804-33358966:+	chr3:33303074-33303160:+,chr3:33317477-33317613:+	chr3:33297869-33297962:+	N/A	N/A	chr3:33355851-33356001,chr3:33378465-33378558	71	4	2	4	2
FBXL20	0.99984	N/A	N/A	N/A	N/A	N/A	N/A	N/A	N/A	N/A	N/A	224	8	6	23	14
FBXL21P	N/A	N/A	N/A	N/A	N/A	N/A	chr5:135940489-135940660:+	chr5:135935623-135935724:+	chr5:135937548-135940488:+	N/A	N/A	N/A	N/A	N/A	N/A	N/A
FBXL3	0.92159	N/A	N/A	N/A	N/A	N/A	N/A	N/A	N/A	N/A	N/A	334	20	12	21	13
FBXL4	6.4718e-09	N/A	Y	N	N	N/A	N/A	chr6:98917374-98917719:-	N/A	N/A	N/A	449	31	21	36	26
FBXL5	0.99944	N/A	N	N	Y	N/A	chr4:15641524-15641627:-	N/A	N/A	N/A	N/A	70	6	4	56	15
FBXL6	9.5497e-18	N/A	N/A	N/A	N/A	N/A	chr8:144354235-144354331:-	N/A	N/A	N/A	N/A	N/A	N/A	N/A	N/A	N/A
FBXL7	0.98687	N/A	N/A	N/A	N/A	N/A	N/A	N/A	N/A	N/A	N/A	497	27	10	53	10
FBXL8	2.1224e-08	N/A	N	N	Y	chr16:67166012-67166319:+	chr16:67163512-67163852:+	chr16:67167303-67167402:+,chr16:67167461-67167599:+,chr16:67167475-67167599:+,chr16:67169279-67169348:+	chr16:67166012-67166319:+,chr16:67167403-67167474:+,chr16:67169102-67169630:+	chr16:67166013-67166318:+	N/A	151	10	3	16	9
FBXO10	9.5313e-05	N/A	N/A	N/A	N/A	chr9:37541775-37588810:-	chr9:37903531-37903557:-	N/A	N/A	N/A	N/A	176	11	4	22	6
FBXO11	1	N/A	N/A	N/A	N/A	chr2:47789441-47807993:-	N/A	N/A	N/A	N/A	N/A	73	10	7	28	7
FBXO15	1.2855e-06	N/A	N	N	Y	N/A	N/A	chr18:74140724-74140773:-	N/A	N/A	N/A	N/A	N/A	N/A	N/A	N/A
FBXO16	2.9282e-06	N/A	N	N	Y	N/A	chr8:28483348-28483483:-	N/A	chr8:28483484-28490185:-	N/A	N/A	60	4	3	11	7
FBXO17	6.2746e-20	N/A	N	N	Y	N/A	N/A	chr19:38920086-38920149:-	chr19:38946606-38948566:-,chr19:38947419-38948566:-	N/A	N/A	174	9	5	18	8
FBXO2	9.3967e-12	N/A	N/A	N/A	N/A	N/A	N/A	N/A	N/A	N/A	chr1:11653390-11653457	N/A	N/A	N/A	N/A	N/A
FBXO22	0.36241	N/A	Y	N	Y	N/A	N/A	chr15:75904491-75904629:+	N/A	N/A	N/A	86	4	3	21	3
FBXO24	0.0029875	N/A	N/A	N/A	N/A	N/A	N/A	chr7:100600031-100600201:+	N/A	N/A	N/A	N/A	N/A	N/A	N/A	N/A
FBXO25	6.5073e-11	N/A	N/A	N/A	N/A	N/A	N/A	N/A	N/A	N/A	N/A	266	17	2	38	2
FBXO28	0.99683	N/A	N/A	N/A	N/A	N/A	N/A	chr1:224134074-224134212:+	N/A	N/A	N/A	N/A	N/A	N/A	N/A	N/A
FBXO3	0.99787	N/A	N	N	Y	N/A	chr11:33763206-33763286:-	chr11:33767608-33767635:-	N/A	N/A	N/A	23	1	1	284	1
FBXO30	0.97776	N/A	N/A	N/A	N/A	N/A	N/A	N/A	N/A	N/A	N/A	209	14	9	14	9
FBXO31	0.0035261	N/A	N	N	Y	N/A	N/A	N/A	N/A	N/A	N/A	32	2	1	32	2
FBXO32	0.12812	N/A	N/A	N/A	N/A	N/A	N/A	N/A	N/A	N/A	N/A	192	8	7	8	7
FBXO33	0.050844	N/A	N/A	N/A	N/A	N/A	N/A	N/A	N/A	N/A	N/A	338	21	10	31	11
FBXO34	0.04523	N/A	N/A	N/A	N/A	N/A	N/A	N/A	N/A	N/A	N/A	127	7	3	18	4
FBXO38	0.052957	N/A	N/A	N/A	N/A	N/A	N/A	N/A	N/A	N/A	chr5:148415240-148415386	168	6	5	6	5
FBXO39	0.00019458	N/A	N	N	Y	N/A	N/A	chr17:6789701-6789760:+	N/A	N/A	N/A	138	10	2	10	2
FBXO4	4.6884e-10	N/A	N	N	Y	N/A	chr5:41928518-41928691:+	chr5:41927013-41927248:+	N/A	N/A	N/A	29	3	2	4	2
FBXO40	7.0281e-17	N/A	N/A	N/A	N/A	N/A	N/A	N/A	N/A	N/A	N/A	154	10	4	10	4
FBXO41	2.1695e-06	N/A	N/A	N/A	N/A	N/A	N/A	N/A	N/A	N/A	N/A	289	16	8	23	14
FBXO42	1	N/A	N/A	N/A	N/A	N/A	N/A	N/A	N/A	N/A	N/A	243	21	7	36	7
FBXO43	0.99814	N/A	N	N	Y	N/A	N/A	N/A	N/A	N/A	N/A	682	41	2	41	2
FBXO44	1.0856e-06	N/A	N/A	N/A	N/A	N/A	N/A	N/A	chr1:11654953-11655939:+	N/A	N/A	106	5	2	47	8
FBXO45	0.99558	N/A	N/A	N/A	N/A	N/A	N/A	N/A	N/A	N/A	N/A	325	20	12	51	13
FBXO46	0.22132	N/A	N/A	N/A	N/A	N/A	N/A	N/A	N/A	N/A	N/A	126	10	7	43	12
FBXO48	0.00032535	N/A	N/A	N/A	N/A	N/A	N/A	N/A	chr2:68466474-68467210:-	N/A	N/A	444	25	9	25	9
FBXO5	0.99953	N/A	Y	N	N	N/A	N/A	N/A	N/A	N/A	N/A	82	5	1	26	6
FBXO6	0.011623	N/A	N/A	N/A	N/A	N/A	N/A	N/A	N/A	N/A	N/A	59	2	1	2	1
FBXO7	2.9822e-07	30	N/A	N/A	N/A	N/A	N/A	chr22:32478981-32479275:+,chr22:32479133-32479275:+	chr22:32475125-32479132:+	N/A	N/A	192	5	2	65	6
FBXO8	0.24567	N/A	Y	N	Y	N/A	chr4:174256027-174256145:-	N/A	N/A	N/A	chr4:174256028-174256144	863	46	18	53	21
FBXO9	0.25372	N/A	Y	N	N	N/A	N/A	N/A	N/A	N/A	N/A	331	18	10	86	12
FBXW10	9.8026e-12	N/A	N	N	Y	N/A	N/A	N/A	N/A	N/A	N/A	N/A	N/A	N/A	N/A	N/A
FBXW11	1	0	N	N	Y	N/A	chr5:171996890-171997051:-	chr5:171957597-171957698:-	N/A	N/A	chr5:171898214-171898298,chr5:171907369-171907626,chr5:171996889-171997050	46	2	1	26	12
FBXW2	0.99931	N/A	Y	N	N	N/A	N/A	N/A	N/A	N/A	N/A	192	8	4	26	4
FBXW4	1.3824e-10	0	N/A	N/A	N/A	N/A	N/A	chr10:101667886-101667980:-	N/A	N/A	chr10:101615559-101615628	65	2	1	24	1
FBXW5	1.3535e-34	N/A	N	N	Y	chr9:136941685-136941754:-	N/A	N/A	N/A	N/A	N/A	168	9	3	34	13
FBXW7	1	N/A	N	Y	N	N/A	N/A	N/A	N/A	N/A	N/A	1178	48	29	86	39
FBXW8	2.3115e-14	N/A	N/A	N/A	N/A	N/A	N/A	N/A	N/A	N/A	N/A	88	6	5	8	5
FBXW9	5.805e-09	N/A	N/A	N/A	N/A	N/A	N/A	chr19:12691342-12691454:-,chr19:12694799-12694938:-	N/A	N/A	N/A	50	3	2	3	2
FCAMR	1.2536e-15	N/A	N	N	Y	N/A	N/A	N/A	N/A	N/A	N/A	335	17	3	34	3
FCAR	2.6691e-08	N/A	N/A	N/A	N/A	N/A	N/A	N/A	N/A	N/A	N/A	55	7	2	7	4
FCER1A	9.3641e-07	N/A	N/A	N/A	N/A	N/A	N/A	N/A	N/A	N/A	N/A	N/A	N/A	N/A	N/A	N/A	Canonical transcript not found for gene
FCER2	5.2727e-10	N/A	N/A	N/A	N/A	N/A	N/A	N/A	N/A	N/A	N/A	202	17	5	43	16
FCF1	0.016615	N/A	N	N	Y	N/A	N/A	N/A	chr14:74714944-74715820:+,chr14:74714944-74715993:+	N/A	N/A	54	4	1	25	2
FCF1P2	N/A	N/A	N/A	N/A	N/A	N/A	chr3:48296119-48296236:-,chr3:48300527-48300634:-	N/A	chr3:48296237-48296726:-	N/A	N/A	N/A	N/A	N/A	N/A	N/A
FCGR1B	0.00018745	N/A	N/A	N/A	N/A	chr1:121094959-121095871:+	chr1:121094674-121094958:+	N/A	N/A	N/A	N/A	N/A	N/A	N/A	N/A	N/A
FCGR2A	0.00023441	N/A	N	N	Y	N/A	N/A	chr1:161513895-161513932:+	N/A	N/A	N/A	38	3	1	3	1
FCGR2C	N/A	N/A	N/A	N/A	N/A	N/A	N/A	chr1:161513895-161513932:+	N/A	N/A	N/A	N/A	N/A	N/A	N/A	N/A
FCGRT	0.11501	N/A	N	N	Y	N/A	chr19:49515177-49515269:+,chr19:49521695-49521813:+	N/A	N/A	N/A	N/A	104	5	2	34	7
FCHO1	0.97257	N/A	N/A	N/A	N/A	N/A	N/A	N/A	N/A	N/A	N/A	283	27	8	130	30
FCHO2	0.79279	N/A	N/A	N/A	N/A	N/A	N/A	N/A	N/A	N/A	N/A	56	3	1	3	1
FCHSD1	1.2413e-41	N/A	N	N	Y	N/A	N/A	N/A	chr5:141644939-141645019:-	N/A	N/A	N/A	N/A	N/A	N/A	N/A
FCHSD2	0.99673	N/A	N	N	Y	N/A	N/A	N/A	N/A	N/A	chr11:72898657-72898708	441	25	14	98	16
FCMR	5.1591e-10	N/A	N/A	N/A	N/A	chr1:206913043-206913861:-	chr1:206913862-206914094:-	N/A	N/A	N/A	N/A	87	5	1	21	5
FCRL3	5.679e-32	N/A	N/A	N/A	N/A	chr1:157676769-157678594:-	N/A	N/A	N/A	N/A	N/A	204	15	1	19	2
FCRL4	1.3522e-08	N/A	N/A	N/A	N/A	N/A	N/A	N/A	N/A	N/A	N/A	141	10	3	10	3
FCRL5	3.05e-25	N/A	N/A	N/A	N/A	N/A	N/A	N/A	N/A	N/A	N/A	153	15	5	15	5
FCRLA	1.6521e-08	N/A	N/A	N/A	N/A	N/A	N/A	N/A	N/A	N/A	N/A	242	19	2	24	2
FCSK	4.9948e-43	N/A	N	N	Y	N/A	N/A	N/A	N/A	N/A	N/A	58	2	1	97	3
FDFT1	1.4695e-26	N/A	N	N	Y	N/A	N/A	N/A	chr8:11821879-11826078:+	N/A	N/A	92	4	4	192	19
FDPS	9.0341e-05	N/A	N	N	Y	N/A	chr1:155310336-155310453:+	N/A	N/A	N/A	N/A	115	4	3	52	17
FDX1	0.051628	N/A	N/A	N/A	N/A	N/A	N/A	N/A	N/A	N/A	N/A	173	6	4	6	4
FDX2	0.00037103	N/A	N/A	N/A	N/A	N/A	N/A	N/A	chr19:10310606-10310852:-,chr19:10329053-10330459:-	N/A	N/A	N/A	N/A	N/A	N/A	N/A
FDXACB1	1.5302e-11	N/A	N/A	N/A	N/A	N/A	chr11:111805094-111805315:-,chr11:111875698-111876104:-	chr11:111865181-111865251:-,chr11:111878556-111878712:-	N/A	N/A	N/A	N/A	N/A	N/A	N/A	N/A
FDXR	1.6798e-08	N/A	N	N	Y	chr17:74863247-74864147:-,chr17:74872134-74872768:-	N/A	chr17:74863896-74864067:-,chr17:74864480-74864564:-	chr17:74864348-74864823:-,chr17:74866899-74872035:-	N/A	N/A	50	3	1	17	1
FECH	1.0073e-07	N/A	N	N	Y	N/A	N/A	N/A	chr18:57571604-57573245:-	N/A	N/A	82	4	1	30	1
FEM1A	0.073735	N/A	Y	N	N	N/A	N/A	N/A	N/A	N/A	N/A	121	7	4	7	4
FEM1B	0.99923	N/A	Y	N	N	N/A	N/A	N/A	N/A	N/A	N/A	673	42	31	98	31
FEM1C	0.64505	N/A	Y	N	N	N/A	N/A	N/A	N/A	N/A	N/A	443	31	19	31	19
FEN1	1.5054e-05	N/A	N/A	N/A	N/A	N/A	N/A	N/A	N/A	N/A	N/A	139	8	6	20	10
FENDRR	N/A	N/A	N	Y	N	N/A	chr16:86490853-86491004:-	N/A	chr16:86491005-86508654:-	N/A	N/A	N/A	N/A	N/A	N/A	N/A
FER	1.6515e-07	N/A	Y	N	N	N/A	chr5:108897963-108898132:+	chr5:108768093-108768238:+	N/A	N/A	chr5:108897963-108898132	309	24	11	41	13
FER1L4	N/A	N/A	N/A	N/A	N/A	chr20:35559628-35560122:-,chr20:35576519-35576651:-	chr20:35578836-35578967:-,chr20:35582839-35583012:-	chr20:35562809-35562969:-,chr20:35567601-35567654:-	N/A	chr20:35559258-35559339:-,chr20:35559629-35560121:-,chr20:35560366-35560538:-	N/A	N/A	N/A	N/A	N/A	N/A
FER1L5	5.9733e-41	N/A	N/A	N/A	N/A	N/A	N/A	N/A	N/A	N/A	N/A	73	4	1	75	1
FER1L6	1.0372e-33	N/A	N	Y	N	N/A	N/A	N/A	N/A	N/A	N/A	N/A	N/A	N/A	N/A	N/A
FERD3L	0.0022917	N/A	N/A	N/A	N/A	N/A	N/A	N/A	N/A	N/A	N/A	59	2	1	2	1
FERMT1	3.6488e-11	N/A	N/A	N/A	N/A	N/A	N/A	N/A	N/A	N/A	N/A	789	53	24	116	25
FERMT2	1	N/A	N/A	N/A	N/A	N/A	N/A	N/A	N/A	N/A	N/A	139	3	2	40	7
FERMT3	0.17051	N/A	N/A	N/A	N/A	N/A	N/A	N/A	N/A	N/A	N/A	95	3	1	33	4
FES	8.2153e-23	N/A	N	N	Y	N/A	N/A	N/A	N/A	N/A	N/A	N/A	N/A	N/A	N/A	N/A
FETUB	0.0006203	N/A	N/A	N/A	N/A	chr3:186640690-186641029:+	chr3:186641030-186641140:+	N/A	N/A	N/A	N/A	N/A	N/A	N/A	N/A	N/A
FEV	5.739e-05	N/A	N/A	N/A	N/A	N/A	N/A	N/A	N/A	N/A	N/A	582	30	1	30	1
FEZ1	0.27644	N/A	N/A	N/A	N/A	N/A	N/A	N/A	N/A	N/A	N/A	190	16	11	74	22
FEZ2	1.3794e-13	N/A	N	N	Y	N/A	chr2:36554170-36554262:-	chr2:36558438-36558513:-	N/A	N/A	N/A	N/A	N/A	N/A	N/A	N/A
FEZF1	0.99871	N/A	N	Y	N	N/A	N/A	N/A	N/A	N/A	N/A	313	31	8	57	16
FEZF2	0.99998	N/A	N/A	N/A	N/A	N/A	N/A	N/A	N/A	N/A	N/A	330	25	2	34	2
FGA	9.2188e-13	N/A	N/A	N/A	N/A	N/A	N/A	N/A	N/A	N/A	N/A	55	2	1	2	1
FGB	0.018221	N/A	N	N	Y	N/A	N/A	N/A	N/A	N/A	N/A	N/A	N/A	N/A	N/A	N/A
FGD1	N/A	3	Y	N	N	N/A	N/A	N/A	N/A	N/A	N/A	802	41	18	41	18
FGD2	4.3123e-13	N/A	N	N	Y	chr6:37009082-37010972:+	N/A	N/A	chr6:37015039-37015799:+	N/A	N/A	163	11	10	11	10
FGD3	1.7326e-09	N/A	N	N	Y	N/A	N/A	N/A	N/A	N/A	N/A	424	26	4	81	9
FGD4	0.60334	30	N	N	Y	N/A	N/A	N/A	N/A	N/A	N/A	265	10	4	88	14
FGD5	1	N/A	N	Y	N	N/A	N/A	N/A	N/A	N/A	N/A	N/A	N/A	N/A	N/A	N/A
FGD5P1	N/A	N/A	N/A	N/A	N/A	N/A	N/A	chr3:13955562-13955654:+,chr3:14028276-14028384:+	chr3:14063509-14064024:+	N/A	N/A	N/A	N/A	N/A	N/A	N/A
FGD6	3.1682e-13	N/A	N/A	N/A	N/A	N/A	N/A	chr12:95208843-95211267:-	N/A	N/A	N/A	227	14	7	19	9
FGF1	0.13445	N/A	N/A	N/A	N/A	N/A	N/A	N/A	N/A	N/A	N/A	168	9	6	95	27
FGF10	0.99903	3	N	Y	N	N/A	N/A	N/A	N/A	N/A	N/A	115	6	2	43	5
FGF11	0.0057662	N/A	N/A	N/A	N/A	N/A	N/A	N/A	N/A	N/A	N/A	109	6	2	122	4
FGF12	0.14712	0	N	Y	N	N/A	N/A	N/A	N/A	N/A	N/A	246	16	7	93	20
FGF13	N/A	N/A	Y	Y	N	N/A	N/A	N/A	N/A	N/A	N/A	714	37	13	104	19
FGF14	0.97977	N/A	N	Y	N	N/A	N/A	N/A	N/A	N/A	N/A	N/A	N/A	N/A	N/A	N/A
FGF18	0.98465	N/A	N/A	N/A	N/A	N/A	N/A	N/A	N/A	N/A	N/A	553	24	5	24	5
FGF19	0.0030139	N/A	N/A	N/A	N/A	N/A	N/A	N/A	N/A	N/A	N/A	146	4	1	4	1
FGF2	0.011855	N/A	N/A	N/A	N/A	N/A	N/A	N/A	N/A	N/A	N/A	N/A	N/A	N/A	N/A	N/A	Canonical transcript not found for gene
FGF21	1.573e-05	N/A	N/A	N/A	N/A	N/A	N/A	N/A	N/A	N/A	N/A	607	41	5	41	5
FGF5	5.3097e-06	N/A	N	N	Y	N/A	chr4:80420214-80420323:+,chr4:80639718-80639835:+	N/A	N/A	N/A	N/A	226	8	5	8	5
FGF7	0.83607	N/A	Y	N	N	N/A	N/A	N/A	N/A	N/A	N/A	465	21	7	29	7
FGF7P6	N/A	N/A	N/A	N/A	N/A	N/A	N/A	chr9:62386774-62386883:+	N/A	N/A	N/A	N/A	N/A	N/A	N/A	N/A
FGF8	0.060739	N/A	N	N	Y	N/A	N/A	N/A	N/A	N/A	N/A	N/A	N/A	N/A	N/A	N/A
FGF9	0.99254	N/A	N/A	N/A	N/A	N/A	N/A	N/A	N/A	N/A	N/A	840	51	6	51	6
FGFBP1	0.00031799	N/A	N/A	N/A	N/A	N/A	N/A	N/A	N/A	N/A	N/A	295	24	3	24	3
FGFBP3	0.015497	N/A	N/A	N/A	N/A	N/A	N/A	N/A	N/A	N/A	N/A	167	8	5	8	5
FGFR1	1	3	Y	N	Y	N/A	chr8:38429247-38429390:-	chr8:38429682-38429948:-	N/A	N/A	chr8:38423024-38423174	942	45	18	138	21
FGFR1OP	N/A	N/A	N/A	N/A	N/A	N/A	N/A	N/A	N/A	N/A	N/A	16	1	1	7	3
FGFR1OP2	0.18029	N/A	N/A	N/A	N/A	N/A	N/A	N/A	N/A	N/A	N/A	255	16	13	26	14
FGFR2	1	N/A	N/A	N/A	N/A	N/A	chr10:121517319-121517463:-,chr10:121518682-121518829:-	N/A	N/A	N/A	chr10:121518682-121518829,chr10:121549408-121549542	592	32	19	99	25
FGFR3	0.99865	0	N/A	N/A	N/A	N/A	N/A	N/A	N/A	N/A	chr4:1802914-1803064	275	15	8	15	9
FGFR4	1.4766e-15	N/A	N/A	N/A	N/A	N/A	chr5:177089858-177089940:+	N/A	N/A	N/A	N/A	216	17	9	60	23
FGFRL1	2.7581e-07	0	N/A	N/A	N/A	N/A	N/A	N/A	N/A	N/A	N/A	345	8	5	69	10
FGG	0.59316	N/A	N/A	N/A	N/A	N/A	N/A	N/A	N/A	N/A	N/A	47	2	1	41	9
FGGY	2.478e-16	N/A	Y	N	Y	N/A	chr1:59315720-59315736:+,chr1:59474102-59474202:+	chr1:59554124-59554227:+,chr1:59638228-59638375:+	N/A	N/A	chr1:59503255-59503565,chr1:59749090-59749217	174	11	3	105	9
FGL1	6.8906e-21	N/A	N/A	N/A	N/A	N/A	N/A	N/A	N/A	N/A	N/A	95	6	2	79	10
FGL2	0.0023621	N/A	N/A	N/A	N/A	N/A	N/A	N/A	N/A	N/A	N/A	N/A	N/A	N/A	N/A	N/A	Canonical transcript not found for gene
FGR	0.49503	N/A	N/A	N/A	N/A	N/A	N/A	N/A	N/A	N/A	N/A	197	9	3	54	23
FHAD1	3.9918e-17	N/A	N	Y	Y	N/A	N/A	N/A	N/A	N/A	N/A	N/A	N/A	N/A	N/A	N/A
FHDC1	0.018639	N/A	N/A	N/A	N/A	N/A	N/A	N/A	N/A	N/A	N/A	188	13	5	13	5
FHIT	3.0687e-07	0	N/A	N/A	N/A	N/A	chr3:59886220-59886287:-	N/A	N/A	N/A	N/A	364	20	12	25	13
FHL1	N/A	N/A	N/A	N/A	N/A	N/A	N/A	N/A	N/A	N/A	N/A	196	9	2	279	45
FHL2	0.00032004	N/A	N	N	Y	N/A	N/A	N/A	N/A	N/A	N/A	285	16	8	126	42
FHL3	0.00095543	N/A	N/A	N/A	N/A	N/A	N/A	N/A	N/A	N/A	N/A	178	5	1	5	1
FHL5	1.1571e-09	N/A	N/A	N/A	N/A	N/A	N/A	N/A	N/A	N/A	N/A	N/A	N/A	N/A	N/A	N/A	Canonical transcript not found for gene
FHOD1	1.6907e-23	N/A	N	N	Y	N/A	chr16:67236411-67236434:-	chr16:67231188-67231349:-,chr16:67236016-67236069:-	chr16:67231839-67232038:-	N/A	chr16:67236411-67236434	71	5	4	5	4
FHOD3	0.73731	N/A	N/A	N/A	N/A	N/A	N/A	N/A	N/A	N/A	N/A	N/A	N/A	N/A	N/A	N/A	Canonical transcript not found for gene
FIBCD1	4.0469e-19	N/A	N/A	N/A	N/A	N/A	N/A	N/A	N/A	N/A	N/A	640	26	6	92	8
FIBIN	0.017714	N/A	Y	N	N	N/A	N/A	N/A	N/A	N/A	N/A	415	28	12	28	12
FIBP	1.9227e-07	N/A	N	N	Y	N/A	N/A	chr11:65886322-65886422:-	N/A	N/A	N/A	121	6	1	6	1
FICD	0.05551	N/A	N/A	N/A	N/A	N/A	N/A	N/A	N/A	N/A	N/A	143	8	7	8	7
FIG4	1.3237e-16	N/A	N/A	N/A	N/A	N/A	N/A	N/A	N/A	N/A	N/A	124	14	7	41	7
FIGN	1	N/A	Y	N	N	N/A	N/A	N/A	N/A	N/A	N/A	316	20	5	20	5
FIGNL1	0.59072	N/A	N/A	N/A	N/A	N/A	N/A	N/A	N/A	N/A	N/A	815	55	34	146	65
FIGNL2	0.14775	N/A	N/A	N/A	N/A	N/A	N/A	N/A	N/A	N/A	N/A	238	12	4	25	5
FILIP1	4.0976e-11	N/A	N/A	N/A	N/A	N/A	N/A	N/A	N/A	N/A	N/A	393	22	12	28	12
FILIP1L	3.0237e-08	N/A	N/A	N/A	N/A	N/A	N/A	N/A	N/A	N/A	N/A	N/A	N/A	N/A	N/A	N/A	Canonical transcript not found for gene
FIP1L1	0.99997	N/A	N/A	N/A	N/A	N/A	N/A	N/A	N/A	N/A	N/A	198	14	12	14	13
FIS1	8.3264e-05	N/A	Y	N	N	chr7:101240907-101244959:-	N/A	N/A	N/A	N/A	N/A	77	6	2	34	11
FITM1	0.045078	N/A	Y	N	N	N/A	N/A	chr14:24116917-24117044:+,chr14:24116972-24117044:+	N/A	N/A	N/A	N/A	N/A	N/A	N/A	N/A
FITM2	0.00030034	N/A	N/A	N/A	N/A	N/A	N/A	N/A	N/A	N/A	N/A	54	7	3	7	3
FIZ1	0.35135	N/A	Y	N	N	N/A	N/A	N/A	N/A	N/A	N/A	80	5	4	251	15
FJX1	9.1313e-08	N/A	N/A	N/A	N/A	N/A	N/A	N/A	N/A	N/A	N/A	177	4	1	4	1
FKBP10	3.6827e-07	N/A	N/A	N/A	N/A	N/A	N/A	chr17:41817058-41817203:+	N/A	N/A	N/A	104	4	1	9	1
FKBP11	8.6824e-07	N/A	N	N	Y	N/A	N/A	N/A	chr12:48925123-48925299:-,chr12:48925167-48925299:-	N/A	N/A	64	6	3	32	4
FKBP14	4.1885e-06	30	Y	Y	Y	N/A	chr7:30020213-30020304:-	N/A	N/A	N/A	chr7:30020213-30020304	176	15	13	15	14
FKBP15	2.9955e-20	N/A	N/A	N/A	N/A	N/A	N/A	N/A	N/A	N/A	chr9:113220766-113220832	34	2	1	6	2
FKBP1A	0.085268	N/A	N	N	Y	N/A	N/A	chr20:1391603-1391721:-	N/A	N/A	N/A	56	3	1	20	6
FKBP1A-SDCBP2	N/A	N/A	N/A	N/A	N/A	N/A	N/A	chr20:1391603-1391721:-	N/A	N/A	N/A	N/A	N/A	N/A	N/A	N/A
FKBP1B	0.35219	N/A	N	N	Y	chr2:24054193-24060813:+	chr2:24054104-24054192:+	N/A	N/A	N/A	chr2:24058841-24058935,chr2:24060094-24060221	109	5	3	24	7
FKBP1C	0.0033404	N/A	N/A	N/A	N/A	N/A	N/A	N/A	N/A	N/A	N/A	111	5	1	5	1
FKBP3	0.015378	N/A	N	N	Y	N/A	chr14:45133323-45133439:-	N/A	N/A	N/A	N/A	N/A	N/A	N/A	N/A	N/A
FKBP4	0.00012732	N/A	N/A	N/A	N/A	N/A	N/A	N/A	N/A	N/A	N/A	170	5	4	13	4
FKBP5	0.14253	N/A	N/A	N/A	N/A	N/A	N/A	N/A	N/A	N/A	N/A	153	7	6	30	9
FKBP6	4.027e-06	N/A	N	N	Y	N/A	N/A	N/A	N/A	N/A	N/A	N/A	N/A	N/A	N/A	N/A
FKBP7	1.672e-07	N/A	N	N	Y	N/A	chr2:178469652-178469785:-,chr2:178473029-178473142:-	chr2:178477062-178477213:-	N/A	N/A	chr2:178473029-178473142	101	10	4	10	4
FKBP8	1	N/A	N/A	N/A	N/A	N/A	N/A	N/A	N/A	N/A	N/A	113	4	2	62	17
FKBP9	1.7859e-05	N/A	N/A	N/A	N/A	N/A	N/A	N/A	N/A	N/A	N/A	134	8	6	20	10
FKBPL	1.6182e-11	N/A	N/A	N/A	N/A	N/A	N/A	N/A	N/A	N/A	N/A	268	14	8	14	8
FKRP	6.1822e-10	N/A	Y	N	N	N/A	N/A	N/A	N/A	N/A	N/A	286	18	9	163	47
FKTN	1.5042e-05	N/A	N	N	Y	N/A	chr9:105598506-105598701:+,chr9:105623050-105623221:+	chr9:105598086-105598183:+,chr9:105598631-105598701:+,chr9:105600918-105601041:+,chr9:105624282-105624396:+	chr9:105618093-105619905:+	N/A	N/A	116	5	5	19	12
FLACC1	2.0976e-21	N/A	N/A	N/A	N/A	N/A	N/A	N/A	N/A	N/A	N/A	444	28	2	44	2
FLAD1	2.6444e-05	N/A	N/A	N/A	N/A	N/A	N/A	N/A	N/A	N/A	N/A	351	14	5	171	5
FLCN	0.9891	3	Y	N	N	N/A	N/A	N/A	N/A	N/A	N/A	484	42	29	51	31
FLG	0.00020455	3	N	Y	N	N/A	N/A	N/A	N/A	N/A	N/A	N/A	N/A	N/A	N/A	N/A
FLG2	0.00051942	N/A	N/A	N/A	N/A	N/A	N/A	N/A	N/A	N/A	N/A	73	5	1	5	1
FLI1	0.99996	N/A	N/A	N/A	N/A	N/A	N/A	N/A	N/A	N/A	chr11:128702554-128702968	187	11	6	95	10
FLII	2.2699e-20	N/A	N	N	Y	chr17:18245661-18245933:-	chr17:18253599-18253719:-	N/A	N/A	N/A	N/A	N/A	N/A	N/A	N/A	N/A
FLJ20021	N/A	N/A	N/A	N/A	N/A	chr4:101348010-101348323:+	N/A	N/A	N/A	N/A	N/A	N/A	N/A	N/A	N/A	N/A
FLJ33534	N/A	N/A	N/A	N/A	N/A	chr2:11129099-11132014:-	chr2:11123152-11123289:-,chr2:11128984-11129098:-	N/A	N/A	N/A	N/A	N/A	N/A	N/A	N/A	N/A
FLJ37035	N/A	N/A	N/A	N/A	N/A	N/A	chr10:125711474-125711588:-,chr10:125749375-125749528:-	N/A	chr10:125749529-125750439:-	N/A	N/A	N/A	N/A	N/A	N/A	N/A
FLJ46875	N/A	N/A	N/A	N/A	N/A	N/A	N/A	chr2:156326312-156326328:-	chr2:156326208-156326717:-	N/A	N/A	N/A	N/A	N/A	N/A	N/A
FLJ46906	N/A	N/A	N/A	N/A	N/A	N/A	N/A	N/A	chr6:138696756-138696902:+	N/A	N/A	N/A	N/A	N/A	N/A	N/A
FLNA	N/A	3	N	N	Y	N/A	N/A	N/A	N/A	N/A	chrX:154365745-154365801	245	7	5	12	5
FLNB	0.00057489	0	N	Y	Y	N/A	chr3:58152708-58152854:+	N/A	N/A	N/A	chr3:58099638-58099735,chr3:58122657-58122726,chr3:58155710-58155762	165	4	2	10	2
FLNC	1	3	Y	Y	N	N/A	N/A	N/A	N/A	N/A	N/A	261	3	3	3	3
FLOT2	1.644e-06	N/A	N/A	N/A	N/A	N/A	chr17:28884225-28884315:-,chr17:28885857-28885947:-	chr17:28885612-28885685:-	N/A	N/A	chr17:28885563-28885788,chr17:28885856-28885946	159	10	6	10	7
FLRT1	0.13592	N/A	N/A	N/A	N/A	N/A	N/A	N/A	N/A	N/A	N/A	N/A	N/A	N/A	N/A	N/A	Canonical transcript not found for gene
FLRT2	0.66333	N/A	Y	N	N	N/A	N/A	N/A	chr14:85561290-85562642:+	N/A	N/A	767	53	16	62	22
FLRT3	0.54921	N/A	N/A	N/A	N/A	N/A	N/A	N/A	N/A	N/A	N/A	455	31	16	43	25
FLT1	1	N/A	N/A	N/A	N/A	N/A	N/A	N/A	N/A	N/A	N/A	285	11	5	169	5
FLT3	0.99734	N/A	N	N	Y	N/A	chr13:28025284-28025415:-	N/A	N/A	N/A	N/A	N/A	N/A	N/A	N/A	N/A
FLT3LG	0.96642	N/A	N	N	Y	chr19:49489913-49490231:+	chr19:49459670-49459848:+,chr19:49490232-49490297:+	chr19:49458486-49458588:+	N/A	chr19:49489914-49490230:+	N/A	104	5	3	33	5
FLVCR1	6.6916e-07	N/A	N/A	N/A	N/A	N/A	N/A	N/A	N/A	N/A	chr1:212864391-212864518	178	9	4	9	4
FLVCR2	3.3589e-06	30	N/A	N/A	N/A	N/A	chr14:75986126-75986282:+	chr14:76038079-76038149:+	N/A	N/A	N/A	353	21	13	65	13
FLYWCH1	1.1763e-33	N/A	Y	N	N	N/A	N/A	N/A	N/A	N/A	N/A	405	33	23	80	44
FLYWCH2	0.4181	N/A	N/A	N/A	N/A	N/A	N/A	N/A	N/A	N/A	N/A	351	22	19	29	24
FMC1	0.08061	N/A	N/A	N/A	N/A	N/A	chr7:139375509-139375583:+	chr7:139344897-139344990:+	N/A	N/A	N/A	48	3	1	3	1
FMC1-LUC7L2	0.0043416	N/A	N/A	N/A	N/A	N/A	N/A	N/A	N/A	N/A	N/A	25	1	1	1	1
FMN1	5.3657e-22	N/A	N/A	N/A	N/A	N/A	N/A	N/A	N/A	N/A	chr15:33092142-33092226	504	28	2	46	5
FMN2	0.51243	N/A	N/A	N/A	N/A	N/A	N/A	N/A	N/A	N/A	chr1:240234251-240234450	227	9	5	218	9
FMNL1	0.97948	N/A	N/A	N/A	N/A	N/A	N/A	N/A	N/A	N/A	N/A	240	14	6	24	7
FMNL2	0.067326	N/A	N/A	N/A	N/A	N/A	N/A	N/A	N/A	N/A	N/A	430	18	13	28	13
FMNL3	0.00012898	N/A	N/A	N/A	N/A	N/A	N/A	N/A	N/A	N/A	chr12:49658251-49658335	225	11	9	31	10
FMO1	4.4213e-05	N/A	N	N	Y	N/A	N/A	N/A	N/A	N/A	N/A	N/A	N/A	N/A	N/A	N/A
FMO2	1.5866e-05	40	N/A	N/A	N/A	N/A	N/A	N/A	N/A	chr1:171210719-171210798:+	N/A	N/A	N/A	N/A	N/A	N/A
FMO3	4.5714e-12	N/A	N	N	Y	N/A	N/A	N/A	N/A	N/A	N/A	83	3	1	3	1
FMO4	1.0641e-10	N/A	N/A	N/A	N/A	N/A	N/A	N/A	N/A	N/A	N/A	381	19	4	19	4
FMO5	3.8746e-13	N/A	N	N	Y	N/A	chr1:147201152-147201343:-	N/A	chr1:147201344-147208851:-	N/A	N/A	90	4	3	77	12
FMOD	0.0082718	N/A	N/A	N/A	N/A	N/A	N/A	chr1:203347292-203348277:-	N/A	N/A	N/A	97	4	1	19	1
FMR1	N/A	3	N	Y	Y	N/A	chrX:147924919-147925055:+,chrX:147933401-147933540:+	N/A	chrX:147940663-147944868:+	N/A	chrX:147930671-147930717,chrX:147946606-147946680	128	2	1	11	9
FMR1-AS1	N/A	N/A	N/A	N/A	N/A	N/A	N/A	chrX:147911281-147911384:-	N/A	N/A	N/A	N/A	N/A	N/A	N/A	N/A
FN1	1	N/A	N/A	N/A	N/A	N/A	N/A	N/A	N/A	N/A	N/A	266	14	7	15	8
FN3KRP	2.2146e-12	N/A	N	N	Y	N/A	chr17:82720761-82720841:+,chr17:82720761-82720965:+	N/A	N/A	N/A	N/A	N/A	N/A	N/A	N/A	N/A
FNBP1	0.98604	N/A	N/A	N/A	N/A	N/A	N/A	N/A	N/A	N/A	N/A	214	7	3	7	3
FNBP1L	0.015917	N/A	N/A	N/A	N/A	N/A	N/A	N/A	N/A	N/A	N/A	151	8	6	8	6
FNBP4	1	N/A	N/A	N/A	N/A	N/A	N/A	N/A	N/A	N/A	chr11:47725736-47725835,chr11:47732116-47732218	53	4	1	11	2
FNDC11	2.5341e-06	N/A	N/A	N/A	N/A	N/A	N/A	N/A	N/A	N/A	N/A	N/A	N/A	N/A	N/A	N/A	Canonical transcript not found for gene
FNDC3A	1	N/A	N/A	N/A	N/A	N/A	chr13:49201133-49201229:+	N/A	N/A	N/A	N/A	305	13	9	42	24
FNDC3B	1	N/A	N/A	N/A	N/A	N/A	N/A	N/A	N/A	N/A	N/A	222	12	7	20	11
FNDC4	0.24257	N/A	N/A	N/A	N/A	N/A	N/A	N/A	N/A	N/A	N/A	347	14	10	14	10
FNDC5	0.88994	N/A	N/A	N/A	N/A	N/A	N/A	N/A	N/A	N/A	N/A	166	4	1	20	2
FNDC7	2.8576e-16	N/A	N/A	N/A	N/A	N/A	N/A	N/A	N/A	N/A	N/A	26	2	1	2	1
FNDC9	0.59961	N/A	N/A	N/A	N/A	N/A	N/A	N/A	N/A	N/A	N/A	144	7	1	18	2
FNIP1	1	N/A	N/A	N/A	N/A	N/A	chr5:131440146-131440228:-	N/A	N/A	N/A	N/A	96	7	2	57	3
FNIP2	0.99996	N/A	N/A	N/A	N/A	N/A	N/A	N/A	N/A	N/A	N/A	187	7	4	13	5
FNTA	0.0015511	N/A	N	N	Y	chr8:43080442-43083117:+	N/A	chr8:43059092-43059177:+,chr8:43064101-43064215:+	N/A	N/A	N/A	24	1	1	63	2
FNTB	0.001358	N/A	N	N	Y	N/A	chr14:64932138-64932292:+	N/A	N/A	N/A	N/A	59	6	1	6	1
FO393400.1	N/A	N/A	N/A	N/A	N/A	N/A	N/A	N/A	N/A	N/A	N/A	132	12	8	13	9
FO704657	N/A	N/A	N	Y	N	N/A	N/A	N/A	N/A	N/A	N/A	N/A	N/A	N/A	N/A	N/A
FOCAD	6.8573e-37	N/A	N	Y	N	chr9:20821062-20822988:+	N/A	N/A	N/A	N/A	chr9:20720139-20720285	33	1	1	60	6
FOLH1	6.1502e-09	N/A	N	N	Y	N/A	chr11:49206280-49206332:-,chr11:49207764-49207901:-	N/A	N/A	N/A	N/A	193	14	1	65	3
FOLR1	0.13787	30	N/A	N/A	N/A	N/A	N/A	N/A	N/A	N/A	N/A	N/A	N/A	N/A	N/A	N/A	Canonical transcript not found for gene
FOLR2	0.0015748	N/A	N/A	N/A	N/A	N/A	N/A	N/A	N/A	N/A	N/A	156	8	3	25	4
FOLR3	0.35103	N/A	N/A	N/A	N/A	N/A	N/A	N/A	N/A	N/A	N/A	N/A	N/A	N/A	N/A	N/A	Canonical transcript not found for gene
FOPNL	N/A	N/A	N/A	N/A	N/A	N/A	chr16:15873491-15873627:-,chr16:15882949-15883048:-	chr16:15879804-15879888:-,chr16:15884008-15884205:-	chr16:15883049-15884007:-	N/A	N/A	18	2	1	4	3
FOS	0.8676	N/A	N/A	N/A	N/A	N/A	N/A	N/A	N/A	N/A	N/A	155	10	5	70	10
FOSB	0.95131	N/A	Y	N	N	N/A	N/A	N/A	N/A	N/A	N/A	591	39	15	118	18
FOSL2	0.9997	N/A	Y	N	N	N/A	N/A	N/A	N/A	N/A	N/A	863	33	20	46	20
FOXA1	0.89463	N/A	N	N	Y	N/A	N/A	N/A	N/A	N/A	N/A	141	10	6	10	6
FOXA2	0.96777	N/A	N/A	N/A	N/A	N/A	N/A	N/A	N/A	N/A	N/A	185	15	1	23	1
FOXA3	0.0037331	N/A	N/A	N/A	N/A	N/A	N/A	N/A	N/A	N/A	N/A	131	4	2	16	2
FOXB1	0.62463	N/A	N/A	N/A	N/A	N/A	N/A	N/A	N/A	N/A	N/A	390	14	6	14	6
FOXC1	0.054624	3	N/A	N/A	N/A	N/A	N/A	N/A	N/A	N/A	N/A	531	19	15	19	15
FOXC2	0.00066521	3	N	Y	N	N/A	N/A	N/A	N/A	N/A	N/A	507	20	7	20	7
FOXD1	0.022689	N/A	N	Y	N	N/A	N/A	N/A	N/A	N/A	N/A	415	12	9	12	9
FOXD2	0.00585	N/A	N/A	N/A	N/A	N/A	N/A	N/A	N/A	N/A	N/A	2119	108	1	108	1
FOXD3	0.034017	N/A	N	Y	N	N/A	N/A	N/A	N/A	N/A	N/A	492	22	5	22	5
FOXD3-AS1	N/A	N/A	N/A	N/A	N/A	N/A	N/A	chr1:63321665-63322080:-	N/A	N/A	N/A	N/A	N/A	N/A	N/A	N/A
FOXE1	0.0099304	30	N/A	N/A	N/A	N/A	N/A	N/A	N/A	N/A	N/A	689	32	7	32	7
FOXF2	0.0014261	N/A	N/A	N/A	N/A	N/A	N/A	N/A	N/A	N/A	N/A	372	13	6	13	6
FOXG1	0.99832	3	N	Y	N	N/A	N/A	N/A	N/A	N/A	N/A	493	30	13	30	13
FOXG1-AS1	N/A	N/A	N/A	N/A	N/A	chr14:28762475-28765159:-	N/A	N/A	N/A	N/A	N/A	N/A	N/A	N/A	N/A	N/A
FOXI3	0.65256	N/A	N/A	N/A	N/A	N/A	N/A	N/A	N/A	N/A	N/A	158	4	1	4	1
FOXJ1	0.43885	N/A	N/A	N/A	N/A	N/A	N/A	N/A	N/A	N/A	N/A	301	12	4	12	4
FOXJ2	0.99998	N/A	N/A	N/A	N/A	N/A	N/A	N/A	N/A	N/A	N/A	1132	49	33	49	33
FOXJ3	0.9977	N/A	N/A	N/A	N/A	N/A	N/A	N/A	N/A	N/A	N/A	194	14	11	105	15
FOXK2	0.0017188	N/A	N	N	Y	N/A	chr17:82595782-82596191:+	chr17:82600092-82600244:+	N/A	N/A	N/A	157	4	2	19	2
FOXL1	0.098414	N/A	N/A	N/A	N/A	N/A	N/A	N/A	N/A	N/A	N/A	218	8	1	15	2
FOXL2NB	6.5267e-06	N/A	N	N	Y	N/A	N/A	N/A	chr3:138947465-138949511:+	N/A	N/A	148	8	1	8	1
FOXM1	0.22013	N/A	N/A	N/A	N/A	N/A	N/A	N/A	N/A	N/A	N/A	69	6	6	11	11
FOXN2	0.021577	N/A	Y	N	N	N/A	N/A	N/A	N/A	N/A	N/A	289	29	20	64	31
FOXN3	0.99975	N/A	Y	Y	Y	N/A	chr14:89333114-89333259:-,chr14:89924513-89924677:-	N/A	chr14:89950139-89953905:-	N/A	N/A	256	9	7	34	16
FOXN4	0.99879	N/A	N/A	N/A	N/A	N/A	N/A	N/A	N/A	N/A	N/A	N/A	N/A	N/A	N/A	N/A	Canonical transcript not found for gene
FOXO1	0.99987	N/A	Y	N	N	N/A	chr13:40466507-40466677:-,chr13:40469996-40470162:-	chr13:40377051-40377228:-,chr13:40457514-40458668:-	N/A	N/A	N/A	429	17	7	17	7
FOXO3	0.99997	N/A	N/A	N/A	N/A	N/A	N/A	N/A	N/A	N/A	N/A	292	14	4	38	12
FOXO3B	9.0118e-06	N/A	N/A	N/A	N/A	N/A	N/A	N/A	N/A	N/A	N/A	251	13	1	19	3
FOXO4	N/A	N/A	Y	N	N	N/A	N/A	N/A	N/A	N/A	chrX:71097859-71098015	678	43	15	43	15
FOXO6	0.021827	N/A	N	Y	N	N/A	N/A	N/A	N/A	N/A	N/A	N/A	N/A	N/A	N/A	N/A
FOXP1	1	3	N	Y	N	N/A	chr3:70972555-70972676:-,chr3:71335160-71335281:-	chr3:71000972-71001059:-,chr3:71581549-71581697:-	N/A	N/A	chr3:70972011-70972180	595	48	16	579	62
FOXP2	1	1	N	N	Y	N/A	chr7:114285405-114285456:+,chr7:114366505-114366640:+,chr7:114656440-114656594:+,chr7:114659356-114659432:+	chr7:114162944-114163088:+,chr7:114658066-114658267:+	chr7:114629643-114629786:+	N/A	chr7:114685065-114685234	556	39	6	169	22
FOXP3	N/A	N/A	N/A	N/A	N/A	N/A	N/A	N/A	N/A	N/A	N/A	N/A	N/A	N/A	N/A	N/A	Canonical transcript not found for gene
FOXP4	0.97775	N/A	N	Y	N	N/A	N/A	N/A	N/A	N/A	N/A	N/A	N/A	N/A	N/A	N/A
FOXQ1	0.11178	N/A	N/A	N/A	N/A	N/A	N/A	N/A	N/A	N/A	N/A	607	31	13	31	13
FOXR1	1.1143e-06	N/A	N	N	Y	N/A	N/A	N/A	N/A	N/A	N/A	N/A	N/A	N/A	N/A	N/A
FOXRED1	2.0617e-11	30	N/A	N/A	N/A	chr11:126269292-126272968:+	N/A	chr11:126271220-126271657:+,chr11:126271719-126271855:+,chr11:126272478-126272682:+,chr11:126274927-126275021:+,chr11:126274931-126275021:+	chr11:126273080-126273338:+,chr11:126273455-126275326:+	N/A	N/A	53	1	1	16	3
FOXRED2	2.1125e-06	N/A	N/A	N/A	N/A	N/A	N/A	N/A	N/A	N/A	N/A	94	4	2	28	18
FP565260	N/A	N/A	N	Y	N	N/A	N/A	N/A	N/A	N/A	N/A	N/A	N/A	N/A	N/A	N/A
FP565260.1	N/A	N/A	N/A	N/A	N/A	N/A	N/A	N/A	N/A	N/A	N/A	18	2	1	27	1
FPGS	2.2705e-17	N/A	N/A	N/A	N/A	N/A	chr9:127806992-127807087:+	N/A	chr9:127804701-127806991:+	N/A	N/A	43	1	1	15	7
FPGT	3.3185e-09	N/A	N	N	Y	N/A	N/A	N/A	N/A	N/A	N/A	N/A	N/A	N/A	N/A	N/A
FPR1	0.13196	N/A	N/A	N/A	N/A	N/A	N/A	N/A	N/A	N/A	N/A	N/A	N/A	N/A	N/A	N/A	Canonical transcript not found for gene
FPR3	0.14783	N/A	N/A	N/A	N/A	N/A	N/A	N/A	N/A	N/A	N/A	185	11	4	24	5
FRA10AC1	0.05178	N/A	N/A	N/A	N/A	N/A	N/A	chr10:93692009-93692093:-	N/A	N/A	N/A	N/A	N/A	N/A	N/A	N/A
FRAS1	6.8358e-52	N/A	N	N	Y	N/A	N/A	N/A	N/A	N/A	N/A	687	50	18	50	19
FRAT1	0.00028168	N/A	N/A	N/A	N/A	N/A	N/A	N/A	N/A	N/A	N/A	183	5	1	5	1
FRAT2	0.30838	N/A	N/A	N/A	N/A	N/A	N/A	N/A	N/A	N/A	N/A	157	7	3	7	3
FREM1	2.6459e-52	N/A	Y	N	N	N/A	N/A	N/A	N/A	N/A	N/A	784	44	8	68	9
FREM2	2.3417e-11	N/A	N	Y	N	N/A	N/A	N/A	N/A	N/A	N/A	268	16	4	16	4
FRG1	0.41174	N/A	N	N	Y	N/A	chr4:189961429-189961550:+	N/A	N/A	N/A	N/A	138	6	2	31	2
FRG1-DT	N/A	N/A	N/A	N/A	N/A	chr4:189937334-189939658:-	N/A	N/A	N/A	N/A	N/A	N/A	N/A	N/A	N/A	N/A
FRG1BP	N/A	N/A	N/A	N/A	N/A	N/A	N/A	chr20:30389367-30389416:+	N/A	N/A	N/A	N/A	N/A	N/A	N/A	N/A
FRG1EP	N/A	N/A	N/A	N/A	N/A	chr20:29494956-29496812:-	N/A	chr20:29485742-29485841:-,chr20:29490007-29490064:-	N/A	N/A	N/A	N/A	N/A	N/A	N/A	N/A
FRG1FP	N/A	N/A	N/A	N/A	N/A	N/A	chr22:10960332-10960431:-	N/A	N/A	N/A	N/A	N/A	N/A	N/A	N/A	N/A
FRG1HP	N/A	N/A	N/A	N/A	N/A	chr9:40992776-40993252:+,chr9:40992776-40994632:+	N/A	chr9:40993253-40993434:+,chr9:41009794-41009843:+	N/A	N/A	N/A	N/A	N/A	N/A	N/A	N/A
FRG1JP	N/A	N/A	N/A	N/A	N/A	N/A	chr9:63844211-63844381:-	N/A	N/A	N/A	N/A	N/A	N/A	N/A	N/A	N/A
FRK	1.2568e-13	N/A	N/A	N/A	N/A	N/A	N/A	N/A	N/A	N/A	N/A	580	33	10	33	10
FRMD1	5.4002e-15	N/A	N	N	Y	N/A	chr6:168067069-168067129:-	N/A	chr6:168067130-168067366:-	N/A	N/A	N/A	N/A	N/A	N/A	N/A
FRMD3	0.7745	N/A	Y	N	N	N/A	N/A	N/A	N/A	N/A	N/A	170	16	4	36	7
FRMD4A	0.99815	N/A	N	N	Y	N/A	N/A	N/A	N/A	N/A	N/A	409	33	6	204	23
FRMD4B	0.013233	N/A	N/A	N/A	N/A	N/A	N/A	N/A	N/A	N/A	N/A	N/A	N/A	N/A	N/A	N/A	Canonical transcript not found for gene
FRMD5	0.98923	N/A	N/A	N/A	N/A	chr15:43884796-43885667:-	chr15:43918978-43919280:-	chr15:43917725-43917829:-	N/A	N/A	N/A	217	16	7	119	8
FRMD6	9.2174e-05	N/A	Y	Y	N	N/A	N/A	N/A	N/A	N/A	N/A	196	14	11	65	25
FRMD8	5.1304e-10	N/A	N/A	N/A	N/A	N/A	N/A	N/A	N/A	N/A	N/A	125	7	3	12	7
FRMPD2	1.3081e-19	N/A	N/A	N/A	N/A	N/A	N/A	N/A	N/A	N/A	N/A	N/A	N/A	N/A	N/A	N/A	Canonical transcript not found for gene
FRMPD3	N/A	N/A	N	Y	N	N/A	N/A	N/A	N/A	N/A	N/A	N/A	N/A	N/A	N/A	N/A
FRMPD4	N/A	N/A	N	Y	N	N/A	N/A	N/A	N/A	N/A	N/A	N/A	N/A	N/A	N/A	N/A
FRRS1L	0.00014941	N/A	N	N	Y	N/A	chr9:109148443-109148567:-	chr9:109149636-109149720:-	N/A	N/A	N/A	N/A	N/A	N/A	N/A	N/A
FRS2	0.99912	N/A	N/A	N/A	N/A	N/A	N/A	N/A	N/A	N/A	N/A	416	24	16	99	47
FRS3	0.056293	N/A	N/A	N/A	N/A	N/A	N/A	N/A	N/A	N/A	N/A	252	17	2	26	2
FRY	1	N/A	N	Y	N	N/A	N/A	N/A	chr13:32265617-32267242:+	N/A	N/A	22	2	1	90	14
FRYL	0.99999	N/A	Y	N	N	N/A	N/A	N/A	N/A	N/A	N/A	605	28	12	48	12
FRZB	8.0056e-10	N/A	N/A	N/A	N/A	N/A	N/A	N/A	N/A	N/A	N/A	85	7	1	7	1
FSBP	3.8121e-05	N/A	N	N	Y	N/A	chr8:94432611-94432656:-	chr8:94458268-94458436:-	chr8:94399566-94400237:-	N/A	N/A	76	7	2	8	2
FSCB	0.35711	N/A	N/A	N/A	N/A	N/A	N/A	N/A	N/A	N/A	N/A	296	15	3	15	3
FSCN1	0.97384	N/A	N/A	N/A	N/A	N/A	N/A	N/A	N/A	N/A	N/A	121	4	3	26	12
FSCN3	4.2925e-11	N/A	N	N	Y	N/A	N/A	N/A	N/A	N/A	N/A	N/A	N/A	N/A	N/A	N/A
FSD1	0.98603	N/A	N/A	N/A	N/A	N/A	N/A	N/A	N/A	N/A	N/A	149	7	4	7	5
FSD1L	0.033382	N/A	N/A	N/A	N/A	N/A	N/A	N/A	N/A	N/A	chr9:105530453-105530502	187	15	6	43	13
FSD2	8.0072e-21	N/A	Y	N	N	N/A	N/A	N/A	N/A	N/A	N/A	182	7	2	16	4
FSHR	4.1674e-13	N/A	N	N	Y	N/A	chr2:49014697-49014947:-	N/A	N/A	N/A	N/A	120	9	2	9	2
FSIP1	2.5781e-11	N/A	Y	N	N	N/A	N/A	N/A	N/A	N/A	N/A	221	14	1	14	1
FSIP2	2.0129e-70	N/A	N	Y	Y	N/A	N/A	N/A	N/A	N/A	N/A	N/A	N/A	N/A	N/A	N/A
FST	0.99996	N/A	N/A	N/A	N/A	N/A	N/A	N/A	N/A	N/A	N/A	163	8	4	9	4
FSTL1	0.17021	N/A	N/A	N/A	N/A	N/A	N/A	N/A	N/A	N/A	N/A	N/A	N/A	N/A	N/A	N/A	Canonical transcript not found for gene
FSTL3	6.0085e-07	N/A	N/A	N/A	N/A	N/A	N/A	N/A	N/A	N/A	N/A	32	3	2	48	2
FSTL4	0.99932	N/A	N/A	N/A	N/A	N/A	N/A	N/A	N/A	N/A	N/A	227	6	1	20	1
FSTL5	0.0020104	N/A	N/A	N/A	N/A	N/A	N/A	N/A	N/A	N/A	N/A	402	36	15	36	16
FTCD	1.2895e-29	30	N	Y	N	N/A	N/A	N/A	N/A	N/A	N/A	56	6	1	6	2
FTCDNL1	N/A	N/A	N/A	N/A	N/A	N/A	N/A	N/A	N/A	N/A	N/A	411	22	6	24	12
FTH1	0.9955	N/A	N	N	Y	N/A	N/A	N/A	N/A	N/A	N/A	209	6	5	37	13
FTL	2.0921e-06	0	N/A	N/A	N/A	N/A	N/A	N/A	N/A	N/A	N/A	199	12	4	12	4
FTO	1.1447e-10	N/A	N	N	Y	N/A	chr16:54013378-54013511:+	N/A	N/A	N/A	N/A	29	1	1	46	4
FTO-IT1	N/A	N/A	N/A	N/A	N/A	N/A	chr16:54013378-54013511:+	N/A	N/A	N/A	N/A	N/A	N/A	N/A	N/A	N/A
FTSJ1	N/A	2	N/A	N/A	N/A	N/A	N/A	N/A	N/A	N/A	N/A	285	22	16	63	31
FTSJ3	0.69344	N/A	N	N	Y	N/A	N/A	chr17:63821984-63822168:-	N/A	chr17:63826306-63826545:-	N/A	638	30	6	65	11
FTX	N/A	N/A	N/A	N/A	N/A	chrX:74274411-74280393:-	N/A	chrX:74284743-74284948:-	chrX:74281086-74281701:-	N/A	N/A	N/A	N/A	N/A	N/A	N/A
FUBP1	0.99993	N/A	N	N	Y	N/A	chr1:77945506-77945642:-	N/A	chr1:77947553-77949154:-	N/A	N/A	82	5	5	5	5
FUBP3	0.94049	N/A	N	N	Y	N/A	N/A	N/A	N/A	N/A	chr9:130631161-130631293	N/A	N/A	N/A	N/A	N/A
FUK	N/A	N/A	N/A	N/A	N/A	N/A	chr16:70476187-70476334:+	N/A	N/A	N/A	N/A	N/A	N/A	N/A	N/A	N/A
FUNDC1	N/A	N/A	N/A	N/A	N/A	N/A	N/A	N/A	N/A	N/A	N/A	27	2	1	2	1
FUNDC2	N/A	N/A	Y	N	N	N/A	chrX:155047369-155047391:+	N/A	N/A	N/A	N/A	95	6	1	6	1
FUOM	5.202e-09	N/A	N/A	N/A	N/A	N/A	N/A	N/A	N/A	N/A	N/A	12	1	1	9	1
FURIN	1	N/A	Y	N	Y	N/A	N/A	N/A	N/A	N/A	N/A	283	18	8	35	17
FUS	1	N/A	N/A	N/A	N/A	N/A	N/A	chr16:31186802-31186836:+	N/A	chr16:31185181-31188323:+	N/A	105	10	5	10	5
FUT1	0.013963	N/A	N/A	N/A	N/A	N/A	N/A	N/A	N/A	N/A	N/A	721	58	16	87	23
FUT10	3.1859e-10	N/A	N/A	N/A	N/A	N/A	N/A	N/A	N/A	N/A	N/A	356	23	21	37	22
FUT11	4.1666e-11	N/A	N/A	N/A	N/A	N/A	N/A	N/A	N/A	N/A	N/A	58	5	2	5	2
FUT2	0.032262	N/A	N/A	N/A	N/A	N/A	N/A	N/A	N/A	N/A	N/A	121	10	1	13	1
FUT3	0.019379	N/A	N/A	N/A	N/A	N/A	N/A	N/A	N/A	N/A	N/A	233	12	3	64	8
FUT4	0.067286	N/A	N/A	N/A	N/A	N/A	N/A	chr11:94603984-94604056:+,chr11:94608185-94608686:+,chr11:94608583-94608686:+	chr11:94607640-94608184:+	N/A	N/A	294	11	3	11	3
FUT5	0.10867	N/A	N/A	N/A	N/A	N/A	chr19:5870465-5870623:-,chr19:5901335-5901454:-	N/A	N/A	N/A	N/A	N/A	N/A	N/A	N/A	N/A
FUT6	0.098034	N/A	N/A	N/A	N/A	N/A	N/A	N/A	N/A	N/A	N/A	1195	106	4	183	6
FUT7	0.13264	N/A	N/A	N/A	N/A	N/A	N/A	N/A	N/A	N/A	N/A	1019	86	4	86	4
FUT8	0.0026169	N/A	Y	Y	N	N/A	N/A	N/A	N/A	N/A	N/A	N/A	N/A	N/A	N/A	N/A
FUT9	0.041051	N/A	N/A	N/A	N/A	N/A	N/A	N/A	N/A	N/A	N/A	336	16	8	16	8
FUZ	1.044e-10	N/A	Y	N	Y	chr19:49812336-49812446:-	N/A	chr19:49812447-49812685:-,chr19:49812447-49812736:-,chr19:49812615-49812736:-,chr19:49812638-49812736:-	chr19:49812686-49812995:-	N/A	N/A	186	11	7	46	7
FXN	0.16481	30	N/A	N/A	N/A	N/A	N/A	chr9:69053140-69053260:+	N/A	N/A	N/A	N/A	N/A	N/A	N/A	N/A
FXR1	0.98943	N/A	N/A	N/A	N/A	N/A	N/A	N/A	N/A	N/A	chr3:180956329-180956425	16	1	1	87	3
FXR2	0.99999	N/A	N/A	N/A	N/A	N/A	N/A	N/A	N/A	N/A	N/A	365	21	7	30	7
FXYD1	0.36773	N/A	N/A	N/A	N/A	N/A	N/A	N/A	N/A	N/A	N/A	91	5	1	66	16
FXYD2	0.0079463	N/A	N/A	N/A	N/A	N/A	chr11:117840237-117840368:-	N/A	N/A	N/A	N/A	N/A	N/A	N/A	N/A	N/A
FXYD3	2.1753e-05	N/A	N/A	N/A	N/A	N/A	N/A	N/A	N/A	N/A	N/A	N/A	N/A	N/A	N/A	N/A	Canonical transcript not found for gene
FXYD4	0.00063621	N/A	N/A	N/A	N/A	N/A	N/A	N/A	N/A	N/A	N/A	340	25	2	30	3
FXYD5	0.05028	N/A	N	N	Y	chr19:35157618-35158343:+	N/A	N/A	N/A	N/A	N/A	75	3	1	60	14
FXYD6	0.23135	N/A	N/A	N/A	N/A	N/A	chr11:117840237-117840368:-	N/A	N/A	N/A	N/A	72	4	2	88	23
FXYD6-FXYD2	0.02003	N/A	N/A	N/A	N/A	N/A	chr11:117840237-117840368:-	N/A	N/A	N/A	N/A	42	4	2	4	2
FXYD7	0.069915	N/A	N/A	N/A	N/A	N/A	N/A	N/A	N/A	N/A	chr19:35145561-35145695	N/A	N/A	N/A	N/A	N/A
FYB1	0.99908	N/A	N	N	Y	N/A	chr5:39125972-39126135:-	N/A	N/A	N/A	N/A	148	7	1	63	5
FYB2	3.9018e-20	N/A	N/A	N/A	N/A	N/A	N/A	N/A	N/A	N/A	N/A	114	10	2	10	2
FYCO1	3.462e-28	30	Y	N	N	N/A	N/A	N/A	N/A	N/A	chr3:45945764-45945923,chr3:45976497-45976564,chr3:45981010-45981218	215	15	9	55	9
FYN	1	N/A	Y	N	N	N/A	N/A	N/A	N/A	N/A	N/A	607	19	15	195	65
FYTTD1	0.11946	N/A	N	N	Y	N/A	chr3:197763466-197763638:+	chr3:197755670-197755834:+	N/A	N/A	N/A	89	8	3	57	8
FZD1	0.012364	N/A	N/A	N/A	N/A	N/A	N/A	N/A	N/A	N/A	N/A	448	15	6	15	6
FZD10	0.0020859	N/A	N	Y	N	N/A	N/A	N/A	N/A	N/A	N/A	484	26	6	34	6
FZD10-DT	N/A	N/A	N/A	N/A	N/A	N/A	N/A	N/A	chr12:130154692-130155351:-	N/A	N/A	N/A	N/A	N/A	N/A	N/A
FZD2	0.030057	N/A	N/A	N/A	N/A	N/A	N/A	N/A	N/A	N/A	N/A	205	4	2	4	2
FZD3	0.96861	N/A	Y	N	N	N/A	N/A	N/A	N/A	N/A	N/A	522	36	16	39	19
FZD4	0.36307	3	N/A	N/A	N/A	N/A	N/A	N/A	N/A	N/A	N/A	310	25	10	25	10
FZD5	0.90108	N/A	N/A	N/A	N/A	N/A	N/A	N/A	N/A	N/A	N/A	897	56	23	56	23
FZD6	1.6785e-11	N/A	N	N	Y	N/A	N/A	chr8:103328268-103328416:+	chr8:103318787-103325034:+	N/A	N/A	250	15	12	31	14
FZD8	0.0093541	N/A	Y	N	N	N/A	N/A	N/A	N/A	N/A	N/A	849	46	28	46	28
FZD9	5.927e-11	N/A	N/A	N/A	N/A	N/A	N/A	N/A	N/A	N/A	N/A	230	13	3	13	3
FZR1	0.99975	N/A	N/A	N/A	N/A	N/A	N/A	N/A	N/A	N/A	N/A	236	8	6	92	13
G0S2	0.3268	N/A	N/A	N/A	N/A	N/A	N/A	N/A	N/A	N/A	N/A	170	9	7	9	7
G2E3	0.8881	N/A	N	Y	Y	N/A	N/A	N/A	N/A	N/A	N/A	119	12	2	138	3
G3BP1	0.00037728	N/A	N	N	Y	N/A	N/A	chr5:151792045-151792201:+,chr5:151794159-151794249:+	chr5:151772669-151786602:+	N/A	N/A	132	10	7	66	41
G3BP2	0.083913	N/A	N/A	N/A	N/A	N/A	N/A	N/A	N/A	N/A	N/A	786	50	9	146	49
G6PC	N/A	N/A	N/A	N/A	N/A	N/A	N/A	N/A	N/A	N/A	N/A	78	4	1	4	1
G6PC2	3.5584e-05	N/A	N/A	N/A	N/A	N/A	N/A	chr2:168902445-168902554:+	N/A	N/A	N/A	N/A	N/A	N/A	N/A	N/A
G6PC3	5.3335e-08	30	N	N	Y	chr17:44071243-44074159:+	N/A	chr17:44071628-44071811:+	N/A	N/A	N/A	231	19	5	19	6
G6PD	N/A	N/A	N/A	N/A	N/A	N/A	N/A	N/A	N/A	N/A	N/A	66	5	4	7	6
GAA	2.0036e-25	30	N	N	Y	N/A	N/A	N/A	N/A	N/A	N/A	342	22	14	37	24
GAB1	0.9751	N/A	N	N	Y	N/A	N/A	N/A	N/A	N/A	N/A	302	18	10	79	21
GAB2	0.94041	N/A	N/A	N/A	N/A	N/A	N/A	N/A	N/A	N/A	N/A	100	4	1	35	1
GAB4	0.00035302	40	N/A	N/A	N/A	N/A	chr22:16987960-16988116:-	chr22:16969613-16970193:-,chr22:16969943-16970193:-	chr22:16967482-16968297:-	N/A	N/A	N/A	N/A	N/A	N/A	N/A
GABARAP	0.2332	N/A	N/A	N/A	N/A	chr17:7243952-7244101:-	N/A	N/A	chr17:7247178-7247276:-	N/A	N/A	119	4	1	70	9
GABARAPL1	0.7447	N/A	N	Y	Y	chr12:10214780-10218062:+	chr12:10214669-10214779:+	N/A	N/A	N/A	N/A	253	12	9	132	29
GABARAPL2	0.0018318	N/A	N/A	N/A	N/A	N/A	N/A	N/A	N/A	N/A	N/A	108	8	8	34	8
GABBR1	1	N/A	N	N	Y	N/A	N/A	chr6:29630458-29630643:-	chr6:29629248-29630457:-,chr6:29629248-29631395:-	N/A	N/A	N/A	N/A	N/A	N/A	N/A
GABBR2	0.99997	N/A	N/A	N/A	N/A	N/A	N/A	N/A	N/A	N/A	N/A	198	7	2	20	2
GABPA	1	N/A	N/A	N/A	N/A	N/A	N/A	N/A	N/A	N/A	N/A	221	14	11	36	19
GABPB1	0.64524	N/A	N	Y	N	N/A	N/A	N/A	N/A	N/A	N/A	N/A	N/A	N/A	N/A	N/A
GABPB2	9.204e-05	N/A	Y	N	N	N/A	N/A	N/A	N/A	N/A	N/A	174	10	7	13	7
GABRA1	0.99999	1	N	N	Y	N/A	N/A	N/A	N/A	N/A	N/A	318	23	4	151	11
GABRA2	0.98379	N/A	N	N	Y	N/A	N/A	N/A	N/A	N/A	N/A	204	7	2	122	9
GABRA4	0.99973	N/A	N/A	N/A	N/A	N/A	N/A	N/A	N/A	N/A	chr4:46979324-46979440	157	15	5	15	5
GABRA5	0.79404	N/A	N/A	N/A	N/A	N/A	N/A	N/A	N/A	N/A	N/A	189	14	5	88	22
GABRB1	0.72752	N/A	N/A	N/A	N/A	N/A	N/A	N/A	N/A	N/A	N/A	85	3	2	15	3
GABRB2	0.99996	N/A	N/A	N/A	N/A	N/A	N/A	N/A	N/A	N/A	N/A	N/A	N/A	N/A	N/A	N/A	Canonical transcript not found for gene
GABRB3	0.99912	0	N	N	Y	N/A	N/A	N/A	N/A	N/A	N/A	104	3	1	98	3
GABRD	0.00016648	N/A	N	N	Y	N/A	N/A	N/A	N/A	N/A	N/A	N/A	N/A	N/A	N/A	N/A
GABRE	N/A	N/A	N	N	Y	N/A	chrX:151971140-151971317:-	chrX:151961283-151961365:-	N/A	N/A	N/A	N/A	N/A	N/A	N/A	N/A
GABRG1	2.0581e-12	N/A	N/A	N/A	N/A	N/A	N/A	N/A	N/A	N/A	N/A	141	11	2	11	2
GABRG2	0.99942	1	N	N	Y	N/A	chr5:162150995-162151753:+	N/A	N/A	N/A	N/A	535	27	4	93	5
GABRG3	0.3612	N/A	N	Y	N	N/A	N/A	N/A	N/A	N/A	N/A	N/A	N/A	N/A	N/A	N/A
GABRP	8.3721e-16	N/A	Y	N	N	N/A	N/A	N/A	N/A	N/A	N/A	192	16	1	86	1
GABRQ	N/A	N/A	N/A	N/A	N/A	N/A	N/A	N/A	N/A	N/A	N/A	308	12	3	12	3
GABRR1	5.116e-14	N/A	N/A	N/A	N/A	N/A	N/A	N/A	N/A	N/A	N/A	N/A	N/A	N/A	N/A	N/A	Canonical transcript not found for gene
GACAT2	N/A	N/A	N	Y	N	N/A	N/A	N/A	N/A	N/A	N/A	N/A	N/A	N/A	N/A	N/A
GAD1	0.28136	N/A	N/A	N/A	N/A	N/A	N/A	N/A	N/A	N/A	chr2:170842569-170842654	225	18	8	112	28
GAD2	0.99997	N/A	N/A	N/A	N/A	N/A	N/A	N/A	N/A	N/A	N/A	N/A	N/A	N/A	N/A	N/A	Canonical transcript not found for gene
GADD45A	0.93608	N/A	N/A	N/A	N/A	N/A	N/A	N/A	N/A	N/A	N/A	294	20	16	20	16
GADD45B	0.010504	N/A	N/A	N/A	N/A	N/A	N/A	N/A	N/A	N/A	N/A	232	18	14	32	17
GADD45G	0.17126	N/A	Y	N	N	N/A	N/A	N/A	N/A	N/A	N/A	110	12	3	37	3
GAGE1	N/A	N/A	N	N	Y	N/A	chrX:49604998-49605140:+	N/A	N/A	N/A	N/A	N/A	N/A	N/A	N/A	N/A
GAGE2A	N/A	N/A	N/A	N/A	N/A	N/A	chrX:49604998-49605140:+	N/A	N/A	N/A	N/A	N/A	N/A	N/A	N/A	N/A
GAGE2B	N/A	N/A	N/A	N/A	N/A	N/A	chrX:49604998-49605140:+	N/A	N/A	N/A	N/A	N/A	N/A	N/A	N/A	N/A
GAGE2C	N/A	N/A	N/A	N/A	N/A	N/A	chrX:49604998-49605140:+	N/A	N/A	N/A	N/A	N/A	N/A	N/A	N/A	N/A
GAK	3.9537e-12	N/A	N	N	Y	N/A	chr4:904637-904779:-,chr4:913607-913668:-	chr4:896460-896549:-	chr4:851018-851749:-	N/A	N/A	129	7	5	41	12
GAL	0.013705	N/A	Y	N	N	N/A	N/A	N/A	N/A	N/A	N/A	N/A	N/A	N/A	N/A	N/A
GAL3ST1	0.023014	N/A	N/A	N/A	N/A	N/A	N/A	N/A	N/A	N/A	N/A	319	18	2	192	24
GAL3ST3	1.431e-10	N/A	Y	N	N	N/A	N/A	N/A	N/A	N/A	N/A	263	14	6	18	9
GAL3ST4	3.3722e-12	N/A	N/A	N/A	N/A	N/A	N/A	N/A	N/A	N/A	N/A	260	24	10	49	15
GALC	3.8591e-15	30	N	N	Y	N/A	chr14:87981414-87981447:-,chr14:87986969-87987056:-,chr14:87992304-87992405:-	N/A	N/A	N/A	N/A	N/A	N/A	N/A	N/A	N/A
GALE	5.1351e-08	N/A	N/A	N/A	N/A	N/A	N/A	N/A	N/A	N/A	N/A	119	7	2	27	9
GALK1	8.4112e-10	30	N	N	Y	N/A	N/A	N/A	chr17:75763182-75763319:-	N/A	N/A	56	6	2	9	4
GALK2	3.9885e-07	N/A	N	N	Y	N/A	chr15:49161740-49161861:+,chr15:49161764-49161861:+,chr15:49235625-49235739:+,chr15:49318889-49318934:+,chr15:49318972-49319116:+	N/A	N/A	N/A	N/A	76	5	1	84	12
GALM	2.9942e-13	N/A	N	N	Y	N/A	chr2:38698366-38698436:+	N/A	N/A	N/A	N/A	48	5	3	5	4
GALNS	2.5056e-23	30	N	N	Y	N/A	N/A	chr16:88837622-88837765:-	N/A	N/A	N/A	70	4	2	9	5
GALNT1	0.99998	N/A	N	N	Y	N/A	N/A	N/A	N/A	N/A	N/A	103	7	7	20	17
GALNT10	0.0028626	N/A	N	N	Y	N/A	N/A	N/A	N/A	N/A	N/A	134	10	5	10	6
GALNT11	1.3462e-09	N/A	N	N	Y	N/A	chr7:152116904-152117038:+	N/A	N/A	N/A	N/A	249	18	10	87	28
GALNT12	4.3146e-11	1	N/A	N/A	N/A	N/A	N/A	N/A	N/A	N/A	chr9:98836541-98836641	N/A	N/A	N/A	N/A	N/A
GALNT13	0.046596	N/A	Y	N	Y	N/A	chr2:154236046-154236180:+	N/A	N/A	N/A	N/A	558	37	13	56	16
GALNT14	2.2151e-14	N/A	N	N	Y	N/A	chr2:31125154-31125253:-,chr2:31132630-31132712:-	chr2:31073063-31073175:-,chr2:31114743-31114827:-	N/A	N/A	N/A	354	14	7	51	10
GALNT15	3.3378e-20	N/A	N/A	N/A	N/A	chr3:16195958-16200618:+	N/A	N/A	N/A	N/A	N/A	472	30	11	32	12
GALNT16	0.46875	N/A	N/A	N/A	N/A	N/A	N/A	N/A	N/A	N/A	N/A	133	6	1	19	2
GALNT17	0.019036	N/A	N/A	N/A	N/A	N/A	N/A	N/A	N/A	N/A	N/A	659	48	21	48	21
GALNT18	1.8645e-09	N/A	N/A	N/A	N/A	N/A	N/A	N/A	N/A	N/A	N/A	412	26	14	26	14
GALNT2	0.95863	N/A	N/A	N/A	N/A	N/A	N/A	N/A	N/A	N/A	N/A	43	1	1	1	1
GALNT3	1.2541e-07	30	N/A	N/A	N/A	N/A	N/A	N/A	N/A	N/A	N/A	341	17	11	88	32
GALNT4	0.068625	N/A	N/A	N/A	N/A	chr12:89492116-89497038:-	chr12:89460016-89460038:-,chr12:89497039-89497342:-	N/A	N/A	N/A	N/A	247	23	11	23	11
GALNT5	0.00016038	N/A	N/A	N/A	N/A	N/A	N/A	N/A	N/A	N/A	N/A	378	32	12	32	12
GALNT6	7.766e-13	N/A	Y	N	N	N/A	N/A	N/A	N/A	N/A	N/A	311	25	11	109	46
GALNT7	0.0022767	N/A	N/A	N/A	N/A	N/A	N/A	N/A	N/A	N/A	N/A	25	1	1	1	1
GALNT8	1.8609e-10	N/A	N/A	N/A	N/A	N/A	chr12:4573330-4573356:+,chr12:4580824-4580977:+,chr12:4685259-4685325:+	N/A	N/A	N/A	N/A	N/A	N/A	N/A	N/A	N/A
GALNT9	4.0326e-15	N/A	N/A	N/A	N/A	N/A	N/A	N/A	N/A	N/A	N/A	386	18	1	76	1
GALNTL5	3.9301e-10	N/A	N	N	Y	N/A	N/A	N/A	N/A	N/A	N/A	203	11	1	36	3
GALNTL6	1.8821e-05	N/A	N/A	N/A	N/A	N/A	N/A	N/A	N/A	N/A	N/A	756	41	4	118	13
GALT	4.2797e-11	30	N	N	Y	N/A	chr9:34647832-34647961:+,chr9:34655605-34655665:+,chr9:34656739-34656908:+	N/A	chr9:34647259-34647474:+,chr9:34647259-34647540:+,chr9:34647962-34648047:+,chr9:34660601-34660803:+	chr9:34647260-34647473:+,chr9:34647260-34647539:+	N/A	42	3	2	36	3
GAMT	2.6125e-10	30	N/A	N/A	N/A	N/A	N/A	N/A	N/A	N/A	N/A	66	2	1	4	1
GAN	0.00078916	30	N/A	N/A	N/A	N/A	N/A	N/A	N/A	N/A	N/A	148	4	2	4	2
GANAB	1	N/A	N/A	N/A	N/A	N/A	N/A	N/A	N/A	N/A	N/A	N/A	N/A	N/A	N/A	N/A	Canonical transcript not found for gene
GANC	5.0307e-18	N/A	Y	N	Y	N/A	chr15:42278025-42278088:+,chr15:42385679-42385956:+,chr15:42411747-42411979:+	chr15:42280917-42281133:+	chr15:42409996-42410407:+	N/A	N/A	240	15	7	100	35
GAP43	0.99645	N/A	N/A	N/A	N/A	N/A	N/A	N/A	N/A	N/A	chr3:115631248-115631311,chr3:115644261-115644372,chr3:115699582-115699650	366	16	9	34	11
GAPDH	0.19015	N/A	N/A	N/A	N/A	chr12:6537190-6538100:+	N/A	N/A	N/A	N/A	N/A	76	3	3	62	10
GAPDHS	3.397e-10	N/A	N/A	N/A	N/A	N/A	N/A	N/A	N/A	N/A	N/A	72	2	1	3	1
GAPLINC	N/A	N/A	N/A	N/A	N/A	N/A	N/A	chr18:3473954-3474142:+	N/A	N/A	N/A	N/A	N/A	N/A	N/A	N/A
GAPT	0.19147	N/A	N/A	N/A	N/A	N/A	N/A	N/A	N/A	N/A	N/A	525	21	2	34	3
GAPVD1	1	N/A	N/A	N/A	N/A	chr9:125332018-125332509:+	N/A	N/A	N/A	N/A	N/A	332	18	7	37	17
GAR1	0.15735	N/A	N/A	N/A	N/A	N/A	N/A	N/A	N/A	N/A	N/A	55	5	2	8	3
GAREM1	0.94942	N/A	N/A	N/A	N/A	N/A	N/A	N/A	N/A	N/A	N/A	454	16	5	16	6
GAREM2	1.3207e-05	N/A	N/A	N/A	N/A	N/A	N/A	N/A	N/A	N/A	N/A	133	6	1	135	1
GARNL3	0.8693	N/A	N	N	Y	chr9:127243254-127264951:+	N/A	chr9:127264952-127265021:+,chr9:127348924-127349035:+	N/A	N/A	N/A	104	12	1	60	4
GARS	N/A	N/A	N/A	N/A	N/A	N/A	chr7:30595824-30595933:+,chr7:30627057-30627190:+	N/A	N/A	N/A	N/A	44	1	1	2	2
GARS-DT	N/A	N/A	N/A	N/A	N/A	chr7:30562129-30563730:-	chr7:30552100-30552179:-	chr7:30551318-30551395:-,chr7:30551318-30551479:-	chr7:30563999-30568832:-	N/A	N/A	N/A	N/A	N/A	N/A	N/A
GARS1	0.00052745	N/A	N	N	Y	N/A	N/A	N/A	N/A	N/A	N/A	N/A	N/A	N/A	N/A	N/A
GART	0.95647	N/A	N	N	Y	chr21:33539357-33542590:-	N/A	N/A	N/A	N/A	N/A	94	4	4	54	20
GAS1	0.00071229	N/A	N/A	N/A	N/A	N/A	N/A	N/A	N/A	N/A	N/A	727	26	18	26	18
GAS2	0.013769	N/A	N/A	N/A	N/A	N/A	chr11:22731331-22731396:+	N/A	N/A	N/A	chr11:22731331-22731396,chr11:22770926-22770982	305	20	8	73	16
GAS2L1	1.03e-05	N/A	N/A	N/A	N/A	N/A	N/A	N/A	N/A	N/A	N/A	591	28	8	109	20
GAS2L3	0.0073346	N/A	N/A	N/A	N/A	N/A	N/A	N/A	N/A	N/A	N/A	253	14	8	119	19
GAS5	N/A	N/A	N	Y	N	N/A	N/A	chr1:173864484-173864502:-,chr1:173864484-173864506:-	chr1:173865895-173866176:-	chr1:173864077-173864255:-,chr1:173864306-173864482:-,chr1:173864306-173864673:-,chr1:173864504-173864673:-,chr1:173864508-173864673:-,chr1:173864706-173865227:-,chr1:173865284-173865469:-,chr1:173865284-173865508:-,chr1:173865896-173866175:-,chr1:173866569-173866759:-	N/A	N/A	N/A	N/A	N/A	N/A
GAS6	1.915e-08	N/A	Y	Y	N	N/A	N/A	N/A	N/A	N/A	N/A	156	5	3	5	3
GAS6-AS1	N/A	N/A	N/A	N/A	N/A	N/A	N/A	N/A	chr13:113838248-113842368:+	N/A	N/A	N/A	N/A	N/A	N/A	N/A
GAS7	0.60649	N/A	N/A	N/A	N/A	N/A	N/A	N/A	N/A	N/A	N/A	161	9	4	121	17
GAS8	2.0211e-25	N/A	N	Y	N	N/A	N/A	N/A	chr16:90027723-90031189:+	N/A	N/A	42	4	1	56	1
GASK1A	1.1914e-15	N/A	N/A	N/A	N/A	N/A	N/A	N/A	N/A	N/A	N/A	332	16	5	19	6
GASK1B	1.4083e-09	N/A	N/A	N/A	N/A	N/A	N/A	N/A	N/A	N/A	N/A	407	27	17	91	26
GATA2	0.99993	3	Y	Y	N	N/A	N/A	N/A	N/A	N/A	N/A	332	15	5	71	14
GATA2-AS1	N/A	N/A	N/A	N/A	N/A	chr3:128489671-128489778:+	N/A	N/A	N/A	N/A	N/A	N/A	N/A	N/A	N/A	N/A
GATA3	0.99953	3	N	Y	N	N/A	N/A	N/A	N/A	N/A	N/A	573	24	12	44	19
GATA4	0.99122	3	Y	N	N	N/A	N/A	N/A	N/A	N/A	N/A	80	2	1	75	33
GATA6	0.95497	3	Y	Y	N	N/A	N/A	N/A	N/A	N/A	N/A	328	12	6	20	8
GATAD1	0.055194	30	N/A	N/A	N/A	N/A	chr7:92449092-92449213:+	N/A	N/A	N/A	N/A	248	11	5	11	5
GATAD2A	1	N/A	N/A	N/A	N/A	N/A	N/A	chr19:19492306-19492438:+,chr19:19494294-19494383:+	chr19:19386139-19465344:+	N/A	chr19:19489187-19489359	N/A	N/A	N/A	N/A	N/A
GATAD2B	1	3	N/A	N/A	N/A	N/A	N/A	N/A	N/A	N/A	N/A	241	15	9	41	20
GATB	4.9411e-06	N/A	N	N	Y	N/A	N/A	N/A	N/A	N/A	chr4:151681455-151681518	25	2	1	2	1
GATC	0.0033359	N/A	N/A	N/A	N/A	N/A	chr12:120454933-120455030:+	N/A	N/A	N/A	N/A	37	2	1	8	1
GATD1	9.8431e-08	N/A	N	N	Y	N/A	chr11:770679-770903:-,chr11:773428-773629:-	N/A	chr11:771213-771332:-	chr11:770400-770677:-	N/A	N/A	N/A	N/A	N/A	N/A
GATD3A	N/A	N/A	N/A	N/A	N/A	N/A	chr21:5134361-5134479:-	N/A	N/A	N/A	N/A	15	1	1	8	3
GATD3B	N/A	N/A	N/A	N/A	N/A	N/A	chr21:5134361-5134479:-	N/A	N/A	N/A	N/A	15	1	1	21	2
GATM	0.32892	N/A	N	N	Y	N/A	N/A	N/A	N/A	N/A	chr15:45362297-45362402	91	3	1	68	6
GATSL2	N/A	N/A	Y	N	N	N/A	N/A	N/A	N/A	N/A	N/A	N/A	N/A	N/A	N/A	N/A
GAU1	N/A	N/A	N	Y	N	N/A	N/A	N/A	N/A	N/A	N/A	N/A	N/A	N/A	N/A	N/A
GBA	0.00010117	30	N/A	N/A	N/A	N/A	N/A	N/A	N/A	N/A	N/A	137	10	5	55	16
GBA2	9.6069e-11	30	N/A	N/A	N/A	N/A	N/A	N/A	N/A	N/A	N/A	524	28	17	63	17
GBAP1	N/A	N/A	N/A	N/A	N/A	chr1:155217374-155217518:-,chr1:155218050-155218387:-	chr1:155217519-155217593:-,chr1:155218388-155218479:-	N/A	chr1:155215163-155215562:-,chr1:155218480-155218847:-	chr1:155215653-155215760:-,chr1:155216623-155216855:-	N/A	N/A	N/A	N/A	N/A	N/A
GBE1	1.475e-08	30	N/A	N/A	N/A	N/A	N/A	N/A	N/A	N/A	N/A	128	4	2	7	2
GBF1	1.8708e-10	N/A	Y	N	N	N/A	N/A	N/A	N/A	N/A	chr10:102379111-102379157	260	18	15	18	15
GBGT1	2.0849e-05	N/A	N/A	N/A	N/A	N/A	chr9:133104448-133104551:-	N/A	N/A	N/A	N/A	281	16	4	20	5
GBP1	3.2387e-20	N/A	N/A	N/A	N/A	N/A	N/A	N/A	N/A	N/A	N/A	68	2	1	2	1
GBP2	8.7478e-14	N/A	N/A	N/A	N/A	N/A	N/A	N/A	N/A	N/A	N/A	269	15	12	61	12
GBP3	7.4078e-17	N/A	N	N	Y	chr1:89009495-89013184:-	chr1:89020353-89020743:-	N/A	N/A	N/A	N/A	205	7	6	12	6
GBP4	4.047e-25	N/A	N/A	N/A	N/A	N/A	N/A	N/A	N/A	N/A	N/A	108	3	2	3	2
GBP5	3.5044e-07	N/A	N/A	N/A	N/A	N/A	N/A	N/A	N/A	N/A	chr1:89268253-89268284	128	4	2	163	7
GBP7	7.7524e-09	N/A	N/A	N/A	N/A	N/A	N/A	N/A	N/A	N/A	N/A	102	4	2	4	2
GBX2	7.8881e-05	N/A	N/A	N/A	N/A	N/A	N/A	N/A	N/A	N/A	N/A	415	20	7	20	8
GC	2.2894e-07	N/A	N/A	N/A	N/A	N/A	N/A	N/A	N/A	N/A	N/A	N/A	N/A	N/A	N/A	N/A	Canonical transcript not found for gene
GCA	0.043473	N/A	N/A	N/A	N/A	N/A	N/A	N/A	N/A	N/A	N/A	117	11	4	74	6
GCAT	1.0113e-07	N/A	N/A	N/A	N/A	N/A	N/A	chr22:37809949-37810157:+,chr22:37810027-37810157:+	N/A	N/A	N/A	56	2	2	3	2
GCC1	5.6953e-06	N/A	Y	N	N	N/A	N/A	N/A	N/A	N/A	N/A	414	25	8	25	8
GCC2	5.8596e-07	N/A	N	Y	Y	N/A	N/A	chr2:108451028-108451112:+	chr2:108475851-108481709:+	N/A	N/A	714	44	4	52	4
GCC2-AS1	N/A	N/A	N/A	N/A	N/A	chr2:108512013-108533828:-	N/A	N/A	N/A	N/A	N/A	N/A	N/A	N/A	N/A	N/A
GCDH	1.7641e-05	30	N	N	Y	chr19:12891661-12891830:+	chr19:12891487-12891660:+,chr19:12892317-12892434:+	N/A	N/A	chr19:12891662-12891829:+	N/A	77	4	3	9	6
GCFC2	2.1464e-05	N/A	N	N	Y	N/A	N/A	N/A	N/A	N/A	N/A	60	3	1	4	3
GCGR	1.3739e-11	N/A	N/A	N/A	N/A	N/A	N/A	N/A	N/A	N/A	N/A	277	17	3	26	3
GCH1	0.3618	3	N/A	N/A	N/A	N/A	N/A	N/A	N/A	N/A	N/A	163	7	4	7	4
GCHFR	0.00039663	N/A	N/A	N/A	N/A	N/A	N/A	N/A	N/A	N/A	N/A	113	7	6	28	8
GCK	7.7468e-07	N/A	N/A	N/A	N/A	N/A	N/A	N/A	N/A	N/A	N/A	486	32	5	54	5
GCKR	3.2764e-14	N/A	N/A	N/A	N/A	N/A	N/A	chr2:27499142-27499208:+	N/A	N/A	N/A	N/A	N/A	N/A	N/A	N/A
GCLC	0.99953	N/A	N	N	Y	chr6:53564890-53569422:-	chr6:53569423-53569584:-,chr6:53569423-53569605:-,chr6:53573200-53573275:-	N/A	N/A	N/A	chr6:53507169-53507376	456	16	14	72	15
GCLM	0.0013864	N/A	N/A	N/A	N/A	N/A	N/A	N/A	N/A	N/A	N/A	267	9	4	10	5
GCNT1	0.00207	N/A	N/A	N/A	N/A	N/A	N/A	N/A	N/A	N/A	N/A	531	37	20	84	24
GCNT2	7.7917e-10	N/A	N/A	N/A	N/A	N/A	N/A	N/A	N/A	N/A	N/A	603	34	19	116	36
GCNT3	0.064118	N/A	N/A	N/A	N/A	N/A	N/A	N/A	N/A	N/A	N/A	449	36	8	86	10
GCNT4	0.0013309	N/A	N/A	N/A	N/A	N/A	N/A	N/A	N/A	N/A	N/A	543	36	3	89	3
GCOM1	1.0843e-29	N/A	N	N	Y	N/A	chr15:57646137-57646669:+	chr15:57674968-57675068:+	N/A	N/A	N/A	N/A	N/A	N/A	N/A	N/A
GCSAM	0.077413	N/A	N	N	Y	N/A	chr3:112128017-112128228:-	N/A	N/A	N/A	N/A	128	11	5	30	8
GCSAML	0.0036073	N/A	N/A	N/A	N/A	N/A	N/A	N/A	N/A	N/A	N/A	58	3	1	112	5
GCSH	0.33443	30	N	N	Y	N/A	chr16:80978242-80978415:-,chr16:80991754-80991957:-,chr16:80998285-80998473:-,chr16:81084463-81084594:-,chr16:81090601-81090680:-	chr16:80980770-80980879:-,chr16:80981806-80981877:-,chr16:80997314-80997429:-	chr16:80998474-81006733:-	N/A	N/A	147	4	2	4	3
GCSHP3	N/A	N/A	N/A	N/A	N/A	chr2:206149097-206149779:-	chr2:206149780-206149925:-	N/A	N/A	N/A	N/A	N/A	N/A	N/A	N/A	N/A
GDA	0.48829	N/A	N/A	N/A	N/A	chr9:72248407-72250749:+	chr9:72248272-72248406:+	N/A	N/A	N/A	N/A	93	5	1	55	3
GDAP1L1	0.0001484	N/A	N/A	N/A	N/A	N/A	N/A	chr20:44257153-44257345:+	N/A	N/A	N/A	88	6	2	20	2
GDAP2	0.051238	N/A	Y	N	N	N/A	N/A	N/A	N/A	N/A	N/A	241	14	10	14	10
GDE1	0.093495	N/A	N/A	N/A	N/A	N/A	N/A	N/A	N/A	N/A	N/A	134	11	7	35	10
GDF10	5.3724e-07	N/A	N/A	N/A	N/A	N/A	N/A	N/A	N/A	N/A	N/A	455	21	4	21	4
GDF15	0.00017122	N/A	N/A	N/A	N/A	N/A	N/A	N/A	N/A	N/A	N/A	32	1	1	50	1
GDF2	3.102e-06	0	N/A	N/A	N/A	N/A	N/A	N/A	N/A	N/A	N/A	215	14	1	14	1
GDF5	0.025782	3	N	Y	N	N/A	N/A	N/A	N/A	N/A	N/A	300	28	3	47	3
GDF5OS	N/A	N/A	N/A	N/A	N/A	N/A	N/A	N/A	N/A	N/A	N/A	N/A	N/A	N/A	N/A	N/A	Canonical transcript not found for gene
GDI1	N/A	1	N	N	Y	N/A	N/A	N/A	N/A	N/A	N/A	101	7	1	19	5
GDI2	0.48057	N/A	N/A	N/A	N/A	N/A	N/A	N/A	N/A	N/A	N/A	176	9	6	41	7
GDNF	0.59747	N/A	N	Y	N	N/A	N/A	N/A	N/A	N/A	N/A	561	36	3	69	3
GDPD1	7.703e-05	N/A	N/A	N/A	N/A	N/A	N/A	chr17:59267041-59267174:+	N/A	N/A	N/A	99	6	2	10	3
GDPD2	N/A	N/A	N/A	N/A	N/A	N/A	N/A	N/A	N/A	N/A	N/A	251	13	2	45	2
GDPD3	5.8726e-13	N/A	N	N	Y	N/A	chr16:30108121-30108264:-	N/A	N/A	N/A	N/A	N/A	N/A	N/A	N/A	N/A
GDPD4	3.5842e-07	N/A	N/A	N/A	N/A	N/A	N/A	N/A	N/A	N/A	N/A	251	19	1	19	1
GDPD5	2.2902e-09	N/A	N/A	N/A	N/A	N/A	N/A	N/A	N/A	N/A	N/A	876	49	22	291	45
GDPGP1	7.5115e-07	N/A	N/A	N/A	N/A	N/A	N/A	chr15:90262492-90262669:+	chr15:90257723-90258182:+	chr15:90257724-90258181:+	N/A	N/A	N/A	N/A	N/A	N/A
GEM	4.3081e-07	N/A	N/A	N/A	N/A	N/A	N/A	N/A	N/A	N/A	N/A	239	17	10	32	14
GEMIN2	0.0097329	N/A	N	N	Y	chr14:39114396-39114828:+,chr14:39114421-39114828:+	N/A	N/A	N/A	N/A	N/A	83	6	2	8	2
GEMIN4	3.8288e-15	N/A	N/A	N/A	N/A	N/A	N/A	N/A	N/A	N/A	N/A	122	4	3	218	6
GEMIN5	2.9965e-18	N/A	N/A	N/A	N/A	N/A	N/A	N/A	N/A	N/A	N/A	78	7	5	7	5
GEMIN6	9.2775e-05	N/A	Y	N	N	N/A	N/A	N/A	N/A	N/A	N/A	91	6	4	36	7
GEMIN7	0.0075986	N/A	N	Y	N	N/A	chr19:45198889-45199013:+	N/A	chr19:45187442-45187586:+	N/A	N/A	249	19	8	25	10
GEMIN8	N/A	N/A	N/A	N/A	N/A	N/A	N/A	N/A	N/A	N/A	N/A	N/A	N/A	N/A	N/A	N/A	Canonical transcript not found for gene
GEN1	1.758e-07	40	N/A	N/A	N/A	N/A	N/A	N/A	N/A	N/A	N/A	223	12	3	24	11
GET1	2.2944e-06	N/A	N	N	Y	N/A	N/A	N/A	N/A	N/A	N/A	59	3	2	102	17
GET3	0.032654	N/A	N/A	N/A	N/A	N/A	N/A	N/A	N/A	N/A	chr19:12737810-12737849	N/A	N/A	N/A	N/A	N/A
GET4	2.6946e-05	N/A	N/A	N/A	N/A	N/A	N/A	N/A	N/A	N/A	N/A	N/A	N/A	N/A	N/A	N/A	Canonical transcript not found for gene
GFAP	2.8861e-09	N/A	N	N	Y	chr17:44908150-44910225:-	chr17:44904766-44905149:-,chr17:44910226-44910260:-	N/A	N/A	chr17:44904556-44904764:-	N/A	N/A	N/A	N/A	N/A	N/A
GFER	4.5979e-11	30	N/A	N/A	N/A	N/A	N/A	N/A	N/A	N/A	N/A	26	1	1	1	1
GFI1	0.048531	0	N/A	N/A	N/A	N/A	N/A	N/A	N/A	N/A	N/A	299	14	4	32	11
GFI1B	0.044684	N/A	N/A	N/A	N/A	N/A	N/A	N/A	N/A	N/A	N/A	167	9	1	56	5
GFM1	3.6978e-10	30	N/A	N/A	N/A	N/A	N/A	N/A	N/A	N/A	N/A	357	18	10	40	10
GFM2	6.5374e-11	N/A	N/A	N/A	N/A	N/A	N/A	chr5:74730260-74730398:-	N/A	N/A	N/A	204	15	12	40	23
GFOD1	0.67061	N/A	Y	Y	N	N/A	N/A	N/A	N/A	N/A	chr6:13432071-13432532	710	49	25	87	26
GFOD2	0.74176	N/A	Y	N	N	N/A	N/A	chr16:67685512-67685802:-	N/A	N/A	N/A	241	15	13	15	13
GFPT1	0.022385	N/A	N	N	Y	N/A	N/A	N/A	N/A	N/A	chr2:69342458-69342607	183	12	8	12	8
GFPT2	3.968e-12	N/A	N/A	N/A	N/A	N/A	N/A	N/A	N/A	N/A	N/A	119	7	1	8	1
GFRA1	0.99768	N/A	N/A	N/A	N/A	N/A	N/A	N/A	N/A	N/A	N/A	551	24	16	36	24
GFRA2	0.10423	N/A	N	N	Y	N/A	chr8:21782585-21783142:-	N/A	N/A	N/A	N/A	716	35	9	67	11
GFRA4	3.0179e-16	N/A	N	N	Y	N/A	N/A	N/A	N/A	N/A	N/A	N/A	N/A	N/A	N/A	N/A
GFY	1.089e-09	N/A	N/A	N/A	N/A	N/A	N/A	N/A	N/A	N/A	N/A	N/A	N/A	N/A	N/A	N/A	Canonical transcript not found for gene
GGA1	0.99577	N/A	Y	N	N	N/A	N/A	N/A	N/A	N/A	N/A	27	3	3	125	8
GGA2	3.1836e-05	N/A	N	N	Y	chr16:23494379-23495688:-	N/A	N/A	N/A	N/A	N/A	83	4	3	15	4
GGA3	4.0985e-15	N/A	N	N	Y	N/A	chr17:75237982-75238090:-	chr17:75243063-75243166:-,chr17:75243063-75243258:-	chr17:75238091-75238651:-,chr17:75239019-75239374:-,chr17:75243259-75243446:-	N/A	N/A	217	12	2	64	3
GGACT	0.65041	N/A	N/A	N/A	N/A	N/A	N/A	N/A	N/A	N/A	N/A	N/A	N/A	N/A	N/A	N/A	Canonical transcript not found for gene
GGCT	4.8489e-05	N/A	N/A	N/A	N/A	chr7:30562129-30563730:-	chr7:30552100-30552179:-	chr7:30551318-30551395:-,chr7:30551318-30551479:-	chr7:30563999-30568832:-	N/A	N/A	120	10	8	10	9
GGCX	2.2339e-15	N/A	N	N	Y	chr2:85556261-85558538:-	N/A	N/A	N/A	N/A	chr2:85557944-85558206	65	3	3	5	5
GGN	4.5065e-08	N/A	N	N	Y	N/A	N/A	N/A	N/A	N/A	N/A	141	6	2	18	2
GGNBP1	N/A	N/A	N/A	N/A	N/A	chr6:33584071-33584727:+,chr6:33585722-33586669:+	N/A	N/A	chr6:33584841-33585218:+,chr6:33585368-33585589:+	N/A	N/A	N/A	N/A	N/A	N/A	N/A
GGNBP2	1	N/A	N/A	N/A	N/A	N/A	N/A	N/A	N/A	N/A	chr17:36545887-36545985,chr17:36550649-36550827	285	19	5	30	9
GGPS1	0.053041	N/A	Y	N	N	chr1:235330603-235335241:+,chr1:235433172-235434203:+,chr1:235438927-235441813:+	chr1:235413876-235413997:+,chr1:235414433-235414618:+,chr1:235427140-235427239:+,chr1:235432946-235433171:+	chr1:235363014-235363128:+,chr1:235419417-235419515:+,chr1:235419417-235419561:+,chr1:235419473-235419561:+,chr1:235435745-235436608:+,chr1:235438769-235438926:+,chr1:235438769-235438988:+	N/A	N/A	N/A	232	13	12	46	24
GGT1	0.4546	N/A	N	N	Y	chr22:24568038-24572017:+	N/A	chr22:24567984-24568176:+	chr22:24623917-24627409:+	N/A	N/A	763	67	13	258	64
GGT3P	N/A	N/A	N/A	N/A	N/A	N/A	N/A	N/A	chr22:18774810-18775041:-,chr22:18775230-18778729:-,chr22:18791230-18791772:-	N/A	N/A	N/A	N/A	N/A	N/A	N/A
GGT5	1.5689e-16	N/A	N/A	N/A	N/A	N/A	N/A	N/A	N/A	N/A	N/A	417	35	1	35	2
GGT6	0.00012498	N/A	N/A	N/A	N/A	N/A	N/A	N/A	N/A	N/A	N/A	55	3	1	75	3
GGT7	0.0067049	N/A	N	N	Y	N/A	N/A	N/A	N/A	N/A	chr20:34856623-34856708	41	3	1	3	1
GGTA1P	N/A	N/A	N/A	N/A	N/A	chr9:121460220-121461251:-,chr9:121463329-121467842:-	N/A	chr9:121479066-121479334:-	chr9:121461318-121463292:-	N/A	N/A	N/A	N/A	N/A	N/A	N/A
GGTLC2	0.0009472	N/A	N/A	N/A	N/A	N/A	N/A	N/A	N/A	N/A	N/A	87	7	1	32	1
GHDC	9.2881e-14	N/A	N	N	Y	N/A	N/A	N/A	chr17:42193102-42193316:-	N/A	N/A	199	12	11	53	21
GHITM	0.50899	N/A	N/A	N/A	N/A	N/A	N/A	N/A	N/A	N/A	N/A	124	10	6	10	6
GHR	0.15729	N/A	N	N	Y	N/A	N/A	N/A	N/A	N/A	N/A	528	32	7	118	10
GHRL	2.5657e-05	N/A	N/A	N/A	N/A	N/A	N/A	N/A	N/A	N/A	N/A	871	50	1	63	1
GHRLOS	N/A	N/A	N	Y	N	N/A	chr3:10278664-10278760:+,chr3:10287945-10288102:+	chr3:10283521-10283603:+	chr3:10249615-10260185:+	N/A	N/A	N/A	N/A	N/A	N/A	N/A
GID4	0.75242	N/A	N/A	N/A	N/A	N/A	N/A	N/A	N/A	N/A	N/A	57	20	3	20	5
GID8	0.91485	N/A	N/A	N/A	N/A	N/A	N/A	N/A	N/A	N/A	N/A	119	1	1	1	1
GIGYF1	1.3623e-17	N/A	N/A	N/A	N/A	N/A	N/A	N/A	N/A	N/A	N/A	N/A	N/A	N/A	N/A	N/A	Canonical transcript not found for gene
GIGYF2	1	1	N	N	Y	N/A	N/A	N/A	chr2:232735239-232735762:+	N/A	chr2:232735753-232735941,chr2:232755577-232755598	195	17	12	184	53
GIHCG	N/A	N/A	N/A	N/A	N/A	chr12:57931738-57935469:-	chr12:57935470-57935553:-	N/A	N/A	N/A	N/A	N/A	N/A	N/A	N/A	N/A
GIMAP1	0.95562	N/A	N/A	N/A	N/A	N/A	N/A	N/A	N/A	N/A	N/A	84	5	1	5	1
GIMAP4	0.0095453	N/A	N/A	N/A	N/A	N/A	N/A	N/A	N/A	N/A	N/A	62	5	1	12	1
GIMAP5	0.0018885	N/A	N/A	N/A	N/A	N/A	N/A	N/A	N/A	N/A	N/A	367	20	1	28	1
GIMAP7	N/A	N/A	N/A	N/A	N/A	N/A	N/A	N/A	N/A	N/A	N/A	115	5	3	5	3
GIMAP8	7.2777e-08	N/A	N/A	N/A	N/A	N/A	N/A	N/A	N/A	N/A	N/A	574	40	10	40	10
GIN1	0.41286	N/A	N/A	N/A	N/A	N/A	N/A	N/A	N/A	N/A	N/A	82	3	2	3	2
GINM1	0.00063039	N/A	N	N	Y	N/A	N/A	N/A	N/A	N/A	N/A	40	3	1	3	1
GINS1	0.077799	N/A	N/A	N/A	N/A	N/A	chr20:25419684-25419805:+	N/A	N/A	N/A	N/A	148	7	3	7	3
GINS2	5.7716e-05	N/A	N/A	N/A	N/A	N/A	N/A	N/A	N/A	N/A	N/A	56	5	3	30	3
GINS3	9.8249e-06	N/A	N/A	N/A	N/A	N/A	N/A	N/A	N/A	N/A	N/A	208	17	7	17	7
GINS4	0.0061006	N/A	N/A	N/A	N/A	N/A	N/A	N/A	N/A	N/A	N/A	155	15	7	88	26
GIPC1	0.36497	N/A	Y	N	N	N/A	N/A	N/A	N/A	N/A	N/A	265	19	16	53	31
GIPR	7.4743e-26	N/A	N/A	N/A	N/A	N/A	N/A	N/A	N/A	N/A	N/A	N/A	N/A	N/A	N/A	N/A	Canonical transcript not found for gene
GIT1	1	N/A	N/A	N/A	N/A	N/A	N/A	N/A	N/A	N/A	N/A	249	7	2	8	2
GIT2	0.2268	N/A	N/A	N/A	N/A	N/A	N/A	N/A	N/A	N/A	N/A	144	8	4	11	5
GJA1	0.96386	0	N/A	N/A	N/A	N/A	N/A	N/A	N/A	N/A	N/A	203	8	8	30	12
GJA3	0.13111	N/A	Y	N	N	N/A	N/A	N/A	N/A	N/A	N/A	180	11	5	11	5
GJA4	0.030077	N/A	N/A	N/A	N/A	N/A	N/A	N/A	N/A	N/A	N/A	87	2	1	14	2
GJA5	0.50242	1	N/A	N/A	N/A	N/A	N/A	N/A	N/A	N/A	N/A	137	9	1	14	2
GJA9	0.1844	N/A	N/A	N/A	N/A	chr1:38873091-38873594:-	chr1:38873595-38876193:-	N/A	N/A	N/A	N/A	N/A	N/A	N/A	N/A	N/A
GJA9-MYCBP	N/A	N/A	N/A	N/A	N/A	chr1:38873091-38873594:-	chr1:38873595-38876193:-	N/A	N/A	N/A	N/A	N/A	N/A	N/A	N/A	N/A
GJB1	N/A	N/A	N/A	N/A	N/A	N/A	N/A	N/A	N/A	N/A	N/A	128	10	2	46	6
GJB2	3.5966e-15	40	N/A	N/A	N/A	N/A	N/A	N/A	N/A	N/A	N/A	178	3	2	20	6
GJB3	0.0065903	N/A	N/A	N/A	N/A	N/A	N/A	N/A	N/A	N/A	N/A	590	40	20	51	25
GJB4	0.13158	N/A	N/A	N/A	N/A	N/A	N/A	N/A	N/A	N/A	N/A	371	19	2	19	2
GJB5	0.051835	N/A	N/A	N/A	N/A	N/A	N/A	N/A	N/A	N/A	N/A	173	14	5	14	5
GJB6	3.4146e-05	0	N/A	N/A	N/A	N/A	N/A	N/A	N/A	N/A	N/A	545	33	5	142	13
GJC1	0.99974	N/A	Y	N	N	N/A	N/A	N/A	N/A	N/A	N/A	322	12	11	78	30
GJC2	0.45701	N/A	N/A	N/A	N/A	N/A	N/A	N/A	N/A	N/A	N/A	97	4	1	4	1
GJD2	0.037216	N/A	N/A	N/A	N/A	N/A	N/A	N/A	N/A	N/A	N/A	510	26	5	26	5
GJD3	N/A	N/A	N/A	N/A	N/A	N/A	N/A	N/A	N/A	N/A	N/A	922	54	2	54	2
GK	N/A	3	N	Y	Y	N/A	chrX:30674302-30674466:+,chrX:30695083-30695132:+	chrX:30665511-30665584:+,chrX:30668012-30668118:+,chrX:30691123-30691199:+	N/A	N/A	N/A	N/A	N/A	N/A	N/A	N/A
GK5	0.75236	N/A	N	N	Y	chr3:142198934-142204216:-	chr3:142173076-142173197:-,chr3:142184711-142185793:-	N/A	chr3:142177606-142181460:-	N/A	N/A	130	7	5	7	6
GKAP1	0.21034	N/A	Y	N	Y	N/A	chr9:83792951-83793017:-	N/A	N/A	N/A	N/A	428	21	7	28	8
GLA	N/A	3	N	N	Y	N/A	chrX:101399744-101399800:-	N/A	N/A	N/A	N/A	22	3	1	6	1
GLB1	2.9564e-15	30	N/A	N/A	N/A	N/A	chr3:33065463-33065557:-	N/A	N/A	N/A	chr3:32999062-32999233	61	6	1	54	7
GLB1L	3.1044e-13	N/A	N	N	Y	N/A	N/A	N/A	N/A	N/A	N/A	286	18	8	63	22
GLB1L2	4.4837e-16	N/A	N/A	N/A	N/A	N/A	N/A	N/A	N/A	N/A	N/A	188	8	2	8	2
GLB1L3	3.8008e-22	N/A	N/A	N/A	N/A	N/A	N/A	chr11:134313396-134313474:+	N/A	N/A	N/A	362	15	1	126	3
GLCCI1	0.00013016	N/A	N	N	Y	N/A	chr7:7868330-7868533:+,chr7:7868330-7868608:+	N/A	N/A	N/A	N/A	555	32	19	32	19
GLCE	0.96518	N/A	Y	N	N	N/A	N/A	N/A	N/A	N/A	N/A	227	14	11	28	11
GLDC	2.5009e-21	30	N/A	N/A	N/A	N/A	N/A	N/A	N/A	N/A	N/A	284	18	3	93	3
GLE1	2.1418e-15	N/A	N/A	N/A	N/A	N/A	N/A	N/A	N/A	N/A	N/A	106	7	4	7	4
GLG1	0.99969	N/A	N/A	N/A	N/A	N/A	N/A	N/A	N/A	N/A	chr16:74481242-74481385	N/A	N/A	N/A	N/A	N/A
GLI1	3.0723e-07	N/A	N/A	N/A	N/A	N/A	N/A	N/A	N/A	N/A	N/A	444	21	1	36	1
GLI2	1	3	N/A	N/A	N/A	N/A	N/A	N/A	chr2:120972064-120974974:+	N/A	chr2:120985189-120985204	30	2	1	17	1
GLI3	1	3	N/A	N/A	N/A	N/A	N/A	N/A	N/A	N/A	chr7:41970156-41970171	281	7	3	128	4
GLI4	9.0058e-15	N/A	N/A	N/A	N/A	N/A	N/A	N/A	N/A	N/A	N/A	77	1	1	1	1
GLIDR	N/A	N/A	N/A	N/A	N/A	N/A	N/A	N/A	N/A	chr9:39808763-39809484:-	N/A	N/A	N/A	N/A	N/A	N/A
GLIPR1	0.00027143	N/A	N/A	N/A	N/A	N/A	N/A	chr12:75490406-75490518:+	N/A	N/A	N/A	126	9	5	30	5
GLIPR2	0.00048116	N/A	N/A	N/A	N/A	chr9:36136584-36147785:+,chr9:36136792-36162361:+,chr9:36147917-36148546:+	N/A	chr9:36146112-36146215:+,chr9:36147786-36147894:+	N/A	N/A	N/A	46	1	1	11	5
GLIS1	0.012662	N/A	N/A	N/A	N/A	N/A	N/A	N/A	N/A	N/A	chr1:53526159-53526352	N/A	N/A	N/A	N/A	N/A
GLIS2	0.32698	N/A	N	Y	N	N/A	N/A	N/A	N/A	N/A	N/A	57	4	1	53	4
GLIS3	2.4153e-12	30	Y	Y	N	N/A	chr9:4286038-4286523:-	N/A	N/A	N/A	chr9:3932795-3932918	746	43	18	137	19
GLMN	0.0062403	3	N/A	N/A	N/A	N/A	N/A	N/A	N/A	N/A	N/A	93	4	4	4	4
GLMP	9.4695e-13	N/A	N	N	Y	N/A	N/A	N/A	chr1:156293711-156294017:-	N/A	N/A	34	3	2	61	2
GLO1	N/A	N/A	N/A	N/A	N/A	N/A	N/A	N/A	N/A	N/A	N/A	91	6	5	6	5
GLOD4	0.0018024	N/A	N	N	Y	chr17:778745-780683:-	N/A	N/A	N/A	N/A	N/A	N/A	N/A	N/A	N/A	N/A
GLP2R	1.8769e-11	N/A	N	N	Y	N/A	N/A	N/A	N/A	N/A	N/A	140	14	2	52	2
GLRA2	N/A	N/A	N/A	N/A	N/A	N/A	N/A	N/A	N/A	N/A	chrX:14530971-14531177	522	21	8	61	12
GLRA3	0.00020085	N/A	N/A	N/A	N/A	N/A	N/A	N/A	N/A	N/A	N/A	436	26	6	26	7
GLRB	0.46345	30	N	N	Y	N/A	chr4:157084664-157084724:+	chr4:157091371-157091382:+	N/A	N/A	N/A	177	10	5	22	6
GLRX	0.021393	N/A	N/A	N/A	N/A	N/A	N/A	N/A	N/A	N/A	N/A	64	2	1	2	1
GLRX2	0.18772	N/A	N/A	N/A	N/A	N/A	N/A	N/A	N/A	N/A	N/A	49	3	1	31	5
GLRX3	0.084877	N/A	N/A	N/A	N/A	N/A	N/A	N/A	N/A	N/A	chr10:130159746-130159834	30	4	1	4	2
GLRX5	0.00038364	N/A	N/A	N/A	N/A	N/A	N/A	N/A	N/A	N/A	N/A	40	3	1	3	1
GLS	0.06309	N/A	N	N	Y	N/A	N/A	N/A	N/A	N/A	chr2:190898417-190898531,chr2:190913192-190913363,chr2:190919627-190919676,chr2:190920214-190920247	258	7	7	35	7
GLS2	2.6413e-11	N/A	N	N	Y	N/A	chr12:56479052-56479147:-	chr12:56475945-56475977:-	chr12:56479148-56479779:-	N/A	N/A	43	3	1	74	3
GLT1D1	0.019165	N/A	N	N	Y	N/A	chr12:128899236-128899287:+	N/A	N/A	N/A	N/A	88	3	1	5	1
GLT8D1	0.0016088	N/A	N/A	N/A	N/A	N/A	N/A	chr3:52696234-52696318:-	N/A	N/A	N/A	376	24	18	142	72
GLT8D2	8.0056e-08	N/A	Y	N	N	N/A	N/A	N/A	N/A	N/A	N/A	406	22	10	77	26
GLTP	2.4955e-05	N/A	N/A	N/A	N/A	chr12:109857660-109858139:-	chr12:109858140-109858193:-	N/A	N/A	N/A	N/A	167	13	3	13	3
GLUD1	0.88646	N/A	N/A	N/A	N/A	N/A	N/A	N/A	N/A	N/A	N/A	74	5	2	5	2
GLUD2	N/A	N/A	N/A	N/A	N/A	N/A	N/A	N/A	N/A	N/A	N/A	75	4	1	4	1
GLUL	0.99971	30	N/A	N/A	N/A	N/A	N/A	N/A	N/A	N/A	N/A	541	26	7	147	18
GLYAT	0.30149	N/A	N/A	N/A	N/A	N/A	N/A	N/A	N/A	N/A	N/A	124	8	2	16	2
GLYATL1	0.00022867	N/A	N	N	Y	N/A	chr11:58942540-58942584:+	chr11:58947046-58947068:+,chr11:58947046-58947165:+	N/A	N/A	N/A	333	25	2	82	6
GLYCTK	8.6061e-10	N/A	N	Y	Y	N/A	chr3:52291745-52291922:+	N/A	N/A	N/A	N/A	88	9	4	13	5
GLYR1	0.99998	N/A	N	N	Y	N/A	chr16:4843404-4843602:-	N/A	chr16:4813956-4814536:-	chr16:4804150-4804520:-	chr16:4845717-4845756	N/A	N/A	N/A	N/A	N/A
GM2A	0.11867	N/A	N/A	N/A	N/A	N/A	N/A	N/A	N/A	N/A	N/A	32	1	1	7	4
GMCL1	4.2973e-08	N/A	Y	N	N	N/A	N/A	N/A	N/A	N/A	chr2:69855025-69855069	233	19	13	19	13
GMDS	0.53745	N/A	N/A	N/A	N/A	N/A	N/A	N/A	N/A	N/A	N/A	183	16	6	20	6
GMDS-DT	N/A	N/A	N/A	N/A	N/A	N/A	chr6:2263601-2263684:+	N/A	chr6:2398779-2398865:+,chr6:2399038-2412779:+	N/A	N/A	N/A	N/A	N/A	N/A	N/A
GMEB1	1	N/A	N/A	N/A	N/A	N/A	N/A	N/A	N/A	N/A	N/A	138	11	6	11	6
GMEB2	0.99967	N/A	N/A	N/A	N/A	N/A	N/A	N/A	N/A	N/A	N/A	203	9	4	57	7
GMFB	N/A	N/A	N/A	N/A	N/A	N/A	N/A	N/A	chr14:54480942-54481325:-	N/A	N/A	N/A	N/A	N/A	N/A	N/A
GMFG	0.018652	N/A	N	N	Y	N/A	chr19:39329548-39329626:-,chr19:39335435-39335531:-	chr19:39335261-39335310:-	N/A	N/A	N/A	67	3	1	22	2
GMIP	5.757e-08	N/A	N/A	N/A	N/A	chr19:19642052-19642536:-	N/A	chr19:19640296-19640360:-	N/A	N/A	N/A	128	4	3	16	3
GMNC	0.0069236	N/A	N	N	Y	N/A	N/A	N/A	N/A	N/A	N/A	N/A	N/A	N/A	N/A	N/A
GMNN	N/A	N/A	N/A	N/A	N/A	N/A	N/A	N/A	N/A	N/A	N/A	333	24	17	82	26
GMPPA	3.3672e-10	30	N	N	Y	N/A	N/A	N/A	chr2:219505556-219505694:+	chr2:219505557-219505693:+	N/A	92	4	1	37	18
GMPPB	6.0526e-12	N/A	N/A	N/A	N/A	N/A	N/A	N/A	N/A	N/A	N/A	223	16	14	18	15
GMPR2	6.3512e-09	N/A	Y	N	Y	chr14:24233594-24235736:+	N/A	N/A	chr14:24236141-24237041:+	N/A	chr14:24234113-24234241	141	3	1	59	18
GMPS	0.089405	N/A	N/A	N/A	N/A	N/A	N/A	N/A	N/A	N/A	N/A	221	13	8	13	8
GNA11	0.99978	N/A	N/A	N/A	N/A	N/A	N/A	N/A	N/A	N/A	N/A	290	12	9	12	9
GNA12	0.92594	N/A	Y	N	N	N/A	N/A	N/A	N/A	N/A	N/A	147	7	5	64	6
GNA13	0.99892	N/A	N/A	N/A	N/A	N/A	N/A	N/A	N/A	N/A	N/A	147	4	1	17	1
GNA14	2.6525e-14	N/A	N	Y	N	N/A	N/A	N/A	N/A	N/A	N/A	529	21	1	21	1
GNA15	1.6884e-05	N/A	N	N	Y	N/A	N/A	N/A	N/A	N/A	N/A	418	26	18	26	18
GNAI1	0.86287	0	N	N	Y	N/A	N/A	N/A	N/A	N/A	N/A	330	20	8	215	22
GNAI2	1	N/A	N/A	N/A	N/A	N/A	N/A	N/A	N/A	N/A	chr3:50237086-50237173	132	10	5	131	18
GNAI3	0.16981	0	N/A	N/A	N/A	N/A	chr1:109622185-109622353:+	N/A	N/A	N/A	N/A	106	7	6	7	6
GNAL	0.0004266	N/A	Y	N	N	N/A	N/A	N/A	N/A	N/A	N/A	300	16	8	95	11
GNAO1	1	1	N	N	Y	N/A	N/A	N/A	N/A	N/A	chr16:56198776-56198913,chr16:56337335-56337420,chr16:56340834-56340987	747	37	22	37	24
GNAQ	0.5787	N/A	N/A	N/A	N/A	N/A	N/A	N/A	N/A	N/A	N/A	576	22	15	26	18
GNAS	0.99999	3	N	Y	Y	N/A	N/A	N/A	N/A	N/A	N/A	359	13	7	196	28
GNAZ	0.99979	N/A	N/A	N/A	N/A	N/A	N/A	N/A	N/A	N/A	N/A	501	41	16	41	16
GNB1	0.9976	1	Y	N	N	N/A	N/A	N/A	N/A	N/A	N/A	363	19	19	54	33
GNB1L	1.1408e-06	N/A	Y	N	N	N/A	N/A	N/A	N/A	N/A	N/A	172	11	3	37	6
GNB2	0.99977	N/A	N/A	N/A	N/A	N/A	N/A	N/A	N/A	N/A	N/A	273	8	7	54	19
GNB3	3.8394e-09	N/A	N	N	Y	N/A	chr12:6841773-6841903:+	N/A	N/A	N/A	N/A	405	17	1	27	2
GNB4	0.0053098	N/A	N/A	N/A	N/A	N/A	N/A	N/A	N/A	N/A	N/A	167	9	9	40	18
GNB5	1.1316e-05	N/A	N	N	Y	N/A	chr15:52141140-52141272:-	N/A	N/A	N/A	N/A	N/A	N/A	N/A	N/A	N/A
GNE	3.6626e-08	N/A	N/A	N/A	N/A	N/A	N/A	N/A	N/A	N/A	N/A	N/A	N/A	N/A	N/A	N/A	Canonical transcript not found for gene
GNG10	0.0012732	N/A	N/A	N/A	N/A	N/A	chr9:111642857-111643094:+	N/A	N/A	N/A	N/A	N/A	N/A	N/A	N/A	N/A
GNG11	N/A	N/A	N/A	N/A	N/A	N/A	N/A	N/A	N/A	N/A	N/A	403	21	14	21	14
GNG12	0.75133	N/A	N	Y	N	N/A	N/A	N/A	N/A	N/A	N/A	200	5	4	5	4
GNG12-AS1	N/A	N/A	N/A	N/A	N/A	N/A	chr1:68138297-68138450:+	N/A	N/A	N/A	N/A	N/A	N/A	N/A	N/A	N/A
GNG13	0.0042439	N/A	N/A	N/A	N/A	N/A	N/A	N/A	N/A	N/A	N/A	103	8	2	8	2
GNG2	0.38074	N/A	N/A	N/A	N/A	N/A	N/A	N/A	N/A	N/A	N/A	215	17	5	134	18
GNG3	0.21734	N/A	N/A	N/A	N/A	N/A	N/A	N/A	N/A	N/A	N/A	241	16	6	16	6
GNG4	0.013553	N/A	N/A	N/A	N/A	N/A	N/A	N/A	N/A	N/A	N/A	245	20	11	44	14
GNG5	0.49855	N/A	N/A	N/A	N/A	N/A	N/A	N/A	N/A	N/A	N/A	356	20	12	24	16
GNG7	0.7162	N/A	N	N	Y	N/A	N/A	N/A	N/A	N/A	N/A	183	15	13	28	16
GNGT1	N/A	N/A	N/A	N/A	N/A	N/A	N/A	N/A	N/A	N/A	N/A	N/A	N/A	N/A	N/A	N/A	Canonical transcript not found for gene
GNGT2	0.038378	N/A	N/A	N/A	N/A	N/A	N/A	N/A	N/A	N/A	N/A	263	16	11	50	14
GNL1	1	N/A	N/A	N/A	N/A	N/A	N/A	N/A	N/A	N/A	N/A	971	49	24	69	32
GNL2	8.3299e-05	N/A	N/A	N/A	N/A	N/A	N/A	N/A	N/A	N/A	N/A	115	5	2	5	2
GNL3	2.7989e-15	N/A	N	N	Y	chr3:52688207-52689073:+	N/A	N/A	N/A	N/A	N/A	61	7	4	50	7
GNL3L	N/A	N/A	Y	N	Y	N/A	N/A	N/A	N/A	N/A	chrX:54533097-54533136	248	14	12	20	18
GNMT	3.0577e-09	N/A	N/A	N/A	N/A	N/A	chr6:42929847-42929911:+,chr6:42934378-42934598:+,chr6:42935412-42935473:+,chr6:42935574-42935670:+	chr6:42934475-42934598:+,chr6:42963072-42963214:+,chr6:42963129-42963214:+,chr6:42963180-42963214:+	N/A	N/A	N/A	N/A	N/A	N/A	N/A	N/A
GNPAT	0.87864	30	Y	N	N	N/A	chr1:231258222-231258309:+	N/A	N/A	N/A	N/A	167	6	5	6	5
GNPDA1	0.00017417	N/A	N/A	N/A	N/A	N/A	N/A	N/A	N/A	N/A	N/A	39	1	1	80	19
GNPDA2	0.00015284	N/A	N/A	N/A	N/A	N/A	chr4:44710953-44711137:-,chr4:44714596-44714659:-	N/A	N/A	N/A	chr4:44714596-44714659	118	14	6	22	6
GNPNAT1	N/A	N/A	Y	N	N	N/A	N/A	N/A	N/A	N/A	N/A	194	19	5	48	23
GNPTAB	1.5001e-13	N/A	N/A	N/A	N/A	N/A	chr12:101756420-101756566:-	N/A	N/A	N/A	N/A	284	8	3	8	3
GNPTG	1.4307e-17	N/A	N	N	Y	N/A	chr16:1357700-1357832:+	N/A	N/A	N/A	N/A	35	2	1	2	2
GNRH2	6.4556e-06	N/A	N/A	N/A	N/A	N/A	N/A	N/A	N/A	N/A	N/A	51	4	1	32	1
GNRHR2	N/A	N/A	N/A	N/A	N/A	chr1:145919420-145919679:+	N/A	N/A	N/A	chr1:145919421-145919678:+	N/A	N/A	N/A	N/A	N/A	N/A
GNS	0.01087	30	N/A	N/A	N/A	N/A	N/A	N/A	N/A	N/A	N/A	130	6	2	23	3
GOLGA1	0.0025137	N/A	N	N	Y	N/A	chr9:124974175-124974276:-,chr9:124975247-124975389:-	N/A	chr9:124971763-124976113:-	N/A	N/A	318	20	9	25	11
GOLGA2P10	N/A	N/A	N/A	N/A	N/A	chr15:82477927-82513665:-	N/A	chr15:82477203-82477298:-,chr15:82477838-82477926:-	chr15:82473482-82475477:-,chr15:82473814-82475477:-	N/A	N/A	N/A	N/A	N/A	N/A	N/A
GOLGA2P5	N/A	N/A	N/A	N/A	N/A	chr12:100158078-100158797:-,chr12:100167640-100168451:-	N/A	chr12:100157349-100157445:-,chr12:100170764-100170852:-,chr12:100171222-100171260:-	chr12:100157257-100157527:-,chr12:100166141-100166330:-,chr12:100168634-100168923:-	chr12:100157258-100157526:-	N/A	N/A	N/A	N/A	N/A	N/A
GOLGA2P6	N/A	N/A	N/A	N/A	N/A	chr10:30368651-30369045:-	N/A	N/A	chr10:30364620-30364705:-,chr10:30369134-30369326:-	N/A	N/A	N/A	N/A	N/A	N/A	N/A
GOLGA2P7	N/A	N/A	N/A	N/A	N/A	chr15:84203021-84204176:-,chr15:84205320-84229851:-	chr15:84204177-84204331:-	chr15:84204600-84204691:-,chr15:84205231-84205319:-	N/A	chr15:84201210-84202868:-,chr15:84204333-84204424:-	N/A	N/A	N/A	N/A	N/A	N/A
GOLGA3	5.4558e-06	N/A	N/A	N/A	N/A	chr12:132847131-132848181:-	chr12:132870724-132870783:-	chr12:132862333-132862425:-,chr12:132869619-132869798:-,chr12:132869619-132869834:-	chr12:132848224-132848640:-	N/A	N/A	245	15	10	59	33
GOLGA4	1.1329e-20	N/A	N/A	N/A	N/A	N/A	N/A	N/A	N/A	N/A	chr3:37354194-37354328,chr3:37354422-37354480	374	22	10	60	10
GOLGA5	0.00022394	N/A	N/A	N/A	N/A	N/A	N/A	N/A	N/A	N/A	N/A	182	7	4	7	4
GOLGA6L17P	N/A	N/A	N/A	N/A	N/A	N/A	N/A	N/A	chr15:82523223-82523604:+	N/A	N/A	N/A	N/A	N/A	N/A	N/A
GOLGA6L4	N/A	N/A	N/A	N/A	N/A	chr15:84546278-84554965:-	N/A	chr15:84534180-84534238:-,chr15:84539704-84539788:-	N/A	chr15:84511924-84512098:-	N/A	N/A	N/A	N/A	N/A	N/A
GOLGA6L5P	N/A	N/A	N/A	N/A	N/A	chr15:84546278-84554965:-	N/A	chr15:84534180-84534238:-,chr15:84539704-84539788:-	N/A	chr15:84511924-84512098:-	N/A	N/A	N/A	N/A	N/A	N/A
GOLGA6L9	0.24098	N/A	N/A	N/A	N/A	N/A	N/A	chr15:82407131-82407305:+	N/A	N/A	N/A	N/A	N/A	N/A	N/A	N/A
GOLGA7	N/A	N/A	N/A	N/A	N/A	N/A	N/A	chr8:41490833-41490965:+,chr8:41490870-41490965:+	N/A	N/A	N/A	273	18	7	29	11
GOLGA8A	0.39533	N/A	N/A	N/A	N/A	chr15:34406871-34407523:-	N/A	N/A	N/A	N/A	N/A	N/A	N/A	N/A	N/A	N/A
GOLGA8B	0.46114	N/A	N/A	N/A	N/A	N/A	chr15:34552895-34553091:-,chr15:34581466-34581554:-	N/A	N/A	N/A	N/A	N/A	N/A	N/A	N/A	N/A
GOLGA8DP	N/A	N/A	N/A	N/A	N/A	chr15:23165866-23166296:+	N/A	N/A	chr15:23167241-23167329:+	N/A	N/A	N/A	N/A	N/A	N/A	N/A
GOLGA8H	5.6467e-18	N/A	N/A	N/A	N/A	chr15:32421729-32423028:-	chr15:31649679-31649829:-	N/A	N/A	N/A	N/A	N/A	N/A	N/A	N/A	N/A
GOLGA8K	0.0077422	N/A	N/A	N/A	N/A	chr15:32421729-32423028:-	chr15:31649679-31649829:-	N/A	N/A	N/A	N/A	N/A	N/A	N/A	N/A	N/A
GOLGB1	0.0029977	N/A	N	N	Y	N/A	chr3:121668314-121668508:-	N/A	N/A	N/A	chr3:121682916-121682962,chr3:121718844-121718913	283	24	3	39	8
GOLIM4	2.775e-07	N/A	Y	N	N	N/A	N/A	N/A	N/A	N/A	N/A	639	40	34	40	34
GOLM1	8.3921e-06	N/A	Y	N	N	N/A	N/A	N/A	N/A	N/A	N/A	169	6	4	69	18
GOLPH3	0.0090078	N/A	Y	N	Y	N/A	N/A	N/A	N/A	N/A	N/A	285	16	16	16	16
GOLPH3L	8.4762e-05	N/A	N/A	N/A	N/A	N/A	N/A	N/A	N/A	N/A	N/A	175	10	9	10	9
GOLT1A	0.011665	N/A	N/A	N/A	N/A	N/A	N/A	N/A	N/A	N/A	N/A	82	7	4	7	4
GOLT1B	N/A	N/A	N	N	Y	N/A	chr12:21507117-21507151:+,chr12:21507944-21508109:+	N/A	N/A	N/A	N/A	135	12	6	27	7
GON4L	0.64858	N/A	N/A	N/A	N/A	N/A	N/A	N/A	N/A	N/A	N/A	175	18	4	26	8
GON7	0.57817	N/A	N/A	N/A	N/A	N/A	N/A	N/A	N/A	N/A	N/A	28	1	1	1	1
GOPC	0.00022424	N/A	N/A	N/A	N/A	N/A	N/A	N/A	N/A	N/A	N/A	223	20	14	24	15
GORAB	0.0054121	30	N	Y	Y	chr1:170539572-170542490:+	N/A	N/A	N/A	N/A	N/A	N/A	N/A	N/A	N/A	N/A
GORASP1	1.0323e-09	N/A	N	N	Y	chr3:39100504-39100787:-,chr3:39101571-39102677:-,chr3:39103554-39106987:-	chr3:39100747-39100877:-,chr3:39101510-39101570:-	N/A	chr3:39098854-39099352:-,chr3:39100455-39100746:-	chr3:39100456-39100745:-,chr3:39100505-39100786:-	N/A	822	53	11	95	12
GORASP2	0.52213	N/A	N	N	Y	chr2:170948381-170949538:+	chr2:170929741-170929941:+,chr2:170929817-170929941:+	N/A	N/A	N/A	N/A	88	4	1	6	4
GOSR1	0.24442	N/A	N	N	Y	N/A	chr17:30482900-30483056:+,chr17:30495426-30495582:+	N/A	N/A	N/A	N/A	57	6	4	18	6
GOSR2	0.00016511	N/A	N	N	Y	N/A	chr17:46963697-46965039:+,chr17:46963835-46965039:+,chr17:46964002-46965039:+,chr17:46964344-46965039:+	chr17:46955501-46955712:+	N/A	N/A	chr17:46924840-46925778	65	5	2	128	5
GOT1	0.021056	N/A	N/A	N/A	N/A	N/A	N/A	N/A	N/A	N/A	N/A	59	4	3	4	3
GOT2	0.49396	N/A	N	N	Y	N/A	N/A	N/A	N/A	N/A	N/A	88	10	2	11	4
GP1BA	0.099846	N/A	N/A	N/A	N/A	N/A	N/A	N/A	N/A	N/A	N/A	95	8	2	8	2
GP1BB	0.010404	30	Y	N	N	chr22:19718572-19719601:+	N/A	N/A	N/A	N/A	N/A	625	47	1	47	1
GP2	5.391e-09	N/A	N	N	Y	N/A	N/A	N/A	N/A	N/A	N/A	150	16	2	51	3
GP6	1.0271e-15	30	N/A	N/A	N/A	chr19:55045310-55047104:-	chr19:55048046-55048257:-	chr19:55059157-55059275:-	N/A	N/A	N/A	28	1	1	24	1
GP9	N/A	N/A	N/A	N/A	N/A	N/A	N/A	N/A	N/A	N/A	N/A	222	10	3	10	3
GPAA1	2.3103e-15	N/A	N	N	Y	chr8:144083425-144083713:+	N/A	N/A	chr8:144084041-144084110:+	chr8:144083426-144083712:+	N/A	97	5	3	19	5
GPALPP1	0.088553	N/A	N/A	N/A	N/A	N/A	chr13:45029239-45032107:+	N/A	N/A	N/A	N/A	103	9	5	41	6
GPAM	0.00078462	N/A	N/A	N/A	N/A	N/A	N/A	N/A	N/A	N/A	N/A	200	19	14	23	17
GPANK1	2.2302e-07	N/A	N/A	N/A	N/A	N/A	N/A	N/A	N/A	N/A	N/A	256	18	8	73	35
GPAT2	3.0209e-15	N/A	N/A	N/A	N/A	N/A	N/A	N/A	N/A	N/A	N/A	N/A	N/A	N/A	N/A	N/A	Canonical transcript not found for gene
GPAT3	4.7006e-16	N/A	N/A	N/A	N/A	N/A	N/A	N/A	N/A	N/A	N/A	515	34	17	47	19
GPAT4	0.99961	N/A	Y	N	Y	N/A	N/A	N/A	N/A	N/A	N/A	927	69	43	79	46
GPATCH1	6.9832e-07	N/A	N/A	N/A	N/A	N/A	chr19:33100173-33100274:+,chr19:33117547-33117667:+	N/A	N/A	N/A	N/A	N/A	N/A	N/A	N/A	N/A
GPATCH2	5.1658e-08	N/A	N/A	N/A	N/A	N/A	N/A	N/A	N/A	N/A	N/A	119	9	5	9	5
GPATCH2L	0.0068557	N/A	N	N	Y	N/A	N/A	N/A	N/A	N/A	N/A	80	7	6	99	10
GPATCH3	6.0839e-13	N/A	N/A	N/A	N/A	N/A	N/A	N/A	N/A	N/A	N/A	25	1	1	9	1
GPATCH4	2.2059e-08	N/A	N	N	Y	N/A	chr1:156597800-156597922:-	N/A	N/A	N/A	N/A	133	6	2	8	3
GPATCH8	1	N/A	N	N	Y	N/A	chr17:44438671-44438715:-,chr17:44473725-44473759:-	chr17:44467097-44467202:-	N/A	N/A	chr17:44407217-44407266,chr17:44438671-44438715,chr17:44467097-44467114,chr17:44473725-44473759	36	2	2	2	2
GPBAR1	7.47e-07	N/A	N/A	N/A	N/A	N/A	N/A	N/A	N/A	N/A	N/A	247	21	2	137	2
GPBP1	0.99998	N/A	Y	N	N	N/A	N/A	N/A	N/A	N/A	chr5:57243515-57243608	1163	79	63	120	65
GPBP1L1	0.17698	N/A	Y	N	N	N/A	N/A	N/A	N/A	N/A	N/A	1264	74	65	80	71
GPC1	3.9626e-05	N/A	N/A	N/A	N/A	N/A	N/A	N/A	N/A	N/A	N/A	256	9	3	47	3
GPC2	1.2737e-12	N/A	N/A	N/A	N/A	N/A	N/A	N/A	N/A	N/A	N/A	182	11	6	11	6
GPC3	N/A	3	N/A	N/A	N/A	N/A	N/A	N/A	N/A	N/A	N/A	446	21	4	21	5
GPC4	N/A	N/A	N/A	N/A	N/A	N/A	N/A	N/A	N/A	N/A	N/A	524	18	14	18	14
GPC5	1.0431e-13	0	N	Y	N	N/A	N/A	N/A	N/A	N/A	N/A	426	24	11	24	11
GPC6	0.99996	30	Y	Y	N	N/A	N/A	N/A	N/A	N/A	N/A	650	34	20	34	20
GPCPD1	0.81132	N/A	N/A	N/A	N/A	N/A	chr20:5567797-5567842:-	chr20:5586194-5586269:-	N/A	N/A	chr20:5552359-5552490,chr20:5591838-5591886	193	12	12	12	12
GPD1	0.0061336	30	N/A	N/A	N/A	N/A	chr12:50104415-50104458:+	N/A	N/A	N/A	N/A	N/A	N/A	N/A	N/A	N/A
GPD1L	0.0013928	N/A	N/A	N/A	N/A	N/A	N/A	chr3:32128076-32128253:+	N/A	N/A	N/A	201	12	1	29	2
GPD2	0.00012706	N/A	N	N	Y	N/A	chr2:156495562-156495691:+	N/A	N/A	N/A	N/A	143	11	10	76	20
GPER1	0.00033683	N/A	N/A	N/A	N/A	N/A	N/A	N/A	N/A	N/A	N/A	531	35	21	81	44
GPHN	0.99999	1	N	N	Y	N/A	chr14:66551041-66551181:+,chr14:66709357-66709458:+	chr14:66776464-66776521:+	N/A	N/A	chr14:66985381-66985443	1121	51	16	51	17
GPI	3.0918e-10	N/A	N	N	Y	N/A	N/A	chr19:34396581-34396657:+	N/A	N/A	N/A	N/A	N/A	N/A	N/A	N/A
GPLD1	1.3446e-06	N/A	N/A	N/A	N/A	N/A	N/A	N/A	N/A	N/A	chr6:24452253-24452446	67	5	1	5	1
GPM6A	0.99027	N/A	N/A	N/A	N/A	N/A	chr4:175812191-175812249:-	N/A	N/A	N/A	N/A	524	31	22	222	32
GPM6B	N/A	N/A	N/A	N/A	N/A	N/A	N/A	N/A	N/A	N/A	chrX:13774466-13774623	189	14	4	94	10
GPN1	0.0039246	N/A	N/A	N/A	N/A	N/A	N/A	N/A	N/A	N/A	N/A	N/A	N/A	N/A	N/A	N/A	Canonical transcript not found for gene
GPN2	1.3087e-06	N/A	N/A	N/A	N/A	N/A	N/A	N/A	N/A	N/A	N/A	187	14	14	15	14
GPN3	4.7569e-06	N/A	N/A	N/A	N/A	N/A	N/A	N/A	N/A	N/A	N/A	54	3	1	34	4
GPNMB	5.5383e-21	N/A	N/A	N/A	N/A	N/A	N/A	N/A	N/A	N/A	N/A	295	21	10	21	10
GPR1	N/A	N/A	N	Y	N	N/A	N/A	N/A	N/A	N/A	N/A	228	7	2	50	4
GPR107	0.48163	N/A	N/A	N/A	N/A	N/A	N/A	N/A	N/A	N/A	N/A	507	28	6	28	6
GPR108	2.2997e-16	N/A	N	N	Y	chr19:6734308-6735539:-	N/A	chr19:6735540-6735704:-	N/A	N/A	N/A	N/A	N/A	N/A	N/A	N/A
GPR132	0.069495	N/A	N	N	Y	N/A	chr14:105053933-105054165:-	N/A	N/A	N/A	N/A	912	73	21	97	27
GPR135	5.5363e-12	N/A	N/A	N/A	N/A	chr14:59473091-59474438:-,chr14:59473091-59474727:-	N/A	chr14:59474439-59474526:-	N/A	chr14:59473092-59474437:-,chr14:59473092-59474726:-	N/A	116	3	1	3	1
GPR137	0.0023507	N/A	N/A	N/A	N/A	N/A	N/A	N/A	N/A	N/A	N/A	N/A	N/A	N/A	N/A	N/A	Canonical transcript not found for gene
GPR137B	4.8745e-08	N/A	N/A	N/A	N/A	N/A	chr1:236178414-236178636:+	chr1:236168706-236168755:+	N/A	N/A	N/A	84	4	4	9	6
GPR137C	0.00015758	N/A	N/A	N/A	N/A	N/A	N/A	N/A	N/A	N/A	N/A	312	16	6	16	6
GPR139	0.11009	N/A	N	N	Y	N/A	N/A	N/A	N/A	N/A	N/A	N/A	N/A	N/A	N/A	N/A
GPR141	0.01265	N/A	N/A	N/A	N/A	N/A	N/A	N/A	N/A	N/A	N/A	N/A	N/A	N/A	N/A	N/A	Canonical transcript not found for gene
GPR142	0.0040192	N/A	N	N	Y	N/A	N/A	N/A	N/A	N/A	N/A	N/A	N/A	N/A	N/A	N/A
GPR146	N/A	N/A	N/A	N/A	N/A	N/A	N/A	N/A	N/A	N/A	N/A	N/A	N/A	N/A	N/A	N/A	Canonical transcript not found for gene
GPR15	1.2264e-05	N/A	N/A	N/A	N/A	N/A	N/A	N/A	N/A	N/A	N/A	56	4	2	4	2
GPR153	6.0116e-09	N/A	N/A	N/A	N/A	N/A	N/A	N/A	N/A	N/A	N/A	383	15	7	15	7
GPR155	2.2342e-07	N/A	N/A	N/A	N/A	N/A	N/A	N/A	N/A	N/A	N/A	239	20	9	63	26
GPR156	2.3684e-10	N/A	N/A	N/A	N/A	N/A	N/A	N/A	N/A	N/A	N/A	446	40	5	40	6
GPR157	1.0317e-05	N/A	N/A	N/A	N/A	N/A	N/A	N/A	N/A	N/A	N/A	75	6	2	6	2
GPR158	0.0048164	N/A	N	Y	N	N/A	N/A	N/A	N/A	N/A	N/A	420	19	6	45	9
GPR160	0.44033	N/A	Y	N	N	N/A	N/A	N/A	N/A	N/A	N/A	542	31	19	135	45
GPR161	1.6995e-05	N/A	Y	N	N	N/A	N/A	N/A	N/A	N/A	N/A	N/A	N/A	N/A	N/A	N/A
GPR162	6.5505e-07	N/A	N/A	N/A	N/A	N/A	N/A	N/A	N/A	N/A	N/A	511	38	10	56	15
GPR17	0.0072948	N/A	N/A	N/A	N/A	N/A	N/A	N/A	N/A	N/A	N/A	N/A	N/A	N/A	N/A	N/A	Canonical transcript not found for gene
GPR173	N/A	N/A	N/A	N/A	N/A	N/A	N/A	N/A	N/A	N/A	N/A	491	40	6	54	8
GPR174	N/A	N/A	N/A	N/A	N/A	N/A	N/A	N/A	N/A	N/A	N/A	1208	54	14	54	14
GPR176	1.4253e-05	N/A	N/A	N/A	N/A	N/A	N/A	N/A	N/A	N/A	N/A	866	51	26	68	27
GPR18	4.8834e-07	N/A	N/A	N/A	N/A	N/A	N/A	N/A	N/A	N/A	N/A	309	12	3	46	4
GPR180	1.2999e-16	N/A	N/A	N/A	N/A	N/A	N/A	N/A	N/A	N/A	N/A	71	7	1	7	1
GPR182	0.32007	N/A	N/A	N/A	N/A	N/A	N/A	N/A	N/A	N/A	N/A	173	8	1	8	1
GPR183	0.19625	N/A	N/A	N/A	N/A	N/A	N/A	N/A	N/A	N/A	N/A	78	3	1	3	1
GPR19	0.046192	N/A	N/A	N/A	N/A	N/A	N/A	N/A	N/A	N/A	N/A	351	25	9	25	9
GPR21	0.67616	N/A	N/A	N/A	N/A	chr9:123065602-123070349:+	chr9:122971665-122971952:+,chr9:123071412-123071501:+	chr9:122984485-122984719:+	N/A	N/A	N/A	N/A	N/A	N/A	N/A	N/A
GPR22	0.45534	N/A	N/A	N/A	N/A	N/A	N/A	N/A	N/A	N/A	N/A	1346	74	30	74	30
GPR27	0.081741	N/A	N/A	N/A	N/A	N/A	N/A	N/A	N/A	N/A	N/A	195	8	2	8	2
GPR3	5.8085e-06	N/A	N/A	N/A	N/A	N/A	N/A	N/A	N/A	N/A	N/A	121	7	1	7	1
GPR34	N/A	N/A	N/A	N/A	N/A	N/A	N/A	N/A	N/A	N/A	N/A	284	17	6	29	6
GPR35	0.090433	N/A	N/A	N/A	N/A	chr2:240591001-240591932:+	chr2:240595934-240596152:+,chr2:240595934-240596521:+,chr2:240596319-240596521:+	chr2:240596681-240596942:+,chr2:240596850-240596942:+	chr2:240595305-240595933:+,chr2:240596522-240596849:+	chr2:240596154-240596317:+	N/A	328	19	1	340	8
GPR37	0.032151	N/A	N/A	N/A	N/A	N/A	N/A	N/A	N/A	N/A	N/A	816	53	28	53	28
GPR37L1	6.607e-07	N/A	N/A	N/A	N/A	N/A	N/A	N/A	N/A	N/A	N/A	47	5	1	5	1
GPR39	1.5085e-09	N/A	N/A	N/A	N/A	N/A	N/A	N/A	N/A	N/A	N/A	238	16	3	16	3
GPR4	0.0042385	N/A	Y	N	N	N/A	N/A	N/A	N/A	N/A	N/A	949	46	9	46	9
GPR45	0.0013427	N/A	N/A	N/A	N/A	N/A	N/A	N/A	N/A	N/A	N/A	116	6	1	6	1
GPR50	N/A	N/A	N	Y	N	N/A	N/A	N/A	N/A	N/A	N/A	138	18	4	18	4
GPR55	0.0046568	N/A	N/A	N/A	N/A	N/A	N/A	N/A	N/A	N/A	N/A	209	17	4	39	8
GPR61	0.0040097	N/A	N/A	N/A	N/A	chr1:109545390-109546727:+	N/A	N/A	N/A	N/A	N/A	683	42	8	44	9
GPR62	0.11158	N/A	N/A	N/A	N/A	N/A	N/A	N/A	N/A	N/A	N/A	272	16	1	16	1
GPR63	0.035967	N/A	N/A	N/A	N/A	N/A	N/A	N/A	N/A	N/A	N/A	360	28	9	28	9
GPR65	0.003537	N/A	N/A	N/A	N/A	N/A	N/A	N/A	N/A	N/A	N/A	547	32	14	32	14
GPR68	0.0016243	N/A	Y	N	N	N/A	N/A	N/A	N/A	N/A	N/A	537	35	5	51	9
GPR75	6.8235e-12	N/A	N/A	N/A	N/A	N/A	N/A	N/A	N/A	N/A	N/A	249	17	1	17	1
GPR78	1.3013e-13	N/A	N	N	Y	N/A	chr4:8611163-8611269:+	N/A	N/A	N/A	N/A	N/A	N/A	N/A	N/A	N/A
GPR84	0.020562	N/A	N/A	N/A	N/A	N/A	N/A	N/A	N/A	N/A	N/A	N/A	N/A	N/A	N/A	N/A	Canonical transcript not found for gene
GPR85	0.85318	N/A	N/A	N/A	N/A	N/A	N/A	N/A	N/A	N/A	N/A	454	23	15	87	26
GPR87	3.0267e-06	N/A	N/A	N/A	N/A	N/A	N/A	N/A	N/A	N/A	N/A	333	21	11	21	11
GPR88	6.6074e-08	N/A	N/A	N/A	N/A	N/A	N/A	N/A	N/A	N/A	N/A	437	44	2	44	2
GPR89A	0.047664	N/A	N	N	Y	N/A	chr1:145608348-145608675:+	chr1:145616234-145616293:+	chr1:145623161-145623592:+	N/A	N/A	146	13	6	34	7
GPR89B	0.00028899	N/A	N	N	Y	N/A	chr1:147968332-147968428:+	N/A	chr1:147966664-147968331:+	N/A	N/A	117	10	2	13	3
GPRASP1	N/A	N/A	N/A	N/A	N/A	chrX:102884809-102897573:+	chrX:102601880-102601977:+,chrX:102845857-102846020:+,chrX:102901023-102901133:+	chrX:102770352-102770420:+,chrX:102816992-102817082:+,chrX:102825993-102826169:+,chrX:102834628-102834976:+,chrX:102839801-102839863:+,chrX:102839801-102839972:+,chrX:102884143-102884808:+	N/A	chrX:102834772-102834900:+	N/A	731	62	10	106	16
GPRASP2	N/A	N/A	N/A	N/A	N/A	chrX:102884809-102897573:+	chrX:102601880-102601977:+,chrX:102845857-102846020:+,chrX:102901023-102901133:+	chrX:102770352-102770420:+,chrX:102816992-102817082:+,chrX:102825993-102826169:+,chrX:102834628-102834976:+,chrX:102839801-102839863:+,chrX:102839801-102839972:+,chrX:102884143-102884808:+	N/A	chrX:102834772-102834900:+	N/A	N/A	N/A	N/A	N/A	N/A
GPRC5A	0.00021682	N/A	N/A	N/A	N/A	N/A	N/A	N/A	N/A	N/A	N/A	890	70	8	72	8
GPRC5B	8.8259e-08	N/A	N/A	N/A	N/A	N/A	N/A	N/A	N/A	N/A	N/A	N/A	N/A	N/A	N/A	N/A	Canonical transcript not found for gene
GPRC5C	4.6662e-05	N/A	N/A	N/A	N/A	N/A	N/A	N/A	N/A	N/A	N/A	N/A	N/A	N/A	N/A	N/A	Canonical transcript not found for gene
GPRC5D	0.0053467	N/A	N	Y	N	N/A	N/A	N/A	N/A	N/A	N/A	N/A	N/A	N/A	N/A	N/A
GPRC5D-AS1	N/A	N/A	N/A	N/A	N/A	N/A	chr12:12980000-12980391:+	chr12:12978941-12979021:+	N/A	N/A	N/A	N/A	N/A	N/A	N/A	N/A
GPRIN1	0.0046359	N/A	N/A	N/A	N/A	N/A	N/A	N/A	N/A	N/A	N/A	201	9	7	9	7
GPRIN2	0.00030628	N/A	N/A	N/A	N/A	N/A	N/A	N/A	N/A	N/A	N/A	N/A	N/A	N/A	N/A	N/A	Canonical transcript not found for gene
GPRIN3	0.00034074	N/A	Y	N	N	N/A	N/A	N/A	N/A	N/A	N/A	309	21	14	55	15
GPS1	0.99999	N/A	N	N	Y	N/A	N/A	N/A	chr17:82051965-82053233:+	N/A	N/A	67	7	2	65	6
GPS2	0.032964	N/A	N/A	N/A	N/A	chr17:7324481-7324910:-	N/A	N/A	chr17:7324267-7324394:-,chr17:7326911-7327164:-	N/A	N/A	N/A	N/A	N/A	N/A	N/A
GPSM1	1.549e-12	N/A	N/A	N/A	N/A	N/A	N/A	N/A	N/A	N/A	N/A	157	5	3	58	6
GPSM2	7.7889e-05	30	Y	N	N	N/A	N/A	N/A	N/A	N/A	N/A	492	29	23	112	53
GPSM3	4.445e-06	N/A	N	N	Y	chr6:32198560-32198657:-	chr6:32218397-32218498:-	chr6:32202076-32202599:-	chr6:32191871-32192147:-	chr6:32201502-32203768:-	N/A	N/A	N/A	N/A	N/A	N/A
GPT	2.2598e-26	N/A	N/A	N/A	N/A	N/A	N/A	N/A	N/A	N/A	N/A	165	15	5	33	6
GPT2	0.040134	N/A	N/A	N/A	N/A	N/A	N/A	N/A	N/A	N/A	N/A	128	5	3	53	3
GPX2	9.8178e-10	N/A	N	N	Y	N/A	chr14:64941317-64941521:-	N/A	N/A	N/A	N/A	19	1	1	12	3
GPX3	1.0975e-08	N/A	N	N	Y	chr5:151021254-151025339:+	chr5:151020828-151021253:+	N/A	N/A	N/A	N/A	64	6	2	16	5
GPX4	2.9741e-11	30	N/A	N/A	N/A	N/A	N/A	N/A	N/A	N/A	N/A	50	4	2	44	11
GPX7	3.0677e-09	N/A	N/A	N/A	N/A	N/A	N/A	N/A	N/A	N/A	N/A	39	2	1	2	1
GPX8	0.037511	N/A	N/A	N/A	N/A	N/A	chr5:55160330-55160396:+,chr5:55161004-55161255:+,chr5:55161052-55161255:+	N/A	N/A	chr5:55160245-55160328:+	N/A	N/A	N/A	N/A	N/A	N/A
GRAMD1A	2.0792e-07	N/A	N/A	N/A	N/A	N/A	N/A	N/A	N/A	N/A	N/A	192	14	3	20	5
GRAMD1B	0.010058	N/A	N/A	N/A	N/A	N/A	N/A	N/A	N/A	N/A	chr11:123454744-123454828	99	6	2	224	30
GRAMD1C	0.080241	N/A	N	N	Y	N/A	N/A	chr3:113876165-113876260:+	N/A	N/A	N/A	122	6	1	68	4
GRAMD2A	4.2428e-08	N/A	N	N	Y	N/A	N/A	N/A	N/A	N/A	N/A	N/A	N/A	N/A	N/A	N/A
GRAMD2B	0.00023072	N/A	N/A	N/A	N/A	N/A	chr5:126490282-126490431:+	N/A	N/A	N/A	N/A	198	15	9	93	15
GRAMD4	0.99245	N/A	N/A	N/A	N/A	N/A	N/A	N/A	N/A	N/A	N/A	229	21	2	37	4
GRAP	0.084382	N/A	N	N	Y	N/A	chr17:19030376-19030443:-	N/A	N/A	N/A	N/A	N/A	N/A	N/A	N/A	N/A
GRAP2	1.2159e-07	N/A	N/A	N/A	N/A	N/A	N/A	N/A	N/A	N/A	N/A	261	15	3	55	9
GRAPL	N/A	N/A	N	N	Y	N/A	chr17:19144103-19144170:+	N/A	N/A	N/A	N/A	N/A	N/A	N/A	N/A	N/A
GRASP	N/A	N/A	N/A	N/A	N/A	N/A	N/A	N/A	N/A	N/A	N/A	74	1	1	23	2
GRB10	0.99999	0	N/A	N/A	N/A	N/A	N/A	N/A	N/A	N/A	N/A	799	53	14	199	20
GRB14	0.0020633	N/A	N/A	N/A	N/A	N/A	N/A	N/A	N/A	N/A	N/A	173	5	1	16	3
GRB2	0.99988	N/A	N/A	N/A	N/A	N/A	N/A	N/A	N/A	N/A	N/A	327	28	26	95	42
GRB7	5.2215e-12	N/A	N	N	Y	N/A	N/A	N/A	N/A	N/A	N/A	246	15	1	46	4
GREB1	7.9143e-15	N/A	N/A	N/A	N/A	N/A	N/A	N/A	N/A	N/A	N/A	371	28	8	136	22
GREB1L	1	N/A	N/A	N/A	N/A	N/A	N/A	N/A	N/A	N/A	N/A	271	12	7	31	11
GREM1	0.062876	0	N/A	N/A	N/A	N/A	N/A	N/A	N/A	N/A	N/A	159	6	4	23	5
GREM2	0.0010012	N/A	N/A	N/A	N/A	N/A	N/A	N/A	N/A	N/A	N/A	273	11	6	11	6
GRHL1	0.0018167	N/A	N	N	Y	chr2:9958965-9961045:+	N/A	N/A	N/A	N/A	N/A	141	3	1	37	2
GRHL2	1	N/A	N/A	N/A	N/A	N/A	N/A	N/A	N/A	N/A	N/A	331	19	2	33	3
GRHL3	0.99994	N/A	N	Y	N	N/A	N/A	N/A	N/A	N/A	N/A	230	12	2	42	2
GRHPR	3.7191e-09	30	N	N	Y	N/A	N/A	N/A	N/A	N/A	N/A	55	3	2	60	3
GRIA1	0.99957	N/A	N/A	N/A	N/A	N/A	chr5:153794621-153794735:+,chr5:153795476-153795590:+	N/A	N/A	N/A	N/A	219	13	10	28	10
GRIA2	1	N/A	N	N	Y	N/A	chr4:157360709-157360749:+,chr4:157361538-157361652:+	N/A	N/A	N/A	chr4:157244833-157244997,chr4:157360708-157360748,chr4:157361537-157361651	279	15	7	92	13
GRIA3	N/A	1	N/A	N/A	N/A	N/A	N/A	N/A	N/A	N/A	chrX:123465674-123465788,chrX:123470953-123471043	293	11	4	16	7
GRIA4	0.9993	N/A	N/A	N/A	N/A	N/A	chr11:105945463-105945501:+,chr11:105965947-105966061:+,chr11:105971914-105972028:+	N/A	N/A	N/A	chr11:105945462-105945500	446	20	4	31	7
GRID1	1	0	N	Y	N	N/A	N/A	N/A	N/A	N/A	N/A	403	15	6	15	7
GRID2	0.99997	N/A	N	N	Y	N/A	N/A	N/A	N/A	N/A	N/A	691	40	7	65	9
GRIK1	0.0011758	N/A	N	Y	N	N/A	N/A	N/A	N/A	N/A	N/A	N/A	N/A	N/A	N/A	N/A
GRIK1-AS1	N/A	N/A	N/A	N/A	N/A	N/A	chr21:29758831-29759010:+	N/A	N/A	N/A	N/A	N/A	N/A	N/A	N/A	N/A
GRIK2	0.98699	30	Y	N	N	N/A	N/A	N/A	N/A	N/A	N/A	N/A	N/A	N/A	N/A	N/A
GRIK3	0.99999	N/A	N/A	N/A	N/A	N/A	N/A	N/A	N/A	N/A	N/A	407	17	5	17	5
GRIK4	0.041331	N/A	N/A	N/A	N/A	N/A	N/A	N/A	N/A	N/A	chr11:120803903-120804035,chr11:120969008-120969060	346	21	8	33	11
GRIK5	0.0028824	N/A	Y	N	Y	N/A	chr19:42063301-42063525:-	N/A	N/A	N/A	chr19:42017053-42017189	308	13	2	13	2
GRIN1	0.10589	N/A	N/A	N/A	N/A	N/A	N/A	N/A	N/A	N/A	N/A	333	10	5	10	5
GRIN2A	1	3	N/A	N/A	N/A	N/A	N/A	N/A	N/A	N/A	N/A	570	32	7	43	12
GRIN2B	1	3	N/A	N/A	N/A	N/A	N/A	N/A	N/A	N/A	N/A	454	21	5	39	18
GRIN2C	1.2323e-19	N/A	N/A	N/A	N/A	N/A	N/A	N/A	chr17:74846250-74846759:-	N/A	N/A	N/A	N/A	N/A	N/A	N/A
GRIN2D	0.00072963	N/A	N/A	N/A	N/A	N/A	N/A	N/A	N/A	N/A	N/A	88	3	2	3	2
GRIN3A	2.1853e-05	N/A	N/A	N/A	N/A	N/A	N/A	N/A	N/A	N/A	N/A	601	37	6	37	6
GRINA	0.0003947	N/A	N/A	N/A	N/A	N/A	N/A	N/A	N/A	N/A	N/A	168	6	6	26	16
GRIP1	1	30	N/A	N/A	N/A	N/A	N/A	N/A	N/A	N/A	N/A	241	23	3	75	3
GRIP2	9.5586e-12	N/A	N	N	Y	N/A	N/A	N/A	chr3:14503954-14505614:-	N/A	N/A	N/A	N/A	N/A	N/A	N/A
GRIPAP1	N/A	N/A	N/A	N/A	N/A	N/A	N/A	N/A	chrX:48991111-48997249:-	N/A	N/A	35	2	2	33	2
GRK2	1	N/A	N/A	N/A	N/A	N/A	N/A	N/A	N/A	N/A	N/A	227	2	1	2	1
GRK3	0.23413	N/A	N/A	N/A	N/A	N/A	N/A	N/A	N/A	N/A	N/A	366	14	9	14	10
GRK4	2.8795e-15	N/A	N/A	N/A	N/A	N/A	N/A	N/A	N/A	N/A	N/A	500	28	8	28	9
GRK5	0.035108	N/A	N/A	N/A	N/A	N/A	N/A	N/A	N/A	N/A	N/A	347	14	2	14	2
GRK6	0.010199	N/A	N/A	N/A	N/A	N/A	N/A	N/A	N/A	N/A	N/A	170	4	2	58	3
GRK6P1	N/A	N/A	N/A	N/A	N/A	chr13:21298363-21301418:+	N/A	N/A	N/A	N/A	N/A	N/A	N/A	N/A	N/A	N/A
GRM1	0.99997	30	N/A	N/A	N/A	N/A	N/A	N/A	N/A	N/A	N/A	456	33	1	35	1
GRM2	1.1868e-05	N/A	N	N	Y	N/A	N/A	chr3:51713019-51713310:+	N/A	N/A	N/A	N/A	N/A	N/A	N/A	N/A
GRM3	0.98288	N/A	Y	Y	N	N/A	N/A	N/A	N/A	N/A	N/A	1099	66	14	81	16
GRM4	0.99038	N/A	Y	N	N	N/A	N/A	N/A	N/A	N/A	N/A	444	41	2	138	2
GRM5	0.99954	N/A	N	Y	N	N/A	N/A	N/A	N/A	N/A	N/A	N/A	N/A	N/A	N/A	N/A
GRM7	0.36781	N/A	N	Y	Y	N/A	chr3:6884220-6884306:+,chr3:7691210-7691328:+	chr3:7691039-7691106:+	N/A	N/A	chr3:7610730-7610775	274	11	3	53	3
GRM8	0.00023721	N/A	N	Y	Y	N/A	chr7:126701757-126701827:-	N/A	N/A	N/A	N/A	809	48	3	82	4
GRN	0.042667	N/A	N	N	Y	N/A	N/A	N/A	N/A	N/A	N/A	40	3	1	48	15
GRP	4.4925e-05	N/A	N/A	N/A	N/A	N/A	N/A	N/A	N/A	N/A	N/A	108	2	1	2	1
GRPEL1	0.023945	N/A	N/A	N/A	N/A	N/A	N/A	N/A	N/A	N/A	N/A	32	4	1	4	1
GRPEL2	5.2056e-05	N/A	N	Y	N	N/A	N/A	N/A	N/A	N/A	N/A	41	4	1	7	1
GRPR	N/A	N/A	N/A	N/A	N/A	N/A	N/A	N/A	N/A	N/A	N/A	389	19	3	19	3
GRSF1	5.4008e-10	N/A	N/A	N/A	N/A	N/A	N/A	chr4:70831539-70831674:-	N/A	N/A	N/A	N/A	N/A	N/A	N/A	N/A
GRTP1	8.3008e-24	N/A	N	Y	N	N/A	N/A	N/A	N/A	N/A	N/A	79	3	1	4	1
GRTP1-AS1	N/A	N/A	N/A	N/A	N/A	N/A	N/A	chr13:113355166-113356121:+	N/A	N/A	N/A	N/A	N/A	N/A	N/A	N/A
GS1-124K5.11	N/A	N/A	N/A	N/A	N/A	chr7:66554838-66573384:-	chr7:66541242-66541362:-,chr7:66551820-66551849:-	chr7:66560579-66560675:-,chr7:66576755-66576929:-,chr7:66576755-66576932:-,chr7:66588512-66588580:-	N/A	N/A	N/A	N/A	N/A	N/A	N/A	N/A
GSAP	7.5754e-07	N/A	N/A	N/A	N/A	N/A	chr7:77317556-77317744:-	chr7:77328606-77328637:-	N/A	N/A	chr7:77354063-77354150	N/A	N/A	N/A	N/A	N/A
GSC	7.1559e-05	N/A	N/A	N/A	N/A	N/A	N/A	N/A	N/A	N/A	N/A	215	10	1	10	1
GSDMB	6.9989e-06	N/A	N/A	N/A	N/A	N/A	N/A	chr17:39906961-39906987:-,chr17:39908958-39909042:-	N/A	N/A	N/A	N/A	N/A	N/A	N/A	N/A
GSDMC	2.2564e-12	N/A	N/A	N/A	N/A	N/A	N/A	N/A	N/A	N/A	N/A	618	46	1	46	1
GSDMD	2.2855e-18	0	N/A	N/A	N/A	N/A	N/A	N/A	N/A	N/A	N/A	N/A	N/A	N/A	N/A	N/A	Canonical transcript not found for gene
GSDME	1.3548e-13	N/A	N/A	N/A	N/A	N/A	N/A	N/A	N/A	N/A	N/A	88	2	1	47	5
GSE1	1	N/A	N/A	N/A	N/A	N/A	N/A	N/A	N/A	N/A	N/A	70	6	4	46	15
GSG1	3.9694e-09	N/A	N/A	N/A	N/A	N/A	N/A	N/A	N/A	N/A	N/A	155	9	2	22	3
GSG1L	2.0064e-07	N/A	N/A	N/A	N/A	N/A	chr16:27850479-27850623:-	N/A	N/A	N/A	N/A	N/A	N/A	N/A	N/A	N/A
GSK3A	0.99895	N/A	N/A	N/A	N/A	N/A	N/A	N/A	N/A	N/A	N/A	137	6	3	105	3
GSK3B	0.89832	N/A	Y	N	N	N/A	N/A	N/A	N/A	N/A	N/A	983	47	38	47	38
GSKIP	0.51968	N/A	N/A	N/A	N/A	N/A	N/A	N/A	N/A	N/A	N/A	145	10	8	151	21
GSN	2.3482e-09	N/A	N	Y	Y	chr9:121326793-121327307:+	N/A	N/A	N/A	N/A	N/A	N/A	N/A	N/A	N/A	N/A
GSPT1	0.9998	N/A	N/A	N/A	N/A	N/A	N/A	N/A	N/A	N/A	N/A	236	16	5	30	8
GSPT2	N/A	N/A	N/A	N/A	N/A	N/A	N/A	N/A	N/A	N/A	N/A	185	12	3	12	3
GSR	4.4851e-07	N/A	N	N	Y	N/A	N/A	N/A	N/A	N/A	N/A	11	1	1	1	1
GSS	1.795e-06	N/A	N	N	Y	chr20:34946052-34951723:-	chr20:34936763-34936840:-,chr20:34942931-34943006:-	chr20:34935576-34935642:-,chr20:34941713-34941829:-,chr20:34942488-34942585:-	chr20:34942628-34945952:-	N/A	N/A	88	4	4	118	18
GSTA1	9.871e-06	N/A	N/A	N/A	N/A	N/A	N/A	N/A	N/A	N/A	N/A	62	3	3	3	3
GSTA2	6.3341e-10	N/A	N/A	N/A	N/A	N/A	N/A	N/A	N/A	N/A	N/A	62	2	1	2	1
GSTA3	0.0006926	N/A	N/A	N/A	N/A	N/A	N/A	N/A	N/A	N/A	N/A	79	3	1	13	1
GSTA4	0.28989	N/A	N/A	N/A	N/A	N/A	N/A	N/A	N/A	N/A	N/A	54	4	4	31	8
GSTCD	2.1755e-06	N/A	N	Y	N	N/A	N/A	N/A	N/A	N/A	N/A	220	17	15	72	36
GSTK1	1.9902e-06	N/A	N	N	Y	N/A	N/A	N/A	N/A	N/A	N/A	73	6	3	17	3
GSTM1	N/A	N/A	N/A	N/A	N/A	chr1:109657280-109657771:+	N/A	chr1:109657533-109657671:+,chr1:109657590-109657671:+	N/A	N/A	N/A	57	4	1	11	1
GSTM2	1.0071e-09	N/A	N/A	N/A	N/A	chr1:109657280-109657771:+	N/A	chr1:109657533-109657671:+,chr1:109657590-109657671:+	N/A	N/A	N/A	59	5	2	31	3
GSTM3	1.2495e-06	N/A	N/A	N/A	N/A	chr1:109739494-109740239:-	N/A	chr1:109739833-109739908:-	N/A	N/A	N/A	310	18	2	18	2
GSTM4	6.5409e-08	N/A	N/A	N/A	N/A	chr1:109657280-109657771:+	N/A	chr1:109657533-109657671:+,chr1:109657590-109657671:+	N/A	N/A	N/A	291	24	18	113	18
GSTM5	4.1008e-06	N/A	N/A	N/A	N/A	N/A	N/A	N/A	N/A	N/A	N/A	62	5	1	6	1
GSTO1	1.3119e-05	N/A	N/A	N/A	N/A	N/A	N/A	N/A	N/A	N/A	N/A	37	3	1	37	8
GSTO2	6.4093e-06	N/A	N/A	N/A	N/A	N/A	N/A	N/A	N/A	N/A	N/A	N/A	N/A	N/A	N/A	N/A	Canonical transcript not found for gene
GSTP1	8.0801e-08	N/A	N	N	Y	N/A	N/A	N/A	N/A	N/A	N/A	249	8	6	8	6
GSTT2	N/A	N/A	N/A	N/A	N/A	N/A	chr22:23980535-23980638:+	N/A	N/A	N/A	N/A	N/A	N/A	N/A	N/A	N/A
GSTT2B	0.081579	N/A	N/A	N/A	N/A	N/A	chr22:23980535-23980638:+	N/A	N/A	N/A	N/A	N/A	N/A	N/A	N/A	N/A
GSTT4	N/A	N/A	N	N	Y	N/A	N/A	N/A	N/A	N/A	N/A	53	9	1	9	1
GSTZ1	3.674e-07	N/A	N	N	Y	N/A	N/A	N/A	N/A	N/A	chr14:77324467-77324622	133	6	6	64	7
GTDC1	9.5319e-08	N/A	N	N	Y	N/A	chr2:143957195-143957339:-	N/A	N/A	N/A	N/A	N/A	N/A	N/A	N/A	N/A
GTF2A1	0.99789	N/A	N	N	Y	N/A	N/A	N/A	N/A	N/A	N/A	441	34	23	48	25
GTF2A1L	4.2064e-14	N/A	N/A	N/A	N/A	chr2:48621305-48642401:+	N/A	N/A	chr2:48582564-48591744:+	N/A	N/A	N/A	N/A	N/A	N/A	N/A
GTF2A2	N/A	N/A	Y	N	N	chr15:59678088-59678747:-	chr15:59678748-59678834:-,chr15:59678776-59678834:-	N/A	N/A	N/A	chr15:59650354-59650470	159	8	7	40	22
GTF2B	0.0075832	N/A	N/A	N/A	N/A	N/A	N/A	N/A	N/A	N/A	N/A	68	9	2	10	3
GTF2E1	0.77252	N/A	N/A	N/A	N/A	N/A	N/A	N/A	N/A	N/A	N/A	81	6	2	40	9
GTF2E2	0.39887	N/A	N	N	Y	N/A	N/A	N/A	N/A	N/A	N/A	268	15	10	25	14
GTF2F1	1.3737e-07	N/A	N/A	N/A	N/A	N/A	N/A	N/A	N/A	N/A	N/A	169	6	5	18	10
GTF2F2	0.048012	N/A	N/A	N/A	N/A	N/A	N/A	N/A	N/A	N/A	N/A	146	12	7	12	7
GTF2H1	0.99695	N/A	Y	N	N	N/A	N/A	N/A	N/A	N/A	N/A	189	7	4	118	15
GTF2H2	0.19302	N/A	N	N	Y	N/A	chr5:71050217-71050305:-	N/A	N/A	N/A	N/A	N/A	N/A	N/A	N/A	N/A
GTF2H2B_locus1	N/A	N/A	N/A	N/A	N/A	chr5:69560243-69562672:+	chr5:69562673-69562770:+	chr5:69568153-69568207:+	N/A	N/A	N/A	N/A	N/A	N/A	N/A	N/A
GTF2H2C	0.85793	N/A	N/A	N/A	N/A	chr5:69560243-69562672:+	chr5:69562673-69562770:+,chr5:71050217-71050305:-	chr5:69568153-69568207:+	N/A	N/A	N/A	288	22	5	29	6
GTF2H2C_2	N/A	N/A	N/A	N/A	N/A	chr5:69560243-69562672:+	chr5:69562673-69562770:+,chr5:71050217-71050305:-	chr5:69568153-69568207:+	N/A	N/A	N/A	N/A	N/A	N/A	N/A	N/A
GTF2H3	1.3029e-05	N/A	N/A	N/A	N/A	N/A	N/A	N/A	N/A	N/A	N/A	31	4	2	45	4
GTF2H4	3.5553e-13	N/A	N/A	N/A	N/A	N/A	N/A	N/A	N/A	N/A	N/A	200	11	8	11	9
GTF2H5	0.013389	30	N/A	N/A	N/A	N/A	N/A	N/A	N/A	N/A	N/A	78	7	6	7	6
GTF2I	0.99996	0	Y	N	Y	N/A	N/A	N/A	N/A	N/A	chr7:74715122-74715165	389	16	3	36	4
GTF2IP12	N/A	N/A	N/A	N/A	N/A	N/A	N/A	N/A	chr4:119450126-119454245:-	N/A	N/A	N/A	N/A	N/A	N/A	N/A
GTF2IP20	N/A	N/A	N/A	N/A	N/A	N/A	chr1:223952668-223952870:-,chr1:223984382-223984440:-	N/A	N/A	N/A	N/A	N/A	N/A	N/A	N/A	N/A
GTF2IRD1	1	0	N/A	N/A	N/A	N/A	N/A	N/A	N/A	N/A	N/A	74	4	2	155	10
GTF2IRD1P1	N/A	N/A	N/A	N/A	N/A	N/A	N/A	N/A	chr7:66824073-66825295:-	N/A	N/A	N/A	N/A	N/A	N/A	N/A
GTF3A	7.275e-06	N/A	N	N	Y	chr13:27425166-27427091:+	N/A	chr13:27432731-27432804:+	chr13:27429967-27430537:+	N/A	N/A	119	10	5	10	5
GTF3C1	1	N/A	N	N	Y	chr16:27470396-27471564:-	N/A	N/A	N/A	N/A	chr16:27480588-27480623	N/A	N/A	N/A	N/A	N/A
GTF3C2	1	N/A	Y	Y	Y	N/A	N/A	N/A	N/A	N/A	N/A	320	22	8	81	23
GTF3C3	4.625e-08	N/A	N	N	Y	chr2:196797909-196799239:-,chr2:196797909-196799454:-	N/A	chr2:196799240-196799254:-	N/A	N/A	N/A	N/A	N/A	N/A	N/A	N/A
GTF3C4	0.97387	N/A	N/A	N/A	N/A	N/A	chr9:132683221-132683258:+	N/A	N/A	N/A	chr9:132677112-132677189	135	9	7	34	27
GTF3C5	2.9098e-13	N/A	N/A	N/A	N/A	N/A	N/A	N/A	N/A	N/A	N/A	323	25	14	67	15
GTF3C6	0.00090585	N/A	N/A	N/A	N/A	N/A	N/A	N/A	N/A	N/A	N/A	64	2	1	2	1
GTPBP1	0.25062	N/A	N	N	Y	N/A	chr22:38735174-38735310:+	chr22:38708845-38708956:+	N/A	N/A	chr22:38709497-38709555	N/A	N/A	N/A	N/A	N/A
GTPBP10	0.0015201	N/A	N/A	N/A	N/A	N/A	chr7:90354458-90354549:+,chr7:90355086-90355230:+,chr7:90372155-90372228:+	N/A	N/A	N/A	N/A	66	7	3	18	6
GTPBP2	0.00018916	N/A	N	N	Y	N/A	N/A	N/A	N/A	N/A	chr6:43627063-43627145	102	5	3	15	4
GTPBP3	9.9816e-11	N/A	N	N	Y	chr19:17337648-17338007:+	N/A	N/A	chr19:17337665-17337873:+	N/A	N/A	59	2	2	9	3
GTPBP4	0.99656	N/A	N/A	N/A	N/A	N/A	N/A	N/A	N/A	N/A	N/A	46	4	1	20	1
GTPBP6	N/A	N/A	N/A	N/A	N/A	N/A	N/A	N/A	N/A	N/A	N/A	32	2	2	2	2
GTPBP8	0.01211	N/A	N/A	N/A	N/A	N/A	N/A	chr3:112993026-112993124:+,chr3:112995135-112995265:+,chr3:112995137-112995265:+	N/A	N/A	N/A	16	1	1	66	1
GTSE1	4.3971e-11	N/A	N/A	N/A	N/A	N/A	N/A	N/A	N/A	N/A	N/A	83	5	4	5	4
GTSF1	0.96551	N/A	N	N	Y	N/A	N/A	N/A	N/A	N/A	N/A	86	9	2	69	3
GTSF1L	0.0020987	N/A	N/A	N/A	N/A	N/A	N/A	N/A	N/A	N/A	N/A	308	13	1	13	1
GUCA1B	4.3079e-05	N/A	N/A	N/A	N/A	N/A	N/A	N/A	N/A	N/A	N/A	136	8	1	8	1
GUCA1C	0.0031077	40	N/A	N/A	N/A	N/A	N/A	N/A	N/A	N/A	N/A	117	5	1	5	1
GUCD1	0.00027803	N/A	N/A	N/A	N/A	N/A	N/A	chr22:24548917-24549001:-	N/A	N/A	N/A	325	14	5	27	9
GUCY1A1	7.7843e-08	N/A	N	N	Y	N/A	N/A	N/A	N/A	N/A	N/A	441	25	8	138	34
GUCY1A2	0.020768	N/A	N/A	N/A	N/A	N/A	N/A	N/A	N/A	N/A	N/A	469	15	5	15	5
GUCY1A3	N/A	N/A	Y	N	N	N/A	N/A	N/A	N/A	N/A	N/A	N/A	N/A	N/A	N/A	N/A
GUCY1B1	0.12752	N/A	N/A	N/A	N/A	N/A	N/A	N/A	N/A	N/A	N/A	82	7	2	85	7
GUCY1B2	N/A	N/A	N/A	N/A	N/A	N/A	chr13:51034003-51034159:-	N/A	N/A	N/A	N/A	N/A	N/A	N/A	N/A	N/A
GUF1	3.2963e-13	N/A	Y	N	N	N/A	N/A	N/A	N/A	N/A	N/A	203	19	14	19	14
GUK1	0.00013672	N/A	Y	N	N	N/A	N/A	N/A	N/A	N/A	N/A	N/A	N/A	N/A	N/A	N/A
GULP1	N/A	N/A	Y	N	N	N/A	N/A	N/A	N/A	N/A	N/A	464	21	11	129	40
GUSB	3.6596e-11	30	N	N	Y	chr7:65976203-65979385:-	chr7:65979386-65979541:-	chr7:65970282-65970366:-	N/A	N/A	N/A	30	2	2	2	2
GUSBP11	N/A	N/A	N/A	N/A	N/A	chr22:23683868-23690235:-,chr22:23715195-23717030:-	chr22:23683725-23683867:-,chr22:23700726-23700845:-	chr22:23640308-23640423:-	chr22:23714343-23715008:-	N/A	N/A	N/A	N/A	N/A	N/A	N/A
GUSBP2	N/A	N/A	N/A	N/A	N/A	N/A	N/A	chr6:26887964-26888051:-	N/A	N/A	N/A	N/A	N/A	N/A	N/A	N/A
GUSBP3_locus2	N/A	N/A	N/A	N/A	N/A	N/A	N/A	chr5:70196878-70196970:-,chr5:70580372-70580445:-	N/A	N/A	N/A	N/A	N/A	N/A	N/A	N/A
GUSBP4	N/A	N/A	N/A	N/A	N/A	N/A	N/A	chr6:57929045-57929132:-,chr6:57949358-57950011:-,chr6:57949859-57950011:-,chr6:57949904-57950011:-,chr6:57961152-57961224:-	N/A	N/A	N/A	N/A	N/A	N/A	N/A	N/A
GUSBP9_locus1	N/A	N/A	N/A	N/A	N/A	N/A	N/A	chr5:70196878-70196970:-,chr5:70580372-70580445:-	N/A	N/A	N/A	N/A	N/A	N/A	N/A	N/A
GUSBP9_locus2	N/A	N/A	N/A	N/A	N/A	N/A	N/A	chr5:70196878-70196970:-,chr5:70580372-70580445:-	N/A	N/A	N/A	N/A	N/A	N/A	N/A	N/A
GVQW3	0.08829	N/A	N/A	N/A	N/A	chr11:76381375-76403659:+	N/A	N/A	N/A	N/A	N/A	N/A	N/A	N/A	N/A	N/A
GXYLT1	0.00042837	N/A	N/A	N/A	N/A	N/A	N/A	N/A	N/A	N/A	N/A	228	10	2	10	2
GXYLT2	2.5777e-20	N/A	N/A	N/A	N/A	N/A	N/A	N/A	chr3:72955350-72957233:+	N/A	N/A	188	6	3	31	3
GYG1	2.2675e-13	N/A	N/A	N/A	N/A	N/A	N/A	N/A	N/A	N/A	N/A	300	18	9	50	10
GYG2	N/A	N/A	N	Y	N	N/A	N/A	N/A	N/A	N/A	N/A	174	11	4	19	7
GYG2P1	N/A	N/A	N/A	N/A	N/A	N/A	chrY:12407193-12407309:-	N/A	N/A	N/A	N/A	N/A	N/A	N/A	N/A	N/A
GYPB	0.0027991	N/A	N	N	Y	N/A	chr4:144002571-144002694:-	chr4:143997540-143997558:-,chr4:143997540-143997634:-	N/A	N/A	N/A	N/A	N/A	N/A	N/A	N/A
GYPC	0.26417	N/A	N/A	N/A	N/A	N/A	N/A	N/A	N/A	N/A	N/A	106	5	3	79	4
GYPE	0.26514	N/A	N	N	Y	N/A	N/A	N/A	N/A	N/A	N/A	N/A	N/A	N/A	N/A	N/A
GYS1	3.3756e-13	N/A	N/A	N/A	N/A	N/A	N/A	chr19:48991302-48991483:-,chr19:48991302-48991538:-	N/A	N/A	N/A	197	11	4	11	4
GYS2	1.4812e-19	30	N/A	N/A	N/A	N/A	N/A	N/A	N/A	N/A	N/A	255	9	4	9	4
GZF1	2.2277e-07	N/A	N/A	N/A	N/A	N/A	N/A	N/A	N/A	N/A	N/A	77	5	2	49	6
GZMA	0.00036485	N/A	N/A	N/A	N/A	N/A	N/A	N/A	N/A	N/A	N/A	37	4	1	4	1
GZMB	3.9467e-10	N/A	N/A	N/A	N/A	N/A	N/A	N/A	N/A	N/A	N/A	N/A	N/A	N/A	N/A	N/A	Canonical transcript not found for gene
H1	N/A	N/A	N	Y	N	N/A	N/A	N/A	N/A	N/A	N/A	N/A	N/A	N/A	N/A	N/A
H19	N/A	0	N/A	N/A	N/A	chr11:1995795-1995875:-	chr11:1995876-1995941:-,chr11:1995876-1995998:-	N/A	chr11:1995999-1996078:-,chr11:1996422-1996517:-	chr11:1995790-1995874:-,chr11:1995796-1995874:-,chr11:1996000-1996077:-	N/A	N/A	N/A	N/A	N/A	N/A
H1F0	N/A	N/A	Y	N	N	N/A	N/A	N/A	N/A	N/A	N/A	452	12	5	12	5
H1FX	N/A	N/A	N/A	N/A	N/A	N/A	N/A	N/A	N/A	N/A	N/A	384	10	7	10	7
H1FX-AS1	N/A	N/A	N/A	N/A	N/A	N/A	N/A	chr3:129323890-129323997:+	N/A	N/A	N/A	N/A	N/A	N/A	N/A	N/A
H2AFJ	N/A	N/A	N/A	N/A	N/A	N/A	N/A	N/A	N/A	N/A	N/A	88	6	3	6	3
H2AFV	N/A	N/A	N/A	N/A	N/A	N/A	N/A	N/A	N/A	N/A	N/A	92	2	1	3	1
H2AFX	N/A	N/A	N/A	N/A	N/A	N/A	N/A	N/A	N/A	N/A	N/A	73	4	3	4	3
H2AFY	N/A	N/A	N/A	N/A	N/A	chr5:135346058-135360496:-	N/A	chr5:135350823-135350913:-,chr5:135352946-135353045:-	N/A	N/A	N/A	594	33	11	45	20
H2AFY2	N/A	N/A	N/A	N/A	N/A	N/A	N/A	N/A	N/A	N/A	N/A	214	12	12	12	12
H2AFZ	N/A	N/A	N/A	N/A	N/A	N/A	N/A	N/A	N/A	N/A	N/A	105	8	7	8	7
H3-3A	N/A	N/A	N/A	N/A	N/A	N/A	N/A	N/A	N/A	N/A	chr1:226065488-226065550	N/A	N/A	N/A	N/A	N/A
H3F3A	N/A	N/A	N/A	N/A	N/A	N/A	N/A	N/A	N/A	N/A	N/A	119	4	2	77	9
H3F3B	N/A	N/A	N/A	N/A	N/A	N/A	N/A	N/A	N/A	N/A	N/A	133	7	5	31	15
H3F3C	N/A	N/A	N/A	N/A	N/A	N/A	N/A	N/A	N/A	N/A	N/A	132	6	2	6	2
H6PD	4.9632e-14	30	N/A	N/A	N/A	N/A	N/A	N/A	N/A	N/A	N/A	302	19	1	33	5
HAAO	4.4081e-17	N/A	N/A	N/A	N/A	N/A	N/A	N/A	N/A	N/A	N/A	47	2	1	16	1
HABP4	0.00010193	N/A	N/A	N/A	N/A	N/A	N/A	N/A	N/A	N/A	N/A	111	8	2	8	2
HACD1	1.4191e-15	N/A	N/A	N/A	N/A	N/A	N/A	chr10:17599290-17599411:-	N/A	N/A	N/A	35	4	2	4	2
HACD2	0.30938	N/A	N/A	N/A	N/A	N/A	N/A	N/A	N/A	N/A	N/A	26	1	1	24	1
HACD3	1.1828e-05	N/A	N/A	N/A	N/A	N/A	N/A	N/A	N/A	N/A	N/A	169	11	5	106	7
HACD4	1.1274e-06	N/A	N/A	N/A	N/A	N/A	N/A	N/A	N/A	N/A	N/A	50	3	2	3	2
HACE1	9.83e-05	N/A	Y	N	Y	N/A	chr6:104780353-104780457:-,chr6:104824814-104824907:-,chr6:104858394-104858532:-	N/A	chr6:104777098-104777205:-,chr6:104777322-104784085:-	N/A	N/A	277	14	11	26	11
HACL1	3.0127e-05	N/A	N/A	N/A	N/A	N/A	chr3:15589540-15589612:-	chr3:15574977-15575082:-,chr3:15585248-15585342:-	N/A	N/A	N/A	106	12	10	31	16
HADH	0.0050647	N/A	N	N	Y	chr4:108023564-108033175:+	chr4:108004546-108004917:+,chr4:108004664-108004917:+	chr4:108019540-108019666:+,chr4:108027688-108027760:+,chr4:108027688-108028069:+	chr4:107990065-108004663:+	chr4:108027762-108027937:+	N/A	N/A	N/A	N/A	N/A	N/A
HADHA	0.001309	N/A	N	N	Y	chr2:26239144-26244524:-	chr2:26210695-26210814:-	N/A	N/A	N/A	chr2:26238535-26238633	36	2	1	3	2
HADHB	0.00010599	N/A	N/A	N/A	N/A	N/A	N/A	N/A	N/A	N/A	N/A	60	4	3	68	15
HAGH	1.305e-06	N/A	N/A	N/A	N/A	N/A	N/A	N/A	N/A	N/A	N/A	38	1	1	48	5
HAGHL	7.4081e-13	N/A	N/A	N/A	N/A	N/A	N/A	N/A	N/A	N/A	N/A	239	21	8	40	15
HAGLR	N/A	N/A	N	Y	N	N/A	N/A	chr2:176176899-176176939:-,chr2:176177001-176177070:-,chr2:176177711-176177826:-,chr2:176177711-176177856:-,chr2:176179029-176179098:-	N/A	N/A	N/A	N/A	N/A	N/A	N/A	N/A
HAL	2.8209e-18	N/A	N/A	N/A	N/A	chr12:95980722-95980814:-	N/A	N/A	N/A	N/A	N/A	348	21	5	87	6
HAMP	0.014111	N/A	N/A	N/A	N/A	N/A	N/A	N/A	N/A	N/A	N/A	N/A	N/A	N/A	N/A	N/A	Canonical transcript not found for gene
HAND1	0.010394	N/A	N/A	N/A	N/A	N/A	N/A	N/A	N/A	N/A	N/A	219	8	5	8	5
HAND2	0.88666	N/A	Y	Y	N	N/A	N/A	N/A	N/A	N/A	N/A	940	43	17	43	17
HAND2-AS1	N/A	N/A	N/A	N/A	N/A	chr4:173534123-173536847:+,chr4:173582879-173584635:+	chr4:173536848-173536970:+	chr4:173530800-173530850:+,chr4:173530967-173531078:+,chr4:173533913-173534122:+,chr4:173588441-173588555:+	chr4:173536971-173537362:+,chr4:173536971-173538062:+,chr4:173536971-173541474:+,chr4:173582879-173584635:+	N/A	N/A	N/A	N/A	N/A	N/A	N/A
HAO2	3.2422e-11	N/A	N/A	N/A	N/A	N/A	N/A	N/A	N/A	N/A	N/A	73	5	1	30	6
HAPLN1	0.50241	N/A	N/A	N/A	N/A	N/A	N/A	N/A	N/A	N/A	N/A	93	5	4	48	7
HAPLN2	2.0875e-10	N/A	N/A	N/A	N/A	N/A	N/A	N/A	N/A	N/A	N/A	286	15	1	25	2
HAPLN3	2.1142e-10	N/A	N	N	Y	N/A	chr15:88879418-88880610:-	N/A	chr15:88880611-88881356:-	N/A	N/A	215	15	2	15	2
HAR1B	N/A	N/A	N/A	N/A	N/A	N/A	N/A	N/A	N/A	chr20:63095915-63096035:-	N/A	N/A	N/A	N/A	N/A	N/A
HARBI1	0.0027552	N/A	Y	N	N	N/A	N/A	N/A	N/A	N/A	N/A	248	19	5	63	6
HARS	N/A	N/A	N/A	N/A	N/A	N/A	chr5:140683546-140683664:-,chr5:140683546-140683667:-	chr5:140687421-140687542:-	N/A	N/A	N/A	66	4	2	126	2
HARS1	1.8771e-06	N/A	N	N	Y	N/A	N/A	N/A	N/A	N/A	N/A	N/A	N/A	N/A	N/A	N/A
HARS2	8.3014e-08	N/A	N	N	Y	N/A	chr5:140696029-140696201:+	N/A	chr5:140695846-140696028:+	N/A	N/A	194	16	7	56	10
HAS1	8.7018e-09	N/A	N/A	N/A	N/A	N/A	N/A	N/A	N/A	N/A	N/A	61	1	1	1	1
HAS2	0.99936	N/A	N	Y	N	N/A	N/A	N/A	N/A	N/A	N/A	N/A	N/A	N/A	N/A	N/A
HAS2-AS1	N/A	N/A	N/A	N/A	N/A	chr8:121640169-121641189:+,chr8:121641447-121642583:+	N/A	N/A	N/A	N/A	N/A	N/A	N/A	N/A	N/A	N/A
HAS3	4.4569e-05	N/A	N/A	N/A	N/A	N/A	N/A	N/A	N/A	N/A	N/A	N/A	N/A	N/A	N/A	N/A	Canonical transcript not found for gene
HASPIN	6.8018e-08	N/A	N/A	N/A	N/A	N/A	N/A	N/A	N/A	N/A	N/A	33	4	1	4	1
HAT1	0.37316	N/A	N/A	N/A	N/A	N/A	N/A	chr2:171946708-171946783:+,chr2:171952881-171953001:+	N/A	N/A	N/A	N/A	N/A	N/A	N/A	N/A
HAUS1	0.00023611	N/A	N	N	Y	chr18:46105409-46118180:+	chr18:46109647-46109784:+,chr18:46122467-46122590:+	chr18:46123299-46123364:+	N/A	N/A	N/A	N/A	N/A	N/A	N/A	N/A
HAUS2	0.32564	N/A	N/A	N/A	N/A	N/A	chr15:42560782-42560870:+	chr15:42559339-42559408:+	N/A	N/A	N/A	35	2	1	2	1
HAUS3	0.00023721	N/A	N	N	Y	N/A	N/A	N/A	N/A	N/A	N/A	532	42	16	84	47
HAUS4	4.1839e-06	N/A	N/A	N/A	N/A	N/A	N/A	N/A	N/A	N/A	N/A	249	12	8	51	19
HAUS5	9.0625e-16	N/A	N	N	Y	chr19:35614232-35615041:+	N/A	chr19:35618402-35618465:+	N/A	N/A	N/A	60	3	1	3	1
HAUS6	3.1304e-07	N/A	Y	N	N	N/A	N/A	N/A	N/A	N/A	N/A	253	18	7	22	7
HAUS7	N/A	N/A	N/A	N/A	N/A	N/A	chrX:153462214-153462260:-	chrX:153464988-153465055:-	N/A	N/A	N/A	44	5	2	58	3
HAUS8	5.6048e-11	N/A	N	N	Y	N/A	N/A	chr19:17062698-17062779:-	N/A	N/A	N/A	N/A	N/A	N/A	N/A	N/A
HAVCR1	8.8535e-06	N/A	N/A	N/A	N/A	N/A	N/A	N/A	N/A	N/A	N/A	208	10	1	53	6
HAVCR2	0.26721	N/A	N/A	N/A	N/A	N/A	N/A	N/A	N/A	N/A	N/A	61	5	2	26	4
HAX1	0.00027652	N/A	N/A	N/A	N/A	N/A	N/A	N/A	N/A	N/A	N/A	213	12	3	23	4
HBB	7.4233e-10	N/A	N/A	N/A	N/A	N/A	N/A	N/A	N/A	N/A	N/A	50	4	2	18	4
HBD	0.00013889	N/A	N/A	N/A	N/A	N/A	N/A	N/A	N/A	N/A	N/A	50	1	1	28	9
HBE1	0.00074212	N/A	N/A	N/A	N/A	N/A	N/A	chr11:5667689-5667711:-	N/A	N/A	N/A	N/A	N/A	N/A	N/A	N/A
HBEGF	0.40348	N/A	N/A	N/A	N/A	N/A	N/A	N/A	N/A	N/A	N/A	275	20	12	20	12
HBG1	0.16505	N/A	N/A	N/A	N/A	N/A	N/A	chr11:5667689-5667711:-	N/A	N/A	N/A	N/A	N/A	N/A	N/A	N/A
HBG2	0.96137	N/A	N/A	N/A	N/A	N/A	N/A	chr11:5667689-5667711:-	N/A	N/A	N/A	N/A	N/A	N/A	N/A	N/A
HBP1	0.052914	N/A	N/A	N/A	N/A	N/A	N/A	N/A	N/A	N/A	N/A	198	16	7	112	19
HBS1L	9.8848e-05	N/A	Y	N	N	N/A	N/A	N/A	N/A	N/A	N/A	131	9	6	52	11
HBZ	0.10775	N/A	N/A	N/A	N/A	N/A	N/A	N/A	N/A	N/A	N/A	N/A	N/A	N/A	N/A	N/A	Canonical transcript not found for gene
HCAR1	0.38162	N/A	N/A	N/A	N/A	N/A	N/A	N/A	N/A	N/A	N/A	505	41	5	41	5
HCCS	N/A	N/A	N/A	N/A	N/A	N/A	N/A	N/A	N/A	N/A	chrX:11121398-11121515	229	15	13	23	20
HCFC1	N/A	N/A	Y	Y	N	N/A	N/A	N/A	N/A	N/A	N/A	978	55	41	55	41
HCFC1R1	1.4361e-07	N/A	N/A	N/A	N/A	N/A	N/A	N/A	N/A	N/A	N/A	305	14	10	25	16
HCFC2	1	N/A	N/A	N/A	N/A	N/A	N/A	N/A	N/A	N/A	N/A	30	3	1	28	2
HCG17	N/A	N/A	N/A	N/A	N/A	chr6:30292600-30294470:-,chr6:30296238-30326150:-,chr6:30296238-30326353:-,chr6:30314483-30326353:-	chr6:30294471-30294964:-,chr6:30294853-30294964:-	chr6:30314269-30314482:-	chr6:30294965-30296131:-	chr6:30292601-30294469:-	N/A	N/A	N/A	N/A	N/A	N/A
HCG18	N/A	N/A	N/A	N/A	N/A	chr6:30292600-30294470:-,chr6:30296238-30326150:-,chr6:30296238-30326353:-,chr6:30314483-30326353:-	chr6:30294471-30294964:-,chr6:30294853-30294964:-	chr6:30314269-30314482:-	chr6:30294965-30296131:-	chr6:30292601-30294469:-	N/A	N/A	N/A	N/A	N/A	N/A
HCG20	N/A	N/A	N/A	N/A	N/A	N/A	chr6:30790889-30790956:+	N/A	N/A	N/A	N/A	N/A	N/A	N/A	N/A	N/A
HCG21	N/A	N/A	N/A	N/A	N/A	N/A	N/A	chr6:30953058-30953204:-	N/A	N/A	N/A	N/A	N/A	N/A	N/A	N/A
HCG22	N/A	N/A	N/A	N/A	N/A	N/A	chr6:31054100-31054516:+	N/A	chr6:31054517-31055709:+	N/A	N/A	N/A	N/A	N/A	N/A	N/A
HCG23	N/A	N/A	N/A	N/A	N/A	N/A	chr6:32405454-32405557:+	chr6:32262612-32262809:+	N/A	N/A	N/A	N/A	N/A	N/A	N/A	N/A
HCG25	N/A	N/A	N/A	N/A	N/A	N/A	N/A	N/A	chr6:33249890-33250615:+,chr6:33250712-33251512:+	N/A	N/A	N/A	N/A	N/A	N/A	N/A
HCK	1.7859e-07	N/A	N	N	Y	N/A	N/A	N/A	N/A	N/A	N/A	183	8	3	26	5
HCLS1	0.00012795	N/A	N	N	Y	N/A	N/A	N/A	chr3:121647372-121657278:-	N/A	N/A	N/A	N/A	N/A	N/A	N/A
HCN3	1.3744e-07	N/A	N/A	N/A	N/A	N/A	N/A	N/A	N/A	N/A	N/A	128	9	5	9	5
HCN4	0.14903	N/A	Y	N	N	N/A	N/A	N/A	N/A	N/A	N/A	688	30	10	30	10
HCRTR1	6.6057e-07	N/A	N/A	N/A	N/A	N/A	N/A	N/A	N/A	N/A	chr1:31620678-31620693	N/A	N/A	N/A	N/A	N/A
HCRTR2	0.52906	N/A	N/A	N/A	N/A	N/A	N/A	N/A	N/A	N/A	N/A	336	14	2	22	2
HCST	0.00013049	N/A	N/A	N/A	N/A	N/A	N/A	N/A	N/A	N/A	N/A	65	4	3	4	3
HDAC1	0.94989	N/A	N/A	N/A	N/A	N/A	N/A	N/A	N/A	N/A	N/A	87	7	1	7	2
HDAC10	2.8416e-33	N/A	N/A	N/A	N/A	N/A	N/A	chr22:50247692-50247776:-,chr22:50248366-50248472:-	chr22:50248293-50248661:-	N/A	chr22:50246495-50246552	233	15	10	17	12
HDAC11	0.00043353	N/A	N	Y	N	N/A	N/A	N/A	N/A	N/A	N/A	42	2	1	97	3
HDAC2	0.98926	N/A	N	Y	N	N/A	N/A	N/A	N/A	N/A	N/A	240	9	4	109	10
HDAC2-AS2	N/A	N/A	N/A	N/A	N/A	chr6:113970279-113991892:+,chr6:113992019-113993342:+	N/A	N/A	N/A	N/A	N/A	N/A	N/A	N/A	N/A	N/A
HDAC3	0.9979	N/A	N/A	N/A	N/A	chr5:141625765-141626193:-	N/A	chr5:141626013-141626071:-	chr5:141628213-141628558:-	chr5:141628214-141628557:-	chr5:141628399-141628465	59	3	2	3	2
HDAC4	1	1	N	Y	N	N/A	N/A	N/A	N/A	N/A	N/A	1143	72	11	94	22
HDAC5	1	N/A	Y	N	N	N/A	N/A	N/A	N/A	N/A	chr17:44104915-44105031	N/A	N/A	N/A	N/A	N/A
HDAC6	N/A	N/A	N/A	N/A	N/A	chrX:48818110-48820105:+	N/A	chrX:48818220-48818412:+,chrX:48820106-48820255:+	chrX:48816634-48817359:+	N/A	N/A	106	7	3	86	19
HDAC7	1	N/A	N	N	Y	N/A	chr12:47792538-47792669:-	N/A	chr12:47792670-47793368:-	chr12:47792006-47792536:-	chr12:47814738-47814794	118	6	4	62	7
HDAC8	N/A	3	N	N	Y	N/A	chrX:72567889-72568030:-,chrX:72568754-72568884:-	N/A	chrX:72568880-72572056:-	N/A	chrX:72467879-72468011	82	6	4	31	10
HDAC9	1	N/A	Y	Y	Y	N/A	chr7:18543169-18543674:+	N/A	N/A	N/A	N/A	N/A	N/A	N/A	N/A	N/A
HDC	0.13724	N/A	N/A	N/A	N/A	N/A	N/A	N/A	N/A	N/A	N/A	103	8	2	8	3
HDDC2	4.1157e-07	N/A	N/A	N/A	N/A	N/A	N/A	chr6:125298714-125298816:-	N/A	N/A	N/A	35	2	1	3	2
HDDC3	1.3823e-06	N/A	N/A	N/A	N/A	N/A	N/A	N/A	N/A	N/A	N/A	N/A	N/A	N/A	N/A	N/A	Canonical transcript not found for gene
HDGF	0.99838	N/A	N/A	N/A	N/A	N/A	chr1:156744501-156744570:-	N/A	N/A	N/A	chr1:156744500-156744569	246	8	3	20	6
HDGFL2	1.363e-05	N/A	N	N	Y	N/A	N/A	N/A	chr19:4496406-4496918:+	N/A	N/A	54	2	2	52	7
HDGFL3	0.99911	N/A	N	N	Y	N/A	N/A	chr15:83189361-83189516:-	N/A	N/A	N/A	409	15	12	15	12
HDHD2	3.6598e-07	N/A	N/A	N/A	N/A	N/A	N/A	N/A	N/A	N/A	chr18:47111171-47111364	133	12	2	47	8
HDHD3	0.00036405	N/A	N/A	N/A	N/A	N/A	N/A	N/A	N/A	N/A	N/A	561	43	32	88	34
HDHD5	7.3786e-12	N/A	N	Y	N	N/A	N/A	N/A	N/A	N/A	N/A	26	5	2	8	3
HDLBP	1	N/A	Y	N	N	N/A	N/A	N/A	N/A	N/A	N/A	205	16	6	170	45
HDX	N/A	N/A	N/A	N/A	N/A	N/A	N/A	N/A	N/A	N/A	N/A	N/A	N/A	N/A	N/A	N/A	Canonical transcript not found for gene
HEATR1	1	N/A	Y	N	N	N/A	N/A	N/A	N/A	N/A	N/A	127	10	7	10	7
HEATR3	4.2572e-14	N/A	N/A	N/A	N/A	N/A	N/A	N/A	chr16:50084028-50084107:+	N/A	chr16:50083601-50083631	162	20	7	20	7
HEATR5A	1.9131e-30	N/A	N/A	N/A	N/A	chr14:31453345-31457028:-	chr14:31402850-31403049:-	N/A	N/A	N/A	N/A	153	12	9	23	13
HEATR5B	2.9438e-21	N/A	N/A	N/A	N/A	N/A	N/A	N/A	N/A	N/A	chr2:37002167-37002198	126	10	3	10	3
HEATR6	4.3855e-17	N/A	N	N	Y	N/A	chr17:60073746-60074159:-,chr17:60073962-60074159:-	N/A	chr17:60046100-60047308:-,chr17:60074160-60076129:-	N/A	N/A	N/A	N/A	N/A	N/A	N/A
HEATR9	8.6413e-15	N/A	N	N	Y	N/A	N/A	N/A	N/A	N/A	N/A	N/A	N/A	N/A	N/A	N/A
HEBP2	6.7004e-11	N/A	N	N	Y	N/A	N/A	N/A	N/A	N/A	N/A	273	12	2	15	2
HECA	0.79891	N/A	N/A	N/A	N/A	N/A	N/A	N/A	N/A	N/A	N/A	317	17	8	17	8
HECTD1	1	N/A	N	N	Y	N/A	N/A	N/A	N/A	N/A	N/A	799	51	43	74	64
HECTD2	0.94947	N/A	N/A	N/A	N/A	N/A	N/A	N/A	chr10:91485304-91487719:+,chr10:91493509-91496204:+	N/A	N/A	N/A	N/A	N/A	N/A	N/A
HECTD4	1	N/A	Y	N	Y	N/A	N/A	N/A	N/A	N/A	N/A	N/A	N/A	N/A	N/A	N/A
HECW1	1	N/A	N/A	N/A	N/A	N/A	N/A	N/A	N/A	N/A	N/A	557	36	11	40	13
HECW2	0.85881	N/A	N	Y	Y	N/A	N/A	N/A	N/A	N/A	N/A	82	3	1	98	13
HEG1	6.952e-07	N/A	N	N	Y	N/A	chr3:124971043-124971148:-	N/A	N/A	N/A	N/A	107	4	4	4	4
HELB	4.0673e-22	N/A	N	N	Y	N/A	N/A	chr12:66313986-66314163:+	chr12:66324212-66324906:+	N/A	N/A	59	4	2	4	3
HELLS	0.62926	N/A	N/A	N/A	N/A	N/A	N/A	N/A	N/A	N/A	N/A	134	7	7	15	7
HELQ	0.00015507	N/A	N/A	N/A	N/A	chr4:83453946-83455268:-	N/A	N/A	N/A	N/A	N/A	130	7	7	7	7
HELZ	1	N/A	Y	N	Y	chr17:67124015-67128494:-	N/A	N/A	N/A	N/A	N/A	180	19	15	45	16
HELZ2	2.9666e-42	N/A	N/A	N/A	N/A	N/A	N/A	N/A	N/A	N/A	N/A	70	9	1	42	1
HEMGN	2.5209e-06	N/A	N/A	N/A	N/A	N/A	N/A	N/A	N/A	N/A	N/A	36	1	1	10	3
HEMK1	2.2801e-08	N/A	Y	N	N	chr3:50569812-50570930:+,chr3:50571295-50571709:+	N/A	N/A	N/A	N/A	N/A	552	27	17	60	37
HENMT1	2.2184e-08	N/A	N/A	N/A	N/A	N/A	N/A	N/A	N/A	N/A	N/A	209	16	10	40	22
HEPACAM	0.00215	N/A	N/A	N/A	N/A	N/A	N/A	N/A	N/A	N/A	N/A	41	4	1	4	1
HEPH	N/A	N/A	Y	N	Y	N/A	chrX:66171127-66171268:+,chrX:66203822-66203929:+,chrX:66257445-66258205:+	chrX:66171429-66171504:+	N/A	N/A	N/A	N/A	N/A	N/A	N/A	N/A
HERC1	1	N/A	N	N	Y	N/A	chr15:63636988-63637134:-	N/A	N/A	N/A	N/A	148	6	4	45	14
HERC2	1	N/A	N	N	Y	N/A	chr15:28298517-28298629:-	N/A	N/A	N/A	N/A	N/A	N/A	N/A	N/A	N/A
HERC2P11	N/A	N/A	N/A	N/A	N/A	N/A	N/A	N/A	chr15:28332431-28334665:+,chr15:28334844-28334921:+,chr15:28335061-28336426:+	N/A	N/A	N/A	N/A	N/A	N/A	N/A
HERC2P11_locus1	N/A	N/A	N/A	N/A	N/A	N/A	N/A	N/A	chr15:22482373-22484606:-	N/A	N/A	N/A	N/A	N/A	N/A	N/A
HERC2P11_locus2	N/A	N/A	N/A	N/A	N/A	N/A	N/A	N/A	chr15:28575202-28576567:-,chr15:28576707-28576784:-,chr15:28576963-28579197:-	N/A	N/A	N/A	N/A	N/A	N/A	N/A
HERC2P2	N/A	N/A	N/A	N/A	N/A	N/A	chr15:22566305-22566362:+	chr15:22579348-22579477:+	N/A	N/A	N/A	N/A	N/A	N/A	N/A	N/A
HERC2P3	N/A	N/A	N/A	N/A	N/A	chr15:20440643-20443370:-,chr15:20444420-20445858:-,chr15:20453503-20453619:-	chr15:20461192-20461342:-,chr15:20466195-20466370:-	chr15:20483403-20483517:-,chr15:20501546-20501714:-	chr15:20452560-20453350:-	chr15:20439125-20439506:-	N/A	N/A	N/A	N/A	N/A	N/A
HERC2P4	N/A	N/A	N/A	N/A	N/A	chr16:32159344-32165640:-,chr16:32181365-32181810:-	chr16:32152449-32152645:-	N/A	chr16:32152646-32152843:-,chr16:32170733-32170824:-	N/A	N/A	N/A	N/A	N/A	N/A	N/A
HERC2P7	N/A	N/A	N/A	N/A	N/A	N/A	N/A	N/A	chr15:22482373-22484606:-	N/A	N/A	N/A	N/A	N/A	N/A	N/A
HERC2P9	N/A	N/A	N/A	N/A	N/A	chr15:28655421-28655795:+	N/A	chr15:28655495-28655691:+,chr15:28673672-28673781:+	N/A	N/A	N/A	N/A	N/A	N/A	N/A	N/A
HERC3	0.99978	N/A	Y	N	N	N/A	N/A	N/A	N/A	N/A	chr4:88668536-88668619	182	15	12	66	32
HERC4	1	N/A	Y	N	Y	N/A	chr10:67988043-67988144:-	N/A	N/A	N/A	chr10:67988042-67988143,chr10:68067084-68067216	313	16	15	74	16
HERC5	2.7734e-11	N/A	N/A	N/A	N/A	N/A	N/A	N/A	N/A	N/A	N/A	151	12	3	15	3
HERC6	1.2455e-25	N/A	N	N	Y	N/A	N/A	N/A	chr4:88379121-88383231:+	N/A	N/A	N/A	N/A	N/A	N/A	N/A
HERPUD1	0.10506	N/A	N	N	Y	N/A	N/A	N/A	N/A	N/A	N/A	103	7	3	12	4
HERPUD2	0.99695	N/A	N/A	N/A	N/A	N/A	N/A	N/A	N/A	N/A	N/A	632	38	27	81	61
HES1	0.84309	N/A	N/A	N/A	N/A	N/A	N/A	N/A	N/A	N/A	N/A	233	8	8	8	8
HES2	5.7184e-06	N/A	N/A	N/A	N/A	N/A	N/A	N/A	N/A	N/A	N/A	99	4	1	16	2
HES3	0.00036588	N/A	N/A	N/A	N/A	N/A	N/A	N/A	N/A	N/A	N/A	78	7	1	7	1
HES4	1.0878e-07	N/A	N/A	N/A	N/A	N/A	N/A	N/A	N/A	N/A	N/A	138	5	3	6	5
HES6	1.6749e-13	N/A	N/A	N/A	N/A	N/A	N/A	N/A	N/A	N/A	N/A	133	7	5	16	5
HES7	0.0054268	N/A	N/A	N/A	N/A	N/A	N/A	N/A	N/A	N/A	N/A	N/A	N/A	N/A	N/A	N/A	Canonical transcript not found for gene
HESX1	0.12422	N/A	N/A	N/A	N/A	N/A	N/A	N/A	N/A	N/A	N/A	N/A	N/A	N/A	N/A	N/A	Canonical transcript not found for gene
HEXA	5.5652e-11	N/A	N	Y	Y	chr15:72265172-72265269:-,chr15:72353179-72355558:-	chr15:72253950-72254070:-,chr15:72355910-72355976:-,chr15:72362376-72362466:-	chr15:72289939-72290018:-,chr15:72304746-72304794:-,chr15:72346527-72346710:-,chr15:72347686-72347758:-,chr15:72353068-72353178:-,chr15:72353691-72353737:-	N/A	N/A	chr15:72362375-72362465	504	28	2	28	2
HEXB	2.7909e-06	30	N	N	Y	N/A	N/A	N/A	N/A	N/A	N/A	N/A	N/A	N/A	N/A	N/A
HEXD	1.9124e-14	N/A	N	N	Y	chr17:82440335-82440996:+	chr17:82424419-82424503:+,chr17:82428030-82428127:+,chr17:82440263-82440334:+	chr17:82424394-82424503:+,chr17:82440473-82440613:+	chr17:82419884-82424418:+	chr17:82439715-82440261:+	N/A	131	3	2	52	12
HEXIM1	1	N/A	Y	N	N	N/A	N/A	N/A	N/A	N/A	N/A	689	47	31	47	31
HEXIM2	0.06938	N/A	N/A	N/A	N/A	N/A	N/A	N/A	N/A	N/A	N/A	379	22	8	71	13
HEY1	0.69325	N/A	N	N	Y	N/A	N/A	N/A	N/A	N/A	N/A	104	5	2	33	5
HEY2	0.001385	N/A	N/A	N/A	N/A	N/A	N/A	N/A	N/A	N/A	N/A	145	5	1	12	1
HFE	1.0122e-09	30	N/A	N/A	N/A	N/A	N/A	N/A	N/A	N/A	N/A	122	7	1	10	2
HFM1	2.9585e-07	30	N/A	N/A	N/A	N/A	N/A	N/A	N/A	N/A	N/A	67	2	2	8	3
HGD	7.0216e-14	N/A	N/A	N/A	N/A	N/A	N/A	N/A	N/A	N/A	N/A	128	9	5	10	5
HGF	0.99627	30	N/A	N/A	N/A	N/A	N/A	N/A	N/A	N/A	N/A	76	1	1	10	2
HGH1	8.4961e-12	N/A	N/A	N/A	N/A	N/A	N/A	N/A	N/A	N/A	N/A	62	3	2	3	2
HGS	3.1456e-13	N/A	N/A	N/A	N/A	N/A	N/A	N/A	N/A	N/A	N/A	N/A	N/A	N/A	N/A	N/A	Canonical transcript not found for gene
HGSNAT	3.2548e-10	30	N	N	Y	N/A	chr8:43167944-43168061:+	chr8:43158575-43158711:+	N/A	N/A	N/A	N/A	N/A	N/A	N/A	N/A
HHAT	2.0438e-08	N/A	N/A	N/A	N/A	N/A	N/A	N/A	N/A	N/A	N/A	N/A	N/A	N/A	N/A	N/A	Canonical transcript not found for gene
HHATL	1.515e-13	N/A	N	Y	N	N/A	N/A	N/A	N/A	N/A	N/A	233	14	2	32	3
HHEX	0.62771	N/A	N/A	N/A	N/A	N/A	N/A	N/A	N/A	N/A	N/A	32	1	1	65	1
HHIP	1	N/A	N	Y	N	N/A	N/A	N/A	N/A	N/A	N/A	520	37	13	37	14
HHIP-AS1	N/A	N/A	N/A	N/A	N/A	N/A	N/A	chr4:144645288-144645467:-	N/A	N/A	N/A	N/A	N/A	N/A	N/A	N/A
HHLA2	2.1809e-14	N/A	N/A	N/A	N/A	N/A	N/A	N/A	N/A	N/A	N/A	N/A	N/A	N/A	N/A	N/A	Canonical transcript not found for gene
HHLA3	N/A	N/A	N	Y	Y	chr1:70355108-70366145:+	chr1:70366146-70366328:+,chr1:70366933-70366984:+	N/A	N/A	N/A	N/A	N/A	N/A	N/A	N/A	N/A
HIBADH	1.8194e-06	N/A	N/A	N/A	N/A	N/A	N/A	chr7:27649473-27649633:-	N/A	N/A	N/A	95	5	3	5	3
HIBCH	9.9569e-05	N/A	N	N	Y	N/A	N/A	N/A	N/A	N/A	N/A	76	5	4	25	9
HIC1	0.00098792	N/A	N/A	N/A	N/A	N/A	N/A	N/A	N/A	N/A	N/A	N/A	N/A	N/A	N/A	N/A	Canonical transcript not found for gene
HIC2	1	N/A	N/A	N/A	N/A	N/A	N/A	N/A	N/A	N/A	N/A	263	14	2	51	3
HID1	0.00018173	N/A	N	Y	N	chr17:74963082-74963770:-	N/A	N/A	N/A	N/A	N/A	103	5	1	5	1
HIF1A	0.99998	N/A	N	Y	N	N/A	N/A	N/A	N/A	N/A	chr14:61699640-61699744	292	17	15	45	17
HIF1AN	0.32609	N/A	N/A	N/A	N/A	chr10:100536051-100536410:+	N/A	N/A	N/A	N/A	N/A	N/A	N/A	N/A	N/A	N/A
HIF3A	2.2668e-07	N/A	N	N	Y	N/A	N/A	N/A	chr19:46312654-46320446:+	N/A	N/A	31	1	1	18	1
HIGD1A	0.0057173	N/A	N/A	N/A	N/A	N/A	N/A	N/A	N/A	N/A	N/A	N/A	N/A	N/A	N/A	N/A	Canonical transcript not found for gene
HIGD1B	0.022605	N/A	N	N	Y	N/A	chr17:44849106-44849388:+	N/A	chr17:44848253-44849105:+	N/A	N/A	270	23	3	28	4
HIGD2A	0.040575	N/A	N/A	N/A	N/A	N/A	N/A	N/A	N/A	N/A	N/A	69	6	6	6	6
HIKESHI	0.15783	N/A	N	N	Y	N/A	chr11:86318936-86319059:+,chr11:86326513-86326676:+,chr11:86345094-86345198:+	chr11:86306245-86306482:+	N/A	N/A	N/A	209	11	7	19	7
HILPDA	0.22635	N/A	N/A	N/A	N/A	N/A	N/A	N/A	N/A	N/A	N/A	214	16	9	23	12
HINFP	0.97415	N/A	N/A	N/A	N/A	N/A	N/A	N/A	N/A	N/A	chr11:119132242-119132296	70	6	2	59	4
HINT1	1.9819e-05	N/A	N	N	Y	N/A	N/A	N/A	N/A	N/A	N/A	51	1	1	8	6
HINT3	0.00030535	N/A	N/A	N/A	N/A	N/A	N/A	N/A	N/A	N/A	N/A	208	11	10	11	10
HIP1	0.00013357	N/A	N/A	N/A	N/A	N/A	N/A	N/A	N/A	N/A	N/A	N/A	N/A	N/A	N/A	N/A	Canonical transcript not found for gene
HIP1R	4.0206e-27	N/A	N/A	N/A	N/A	N/A	N/A	N/A	N/A	N/A	N/A	94	6	3	6	3
HIPK1	1	N/A	N	Y	N	N/A	N/A	N/A	N/A	N/A	chr1:113959264-113959390,chr1:113962634-113963094	N/A	N/A	N/A	N/A	N/A
HIPK1-AS1	N/A	N/A	N/A	N/A	N/A	chr1:113928389-113929361:-	N/A	N/A	N/A	N/A	N/A	N/A	N/A	N/A	N/A	N/A
HIPK2	1	N/A	Y	N	N	N/A	N/A	N/A	N/A	N/A	N/A	375	11	11	11	11
HIPK3	0.99933	N/A	N/A	N/A	N/A	N/A	N/A	N/A	N/A	N/A	N/A	511	22	15	57	32
HIRA	1	0	Y	N	N	N/A	N/A	chr22:19355760-19355865:-	N/A	N/A	chr22:19408273-19408406	257	15	13	15	13
HIST1H1E	N/A	N/A	N/A	N/A	N/A	N/A	N/A	N/A	N/A	N/A	N/A	37	3	1	3	1
HIST1H1T	N/A	N/A	N/A	N/A	N/A	N/A	N/A	N/A	N/A	N/A	N/A	43	5	2	5	2
HIST1H2AC	N/A	N/A	N/A	N/A	N/A	N/A	N/A	N/A	N/A	N/A	N/A	88	10	9	10	9
HIST1H2AG	N/A	N/A	N/A	N/A	N/A	N/A	N/A	N/A	N/A	N/A	N/A	30	4	4	4	4
HIST1H2AL	N/A	N/A	N/A	N/A	N/A	chr6:27839066-27841563:+	N/A	N/A	N/A	N/A	N/A	N/A	N/A	N/A	N/A	N/A
HIST1H2BA	N/A	N/A	N/A	N/A	N/A	N/A	N/A	N/A	N/A	N/A	N/A	132	8	3	8	3
HIST1H2BD	N/A	N/A	N/A	N/A	N/A	N/A	N/A	N/A	N/A	N/A	N/A	24	2	1	2	1
HIST1H2BE	N/A	N/A	N/A	N/A	N/A	N/A	N/A	N/A	N/A	N/A	N/A	N/A	N/A	N/A	N/A	N/A	Canonical transcript not found for gene
HIST1H2BF	N/A	N/A	N/A	N/A	N/A	N/A	N/A	N/A	N/A	N/A	N/A	39	4	2	4	2
HIST1H2BG	N/A	N/A	N/A	N/A	N/A	N/A	N/A	N/A	N/A	N/A	N/A	49	5	1	5	1
HIST1H2BL	N/A	N/A	N/A	N/A	N/A	N/A	N/A	N/A	N/A	N/A	N/A	25	3	1	3	1
HIST1H2BN	N/A	N/A	N/A	N/A	N/A	chr6:27839066-27841563:+	N/A	N/A	N/A	N/A	N/A	902	61	9	61	9
HIST1H3B	N/A	N/A	N/A	N/A	N/A	N/A	N/A	N/A	N/A	N/A	N/A	39	5	3	5	3
HIST1H3E	N/A	N/A	N/A	N/A	N/A	N/A	N/A	N/A	N/A	N/A	N/A	N/A	N/A	N/A	N/A	N/A	Canonical transcript not found for gene
HIST1H3G	N/A	N/A	N/A	N/A	N/A	N/A	N/A	N/A	N/A	N/A	N/A	431	22	3	22	3
HIST1H3H	N/A	N/A	N/A	N/A	N/A	N/A	N/A	N/A	N/A	N/A	N/A	N/A	N/A	N/A	N/A	N/A	Canonical transcript not found for gene
HIST1H4E	N/A	N/A	N/A	N/A	N/A	N/A	N/A	N/A	N/A	N/A	N/A	93	6	3	6	3
HIST1H4H	N/A	N/A	N/A	N/A	N/A	N/A	N/A	N/A	N/A	N/A	N/A	10	1	1	7	5
HIST1H4I	N/A	N/A	N/A	N/A	N/A	N/A	N/A	N/A	N/A	N/A	N/A	721	28	2	28	2
HIST2H2AB	N/A	N/A	N/A	N/A	N/A	N/A	N/A	N/A	N/A	N/A	N/A	97	1	1	1	1
HIST2H2BE	N/A	N/A	N/A	N/A	N/A	N/A	N/A	N/A	N/A	N/A	N/A	12	2	1	2	1
HIST3H2A	N/A	N/A	N/A	N/A	N/A	N/A	N/A	N/A	N/A	N/A	N/A	N/A	N/A	N/A	N/A	N/A	Canonical transcript not found for gene
HIST3H2BB	N/A	N/A	N/A	N/A	N/A	N/A	N/A	N/A	N/A	N/A	N/A	N/A	N/A	N/A	N/A	N/A	Canonical transcript not found for gene
HIST4H4	N/A	N/A	N/A	N/A	N/A	N/A	N/A	N/A	chr12:14769464-14770678:-	N/A	N/A	47	4	2	4	2
HIVEP1	1	N/A	Y	N	N	N/A	N/A	chr6:12129759-12129892:+	N/A	N/A	N/A	358	24	2	439	3
HIVEP2	1	3	N/A	N/A	N/A	N/A	N/A	N/A	N/A	N/A	N/A	718	53	17	86	26
HIVEP3	1	1	N/A	N/A	N/A	N/A	N/A	N/A	N/A	N/A	N/A	1310	104	24	112	27
HJURP	2.0881e-07	N/A	N/A	N/A	N/A	N/A	chr2:233849763-233849859:-	N/A	N/A	N/A	N/A	35	4	1	8	1
HJV	5.6914e-05	30	N/A	N/A	N/A	N/A	N/A	N/A	N/A	N/A	N/A	238	17	7	60	7
HK1	1	N/A	N/A	N/A	N/A	N/A	N/A	N/A	N/A	N/A	N/A	485	42	1	113	10
HK2	0.015779	N/A	N/A	N/A	N/A	N/A	N/A	N/A	N/A	N/A	N/A	600	33	15	38	15
HK3	7.0106e-35	N/A	N	N	Y	N/A	N/A	N/A	N/A	N/A	N/A	106	11	3	11	3
HKDC1	3.4034e-13	N/A	N/A	N/A	N/A	N/A	N/A	N/A	N/A	N/A	N/A	104	8	2	8	2
HKR1	N/A	N/A	Y	N	N	chr19:37334783-37347776:+	chr19:37324796-37324936:+,chr19:37359426-37359546:+	chr19:37335169-37335257:+,chr19:37347190-37347316:+	chr19:37358040-37362108:+,chr19:37359547-37362105:+	N/A	N/A	N/A	N/A	N/A	N/A	N/A
HLA	N/A	N/A	N	Y	Y	N/A	N/A	N/A	N/A	N/A	N/A	N/A	N/A	N/A	N/A	N/A
HLA-A	1.4189e-05	N/A	N/A	N/A	N/A	N/A	N/A	N/A	N/A	N/A	N/A	N/A	N/A	N/A	N/A	N/A	Canonical transcript not found for gene
HLA-B	7.5721e-05	N/A	N/A	N/A	N/A	N/A	N/A	N/A	N/A	N/A	N/A	N/A	N/A	N/A	N/A	N/A	Canonical transcript not found for gene
HLA-DMA	6.5114e-05	N/A	N/A	N/A	N/A	N/A	N/A	N/A	N/A	N/A	N/A	61	7	5	11	5
HLA-DMB	9.9418e-05	N/A	N/A	N/A	N/A	N/A	N/A	N/A	N/A	N/A	N/A	221	14	2	14	2
HLA-DOA	1.1784e-11	N/A	N/A	N/A	N/A	N/A	N/A	N/A	N/A	N/A	N/A	55	2	2	2	2
HLA-DOB	2.9488e-07	N/A	N/A	N/A	N/A	N/A	N/A	N/A	N/A	N/A	N/A	N/A	N/A	N/A	N/A	N/A	Canonical transcript not found for gene
HLA-DPA1	3.3704e-06	N/A	N/A	N/A	N/A	N/A	N/A	N/A	N/A	N/A	N/A	N/A	N/A	N/A	N/A	N/A	Canonical transcript not found for gene
HLA-DQA1	0.00064051	N/A	N/A	N/A	N/A	N/A	N/A	N/A	N/A	N/A	N/A	53	3	1	27	2
HLA-DQA2	7.5042e-06	N/A	N/A	N/A	N/A	N/A	N/A	N/A	N/A	N/A	N/A	53	4	2	4	2
HLA-DQB1	0.0084284	N/A	N/A	N/A	N/A	N/A	N/A	N/A	N/A	N/A	N/A	87	4	1	10	5
HLA-DQB2	1.3716e-08	N/A	N/A	N/A	N/A	N/A	N/A	N/A	N/A	N/A	N/A	62	7	1	7	2
HLA-DRB1	0.0023026	N/A	N/A	N/A	N/A	N/A	N/A	N/A	N/A	N/A	N/A	106	12	3	12	3
HLA-DRB5	0.0029454	N/A	N/A	N/A	N/A	N/A	N/A	N/A	N/A	N/A	N/A	63	8	2	8	2
HLA-DRB6	N/A	N/A	N/A	N/A	N/A	chr6:32553967-32554689:-	N/A	N/A	N/A	N/A	N/A	N/A	N/A	N/A	N/A	N/A
HLA-F	5.6355e-11	N/A	N/A	N/A	N/A	N/A	N/A	N/A	N/A	N/A	N/A	N/A	N/A	N/A	N/A	N/A	Canonical transcript not found for gene
HLA-G	1.1541e-10	N/A	N/A	N/A	N/A	N/A	chr6:29830553-29830600:+	N/A	N/A	N/A	N/A	N/A	N/A	N/A	N/A	N/A
HLA-J	N/A	N/A	N/A	N/A	N/A	N/A	chr6:30006800-30007069:+,chr6:30009320-30009367:+	chr6:30008585-30008701:+	N/A	N/A	N/A	N/A	N/A	N/A	N/A	N/A
HLA-L	N/A	N/A	N/A	N/A	N/A	N/A	N/A	N/A	chr6:30259698-30259926:+,chr6:30260085-30260396:+	N/A	N/A	N/A	N/A	N/A	N/A	N/A
HLA-V	N/A	N/A	N/A	N/A	N/A	N/A	N/A	N/A	chr6:29792707-29797192:+	N/A	N/A	N/A	N/A	N/A	N/A	N/A
HLCS	1.2982e-11	30	N/A	N/A	N/A	N/A	N/A	N/A	chr21:36756981-36759726:-	N/A	N/A	N/A	N/A	N/A	N/A	N/A
HLF	0.99067	N/A	N	N	Y	N/A	N/A	N/A	chr17:55268087-55315231:+	N/A	N/A	525	31	6	55	6
HLTF	2.4653e-15	N/A	N	Y	N	N/A	N/A	N/A	N/A	N/A	N/A	197	12	5	14	7
HLX	0.99793	N/A	N	Y	N	N/A	N/A	N/A	N/A	N/A	N/A	415	13	2	17	2
HM13	0.79216	N/A	N	Y	Y	N/A	N/A	N/A	N/A	N/A	chr20:31539309-31539404	142	12	3	12	5
HMBOX1	0.99893	N/A	Y	N	Y	chr8:29050387-29051017:+	chr8:29042639-29042718:+,chr8:29050202-29050386:+	chr8:28980071-28980156:+	N/A	N/A	chr8:29050152-29050252	341	19	11	82	24
HMBS	0.81406	3	N	N	Y	chr11:119088849-119089081:+	N/A	N/A	N/A	chr11:119088850-119089080:+	N/A	153	6	4	110	7
HMCES	8.8962e-07	N/A	N/A	N/A	N/A	N/A	N/A	N/A	N/A	N/A	N/A	59	6	5	30	19
HMCN1	5.9703e-25	N/A	N/A	N/A	N/A	N/A	N/A	N/A	N/A	N/A	N/A	389	23	3	23	3
HMG20A	0.77988	N/A	Y	N	Y	N/A	N/A	N/A	N/A	N/A	chr15:77482665-77482807	121	11	7	86	25
HMG20B	3.8785e-07	N/A	N/A	N/A	N/A	N/A	N/A	N/A	N/A	N/A	N/A	69	3	1	9	7
HMGA1	0.89313	N/A	N/A	N/A	N/A	N/A	N/A	N/A	N/A	N/A	N/A	249	8	5	34	23
HMGA2	0.034515	1	Y	Y	Y	N/A	N/A	N/A	N/A	N/A	N/A	1140	43	26	43	28
HMGB1	0.99972	N/A	N/A	N/A	N/A	N/A	N/A	N/A	N/A	N/A	N/A	155	11	5	122	23
HMGB2	0.99964	N/A	N/A	N/A	N/A	N/A	N/A	N/A	N/A	N/A	N/A	107	8	3	22	9
HMGB3	N/A	N/A	N/A	N/A	N/A	N/A	N/A	N/A	N/A	N/A	N/A	47	3	1	12	1
HMGB4	0.12103	N/A	N/A	N/A	N/A	N/A	N/A	N/A	N/A	N/A	N/A	N/A	N/A	N/A	N/A	N/A	Canonical transcript not found for gene
HMGCL	3.4786e-06	N/A	N/A	N/A	N/A	N/A	N/A	N/A	N/A	N/A	N/A	14	1	1	1	1
HMGCLL1	2.8564e-06	N/A	N	N	Y	N/A	chr6:55566504-55566628:-	N/A	N/A	N/A	N/A	N/A	N/A	N/A	N/A	N/A
HMGCR	0.99943	N/A	N/A	N/A	N/A	N/A	N/A	N/A	N/A	N/A	N/A	104	4	2	46	9
HMGCS1	1	N/A	N/A	N/A	N/A	N/A	N/A	N/A	N/A	N/A	N/A	126	10	4	31	12
HMGCS2	8.6332e-14	N/A	N/A	N/A	N/A	N/A	N/A	N/A	N/A	N/A	N/A	50	6	2	6	2
HMGN1	0.076708	N/A	N	N	Y	chr21:39345275-39345829:-	chr21:39345830-39345958:-,chr21:39347379-39347478:-	chr21:39345830-39347292:-,chr21:39347247-39347292:-,chr21:39347379-39347483:-	chr21:39347479-39348291:-,chr21:39347484-39348291:-	chr21:39345960-39347245:-	N/A	171	6	3	15	4
HMGN2	0.58382	N/A	N/A	N/A	N/A	N/A	N/A	N/A	N/A	N/A	N/A	173	5	5	5	5
HMGN3	0.82457	N/A	N	Y	N	N/A	N/A	N/A	N/A	N/A	N/A	178	7	5	7	5
HMGN4	0.40975	N/A	N/A	N/A	N/A	N/A	N/A	N/A	N/A	N/A	N/A	216	16	6	16	6
HMGN5	N/A	N/A	N/A	N/A	N/A	N/A	N/A	N/A	N/A	N/A	N/A	300	18	9	50	16
HMGXB4	0.0015204	N/A	Y	N	Y	N/A	N/A	N/A	N/A	N/A	chr22:35262776-35262880,chr22:35263982-35264096	133	7	3	38	4
HMHB1	0.062122	N/A	N/A	N/A	N/A	N/A	N/A	N/A	N/A	N/A	N/A	107	5	1	5	1
HMMR	5.4058e-06	N/A	N	Y	N	N/A	N/A	N/A	N/A	N/A	N/A	N/A	N/A	N/A	N/A	N/A
HMOX1	3.3865e-07	N/A	N/A	N/A	N/A	N/A	N/A	N/A	N/A	N/A	N/A	78	4	3	24	5
HMOX2	7.8386e-07	N/A	N/A	N/A	N/A	N/A	N/A	N/A	N/A	N/A	N/A	N/A	N/A	N/A	N/A	N/A	Canonical transcript not found for gene
HMSD	2.5733e-06	N/A	N/A	N/A	N/A	N/A	N/A	N/A	N/A	N/A	N/A	202	8	6	8	6
HMX1	0.0028361	N/A	N/A	N/A	N/A	N/A	N/A	N/A	N/A	N/A	N/A	225	6	1	6	1
HMX2	5.7436e-05	N/A	N/A	N/A	N/A	N/A	N/A	N/A	N/A	N/A	N/A	257	14	4	14	4
HN1	N/A	N/A	Y	N	N	N/A	N/A	N/A	N/A	N/A	N/A	N/A	N/A	N/A	N/A	N/A
HNF1A	0.99433	3	N	Y	Y	N/A	N/A	N/A	N/A	N/A	N/A	N/A	N/A	N/A	N/A	N/A
HNF1B	1	3	N/A	N/A	N/A	N/A	N/A	N/A	N/A	N/A	N/A	175	9	1	12	2
HNF4A	0.99984	N/A	N	Y	N	N/A	N/A	N/A	N/A	N/A	N/A	105	12	2	34	3
HNF4G	0.99522	N/A	N/A	N/A	N/A	N/A	N/A	N/A	N/A	N/A	N/A	124	12	1	23	1
HNMT	0.0041522	N/A	N/A	N/A	N/A	N/A	N/A	N/A	N/A	N/A	N/A	N/A	N/A	N/A	N/A	N/A	Canonical transcript not found for gene
HNRNPA0	0.54255	N/A	Y	N	N	N/A	N/A	N/A	N/A	N/A	N/A	297	15	11	15	11
HNRNPA1	0.99989	N/A	N/A	N/A	N/A	N/A	chr12:54342206-54342287:+	chr12:54343225-54343316:+,chr12:54345460-54345515:+	chr12:54284318-54286661:+	N/A	N/A	53	3	1	53	2
HNRNPA2B1	1	N/A	N/A	N/A	N/A	N/A	N/A	N/A	chr7:26191129-26192494:-	N/A	N/A	216	9	7	34	14
HNRNPA3	1	N/A	N/A	N/A	N/A	N/A	chr2:177219408-177221976:+	N/A	N/A	N/A	N/A	237	12	5	12	6
HNRNPAB	0.35588	N/A	N/A	N/A	N/A	N/A	N/A	N/A	N/A	N/A	N/A	231	15	7	31	21
HNRNPC	0.99991	1	N/A	N/A	N/A	N/A	N/A	N/A	N/A	N/A	N/A	207	10	9	271	101
HNRNPD	0.99998	N/A	N/A	N/A	N/A	N/A	chr4:82354895-82355001:-	chr4:82359471-82359639:-	N/A	N/A	chr4:82354895-82355001,chr4:82363422-82363480,chr4:82367795-82367890,chr4:82370837-82370910	313	15	13	34	17
HNRNPDL	0.68675	N/A	N/A	N/A	N/A	N/A	chr4:82425563-82425667:-	N/A	N/A	N/A	chr4:82425563-82425667	176	12	6	47	23
HNRNPF	0.99997	N/A	N/A	N/A	N/A	N/A	N/A	N/A	N/A	N/A	N/A	N/A	N/A	N/A	N/A	N/A	Canonical transcript not found for gene
HNRNPH1	1	N/A	N/A	N/A	N/A	N/A	chr5:179618145-179618323:-,chr5:179621843-179621976:-	N/A	N/A	N/A	N/A	147	10	7	196	52
HNRNPH2	N/A	N/A	N/A	N/A	N/A	N/A	N/A	N/A	N/A	N/A	N/A	151	5	1	5	1
HNRNPH3	0.99924	N/A	Y	N	N	N/A	N/A	N/A	N/A	N/A	N/A	165	12	12	12	12
HNRNPK	0.99995	3	N/A	N/A	N/A	N/A	N/A	chr9:83975462-83975505:-	N/A	N/A	N/A	170	14	11	26	20
HNRNPL	1	N/A	N	N	Y	chr19:38831517-38831695:-	chr19:38831309-38831516:-,chr19:38841613-38841682:-	N/A	N/A	N/A	chr19:38841612-38841681	367	21	3	41	3
HNRNPLL	0.11003	N/A	N	N	Y	N/A	chr2:38577920-38578002:-	N/A	N/A	N/A	chr2:38577920-38578002,chr2:38588705-38588738	302	8	4	25	9
HNRNPM	0.98446	N/A	N/A	N/A	N/A	N/A	N/A	N/A	N/A	N/A	N/A	N/A	N/A	N/A	N/A	N/A	Canonical transcript not found for gene
HNRNPR	1	N/A	N	N	Y	N/A	N/A	N/A	N/A	N/A	N/A	83	5	2	25	3
HNRNPU	1	N/A	N	N	Y	chr1:244859375-244860357:-	chr1:244848788-244848856:-,chr1:244862461-244862534:-	chr1:244847002-244847053:-,chr1:244847002-244847101:-	N/A	chr1:244859376-244860356:-	chr1:244861849-244861971	236	10	9	128	16
HNRNPUL1	1	N/A	N	N	Y	N/A	chr19:41279077-41279176:+	N/A	N/A	N/A	chr19:41267856-41267993	132	6	5	87	9
HNRNPUL2	1	N/A	N/A	N/A	N/A	N/A	N/A	N/A	N/A	N/A	N/A	301	19	11	19	11
HNRNPUL2-BSCL2	N/A	N/A	N/A	N/A	N/A	N/A	N/A	N/A	N/A	N/A	N/A	228	13	8	13	8
HOGA1	2.8854e-07	N/A	N/A	N/A	N/A	N/A	N/A	N/A	N/A	N/A	N/A	315	17	9	22	11
HOMER1	0.99984	N/A	N/A	N/A	N/A	N/A	N/A	N/A	N/A	N/A	N/A	1360	87	34	87	34
HOMER2	1.2585e-05	N/A	Y	N	N	N/A	N/A	N/A	N/A	N/A	N/A	185	10	3	10	3
HOMER3	1.0148e-09	N/A	N	Y	N	N/A	N/A	N/A	N/A	N/A	N/A	234	9	7	112	28
HOMEZ	0.34847	N/A	N/A	N/A	N/A	N/A	N/A	N/A	N/A	N/A	N/A	N/A	N/A	N/A	N/A	N/A	Canonical transcript not found for gene
HOOK1	1.7651e-05	N/A	N/A	N/A	N/A	N/A	N/A	N/A	N/A	N/A	chr1:59863825-59863868	169	13	4	13	4
HOOK2	4.6961e-37	N/A	N/A	N/A	N/A	N/A	N/A	N/A	chr19:12772703-12772779:-	N/A	N/A	74	6	3	60	5
HOOK3	0.9997	N/A	N	N	Y	chr8:43080442-43083117:+	N/A	chr8:43059092-43059177:+,chr8:43064101-43064215:+	N/A	N/A	chr8:42999720-43000275	154	7	6	7	6
HOPX	0.30519	N/A	N/A	N/A	N/A	N/A	N/A	N/A	N/A	N/A	N/A	125	5	1	71	15
HORMAD2	6.0535e-06	N/A	N	Y	N	N/A	N/A	N/A	N/A	N/A	N/A	355	24	1	42	3
HORMAD2-AS1	N/A	N/A	N/A	N/A	N/A	N/A	chr22:30040177-30040278:-	N/A	N/A	N/A	N/A	N/A	N/A	N/A	N/A	N/A
HOTAIR	N/A	N/A	N	Y	N	N/A	N/A	N/A	N/A	N/A	N/A	N/A	N/A	N/A	N/A	N/A
HOTAIRM1	N/A	N/A	N	Y	N	N/A	N/A	chr7:27099074-27099366:+,chr7:27099098-27099366:+	N/A	N/A	N/A	N/A	N/A	N/A	N/A	N/A
HOTTIP	N/A	N/A	N	Y	N	N/A	N/A	N/A	N/A	N/A	N/A	N/A	N/A	N/A	N/A	N/A
HOXA	N/A	N/A	N	Y	N	N/A	N/A	N/A	N/A	N/A	N/A	N/A	N/A	N/A	N/A	N/A
HOXA-AS2	N/A	N/A	N/A	N/A	N/A	chr7:27123639-27128199:+	N/A	N/A	N/A	N/A	N/A	N/A	N/A	N/A	N/A	N/A
HOXA-AS3	N/A	N/A	N/A	N/A	N/A	chr7:27123639-27128199:+	N/A	N/A	N/A	N/A	N/A	N/A	N/A	N/A	N/A	N/A
HOXA1	9.1851e-06	N/A	N/A	N/A	N/A	N/A	N/A	N/A	N/A	N/A	N/A	76	5	3	5	3
HOXA10	0.021947	N/A	N	Y	N	N/A	N/A	N/A	N/A	N/A	N/A	14	1	1	30	15
HOXA10-AS	N/A	N/A	N/A	N/A	N/A	N/A	chr7:27169307-27169764:+	N/A	N/A	N/A	N/A	N/A	N/A	N/A	N/A	N/A
HOXA11	0.8463	N/A	N	Y	N	N/A	N/A	N/A	N/A	N/A	N/A	N/A	N/A	N/A	N/A	N/A
HOXA13	0.98285	N/A	N/A	N/A	N/A	N/A	N/A	N/A	N/A	N/A	N/A	14	1	1	1	1
HOXA3	0.93925	N/A	N/A	N/A	N/A	N/A	N/A	N/A	N/A	N/A	N/A	339	30	16	65	28
HOXA7	1.8404e-06	N/A	N/A	N/A	N/A	N/A	N/A	N/A	N/A	N/A	N/A	130	5	4	38	9
HOXA9	8.8059e-07	N/A	N/A	N/A	N/A	N/A	N/A	N/A	N/A	N/A	N/A	80	7	1	7	1
HOXB	N/A	N/A	N	Y	N	N/A	N/A	N/A	N/A	N/A	N/A	N/A	N/A	N/A	N/A	N/A
HOXB-AS1	N/A	N/A	N/A	N/A	N/A	N/A	N/A	chr17:48601428-48601663:+	chr17:48550403-48551023:+	N/A	N/A	N/A	N/A	N/A	N/A	N/A
HOXB-AS3	N/A	N/A	N/A	N/A	N/A	N/A	N/A	chr17:48601428-48601663:+	chr17:48550403-48551023:+	N/A	N/A	N/A	N/A	N/A	N/A	N/A
HOXB13	1.5202e-07	N/A	N/A	N/A	N/A	N/A	N/A	N/A	N/A	N/A	N/A	585	24	5	24	5
HOXB3	5.8529e-05	N/A	N/A	N/A	N/A	N/A	N/A	N/A	N/A	N/A	N/A	572	34	6	236	12
HOXB4	0.00033369	N/A	N/A	N/A	N/A	N/A	N/A	N/A	N/A	N/A	N/A	31	2	1	2	1
HOXB6	1.0931e-05	N/A	N/A	N/A	N/A	N/A	N/A	N/A	N/A	N/A	N/A	339	12	6	30	15
HOXB7	0.00012721	N/A	N/A	N/A	N/A	N/A	N/A	N/A	N/A	N/A	N/A	99	3	2	3	2
HOXB8	2.217e-06	N/A	N/A	N/A	N/A	N/A	N/A	N/A	N/A	N/A	N/A	588	28	11	28	11
HOXB9	0.014685	N/A	N/A	N/A	N/A	N/A	N/A	N/A	N/A	N/A	N/A	89	6	4	6	4
HOXC	N/A	N/A	N	Y	N	N/A	N/A	N/A	N/A	N/A	N/A	N/A	N/A	N/A	N/A	N/A
HOXC10	0.0027587	N/A	N/A	N/A	N/A	N/A	N/A	N/A	N/A	N/A	N/A	114	4	3	12	3
HOXC13	0.059928	N/A	N	Y	N	N/A	N/A	N/A	N/A	N/A	N/A	76	3	3	3	3
HOXC4	0.0031624	N/A	N/A	N/A	N/A	N/A	N/A	N/A	N/A	N/A	N/A	88	2	2	45	12
HOXC6	0.41838	N/A	N/A	N/A	N/A	N/A	N/A	N/A	N/A	N/A	N/A	N/A	N/A	N/A	N/A	N/A	Canonical transcript not found for gene
HOXC8	0.0046654	N/A	N/A	N/A	N/A	N/A	N/A	N/A	N/A	N/A	N/A	300	9	3	9	3
HOXC9	0.019229	N/A	N/A	N/A	N/A	N/A	N/A	N/A	N/A	N/A	N/A	28	2	1	3	1
HOXD	N/A	N/A	N	Y	N	N/A	N/A	N/A	N/A	N/A	N/A	N/A	N/A	N/A	N/A	N/A
HOXD10	0.0081305	N/A	N/A	N/A	N/A	N/A	N/A	N/A	N/A	N/A	N/A	255	16	1	16	1
HOXD11	5.023e-06	N/A	N/A	N/A	N/A	N/A	N/A	N/A	N/A	N/A	N/A	76	7	5	7	5
HOXD13	0.00046099	3	N/A	N/A	N/A	N/A	N/A	N/A	N/A	N/A	N/A	170	4	1	4	1
HOXD3	0.38992	N/A	N/A	N/A	N/A	N/A	N/A	N/A	chr2:176152067-176152704:+	N/A	N/A	N/A	N/A	N/A	N/A	N/A
HOXD4	0.00063535	N/A	N/A	N/A	N/A	N/A	N/A	N/A	chr2:176152067-176152704:+	N/A	N/A	N/A	N/A	N/A	N/A	N/A
HOXD8	1.8552e-05	N/A	N/A	N/A	N/A	N/A	N/A	N/A	N/A	N/A	N/A	662	29	7	45	8
HOXD9	9.4597e-09	0	N/A	N/A	N/A	N/A	N/A	N/A	N/A	N/A	N/A	50	2	1	2	1
HP	0.00078572	N/A	N/A	N/A	N/A	N/A	N/A	N/A	N/A	N/A	N/A	148	6	2	18	2
HP1BP3	0.99997	N/A	N/A	N/A	N/A	N/A	N/A	N/A	N/A	N/A	N/A	178	8	8	169	50
HPCA	0.9306	N/A	N/A	N/A	N/A	N/A	N/A	N/A	N/A	N/A	N/A	46	4	1	4	1
HPCAL1	0.051388	N/A	Y	N	Y	N/A	N/A	N/A	N/A	N/A	N/A	384	21	21	125	48
HPCAL4	1.477e-05	N/A	N/A	N/A	N/A	N/A	N/A	N/A	N/A	N/A	N/A	136	3	1	13	3
HPD	4.304e-05	N/A	N/A	N/A	N/A	N/A	N/A	N/A	N/A	N/A	N/A	36	1	1	38	1
HPDL	0.010682	N/A	N/A	N/A	N/A	N/A	N/A	N/A	N/A	N/A	N/A	254	14	7	14	7
HPF1	1.1064e-05	N/A	N/A	N/A	N/A	N/A	N/A	N/A	N/A	N/A	N/A	67	5	2	5	2
HPGD	0.0014881	30	N/A	N/A	N/A	N/A	N/A	N/A	N/A	N/A	N/A	37	2	1	107	4
HPGDS	9.1429e-09	N/A	N/A	N/A	N/A	N/A	N/A	N/A	N/A	N/A	N/A	51	2	1	2	1
HPN	0.99992	N/A	Y	Y	N	N/A	N/A	N/A	N/A	N/A	N/A	205	13	5	61	11
HPN-AS1	N/A	N/A	N/A	N/A	N/A	N/A	N/A	chr19:35099205-35099387:-	N/A	N/A	N/A	N/A	N/A	N/A	N/A	N/A
HPR	1.8269e-10	N/A	N	N	Y	N/A	N/A	N/A	N/A	N/A	N/A	N/A	N/A	N/A	N/A	N/A
HPRT1	N/A	3	N/A	N/A	N/A	N/A	N/A	N/A	N/A	N/A	chrX:134485467-134485507	147	6	4	6	4
HPS3	6.5498e-07	30	N	N	Y	N/A	N/A	N/A	chr3:149163950-149167064:+,chr3:149167241-149167888:+	N/A	N/A	86	4	3	4	3
HPS4	3.9733e-08	N/A	Y	N	Y	N/A	chr22:26467225-26467249:-,chr22:26471213-26471288:-,chr22:26471213-26471388:-	N/A	chr22:26470923-26472301:-,chr22:26471389-26472301:-	chr22:26451823-26452747:-	N/A	617	43	31	61	36
HPS5	7.0936e-15	N/A	N/A	N/A	N/A	N/A	N/A	N/A	N/A	N/A	chr11:18296342-18296473	278	23	14	78	15
HPS6	5.7889e-15	N/A	N/A	N/A	N/A	N/A	N/A	N/A	N/A	N/A	N/A	85	5	2	5	2
HPSE	4.3299e-09	N/A	N/A	N/A	N/A	N/A	chr4:83308845-83308951:-	N/A	N/A	N/A	N/A	66	4	1	11	2
HR	2.713e-19	N/A	N/A	N/A	N/A	N/A	N/A	N/A	N/A	N/A	N/A	623	31	16	33	18
HRAS	0.099273	0	N/A	N/A	N/A	N/A	N/A	N/A	N/A	N/A	N/A	188	8	7	13	12
HRC	2.3839e-09	N/A	N/A	N/A	N/A	N/A	N/A	N/A	N/A	N/A	N/A	159	8	6	8	6
HRCT1	N/A	N/A	N/A	N/A	N/A	N/A	N/A	N/A	N/A	N/A	N/A	86	8	1	8	1
HRG	6.8212e-05	N/A	N/A	N/A	N/A	N/A	N/A	N/A	N/A	N/A	N/A	80	6	1	6	1
HRH1	0.067216	N/A	N/A	N/A	N/A	N/A	N/A	N/A	N/A	N/A	N/A	62	4	1	63	1
HRH2	0.99372	N/A	N	N	Y	N/A	chr5:175691224-175691359:+	N/A	N/A	N/A	N/A	N/A	N/A	N/A	N/A	N/A
HRH3	0.0005422	N/A	N/A	N/A	N/A	N/A	N/A	N/A	N/A	N/A	N/A	308	15	4	15	5
HROB	7.2971e-11	N/A	N/A	N/A	N/A	N/A	N/A	N/A	N/A	N/A	chr17:44147183-44147367	N/A	N/A	N/A	N/A	N/A
HS2ST1	0.22814	N/A	Y	N	N	chr1:87132864-87133613:+	N/A	chr1:87132612-87132912:+,chr1:87132664-87132863:+	N/A	chr1:87133720-87133963:+	N/A	402	15	13	29	13
HS3ST1	0.41244	N/A	N/A	N/A	N/A	N/A	N/A	N/A	N/A	N/A	N/A	304	24	8	39	9
HS3ST2	0.00013393	N/A	N	N	Y	N/A	N/A	N/A	N/A	N/A	N/A	449	21	6	21	6
HS3ST3A1	6.8859e-08	N/A	Y	N	N	N/A	N/A	N/A	N/A	N/A	N/A	800	48	27	53	27
HS3ST3B1	0.00016835	N/A	Y	N	N	N/A	N/A	N/A	N/A	N/A	N/A	438	24	14	24	14
HS3ST4	2.8616e-05	N/A	N/A	N/A	N/A	N/A	N/A	N/A	N/A	N/A	N/A	459	18	3	18	3
HS3ST5	0.37625	N/A	N/A	N/A	N/A	N/A	N/A	N/A	N/A	N/A	N/A	1189	76	13	76	13
HS3ST6	2.9773e-06	N/A	N/A	N/A	N/A	N/A	N/A	N/A	N/A	N/A	N/A	92	5	1	5	1
HS6ST1	0.99484	N/A	N/A	N/A	N/A	N/A	N/A	N/A	N/A	N/A	N/A	305	13	4	13	4
HS6ST2	N/A	N/A	N	Y	N	N/A	N/A	N/A	N/A	N/A	N/A	N/A	N/A	N/A	N/A	N/A
HSBP1	0.10751	N/A	Y	N	Y	N/A	N/A	N/A	N/A	N/A	N/A	99	3	2	3	2
HSBP1L1	0.01364	N/A	N	N	Y	N/A	N/A	N/A	N/A	N/A	N/A	93	5	3	5	3
HSCB	0.041758	N/A	N/A	N/A	N/A	chr22:28743924-28744614:+	N/A	N/A	N/A	N/A	N/A	57	4	2	4	2
HSD11B1	0.002221	N/A	N	Y	N	N/A	N/A	N/A	N/A	N/A	N/A	97	5	2	8	3
HSD11B1L	2.0268e-09	N/A	N	N	Y	chr19:5684906-5686415:+	chr19:5684993-5685119:+,chr19:5686416-5686527:+	N/A	chr19:5684906-5684992:+	chr19:5684907-5684991:+	N/A	222	13	3	137	6
HSD11B2	3.3874e-07	N/A	N	N	Y	N/A	N/A	N/A	N/A	N/A	N/A	128	3	1	3	1
HSD17B10	N/A	0	N/A	N/A	N/A	N/A	N/A	N/A	N/A	N/A	N/A	28	2	1	2	1
HSD17B11	0.0078478	N/A	N/A	N/A	N/A	N/A	N/A	N/A	N/A	N/A	N/A	118	5	2	5	2
HSD17B12	0.0026657	N/A	N	N	Y	chr11:43680805-43750910:+	N/A	N/A	N/A	N/A	N/A	90	5	1	8	1
HSD17B14	1.6917e-11	N/A	N/A	N/A	N/A	N/A	N/A	N/A	N/A	N/A	N/A	80	8	3	8	3
HSD17B2	8.04e-14	N/A	N/A	N/A	N/A	N/A	N/A	N/A	N/A	N/A	N/A	172	13	5	31	7
HSD17B3	5.5988e-06	30	N	Y	Y	N/A	N/A	N/A	N/A	N/A	N/A	72	6	1	6	1
HSD17B4	0.0060678	30	N	N	Y	N/A	N/A	N/A	chr5:119527220-119529900:+	N/A	N/A	79	8	4	120	7
HSD17B6	0.0054299	N/A	N/A	N/A	N/A	N/A	N/A	N/A	N/A	N/A	N/A	110	5	1	44	9
HSD17B7	0.0013311	N/A	N	N	Y	N/A	chr1:162795621-162795663:+	N/A	N/A	N/A	N/A	55	5	2	5	2
HSD17B7P2	N/A	N/A	N/A	N/A	N/A	N/A	chr10:38267280-38267400:+	chr10:38369124-38369228:+	N/A	N/A	N/A	N/A	N/A	N/A	N/A	N/A
HSD3B1	0.00012551	N/A	N/A	N/A	N/A	N/A	N/A	N/A	N/A	N/A	N/A	138	11	1	18	1
HSD3B7	6.7001e-08	30	N/A	N/A	N/A	N/A	N/A	N/A	N/A	N/A	N/A	97	7	3	26	13
HSD52	N/A	N/A	N/A	N/A	N/A	chr1:59132747-59133230:-	N/A	N/A	chr1:59132747-59133230:-	chr1:59132748-59133229:-	N/A	N/A	N/A	N/A	N/A	N/A
HSDL1	1.2316e-08	N/A	N/A	N/A	N/A	N/A	N/A	N/A	N/A	N/A	N/A	166	13	12	32	21
HSDL2	0.00069596	N/A	N/A	N/A	N/A	N/A	N/A	chr9:112403995-112404158:+	N/A	N/A	N/A	56	4	2	5	3
HSF1	8.6609e-07	N/A	Y	N	Y	chr8:144309897-144311320:+	N/A	chr8:144311174-144311249:+	chr8:144311837-144312141:+	N/A	N/A	154	12	8	19	8
HSF2	0.9975	N/A	N/A	N/A	N/A	N/A	N/A	N/A	N/A	N/A	N/A	86	3	2	14	5
HSF2BP	8.3127e-08	N/A	N/A	N/A	N/A	N/A	N/A	N/A	N/A	N/A	N/A	327	17	5	17	6
HSF4	2.9924e-13	N/A	N	N	Y	chr16:67166012-67166319:+	chr16:67163512-67163852:+	chr16:67167303-67167402:+,chr16:67167461-67167599:+,chr16:67167475-67167599:+,chr16:67169279-67169348:+	chr16:67166012-67166319:+,chr16:67167403-67167474:+,chr16:67169102-67169630:+	chr16:67166013-67166318:+	N/A	N/A	N/A	N/A	N/A	N/A
HSF5	1	N/A	N/A	N/A	N/A	N/A	N/A	N/A	N/A	N/A	N/A	134	7	1	7	1
HSH2D	0.0022655	N/A	N	N	Y	N/A	N/A	N/A	chr19:16152642-16153031:+	chr19:16152643-16153030:+	N/A	117	6	1	28	1
HSP90AA1	1	N/A	N	N	Y	N/A	N/A	chr14:102101875-102102085:-	N/A	N/A	N/A	N/A	N/A	N/A	N/A	N/A
HSP90AB1	1	N/A	N/A	N/A	N/A	N/A	N/A	N/A	N/A	N/A	N/A	95	7	3	44	17
HSP90B1	1	N/A	N	N	Y	N/A	N/A	N/A	N/A	N/A	N/A	106	6	4	30	8
HSP90B2P	N/A	N/A	N/A	N/A	N/A	N/A	chr15:99285768-99285784:+,chr15:99334018-99334129:+,chr15:99360218-99360286:+	N/A	chr15:99256126-99333922:+,chr15:99287952-99334017:+	N/A	N/A	N/A	N/A	N/A	N/A	N/A
HSPA12A	0.051548	N/A	N	N	Y	N/A	N/A	N/A	N/A	N/A	N/A	105	7	1	26	5
HSPA12B	1.4679e-17	N/A	N/A	N/A	N/A	N/A	N/A	N/A	N/A	N/A	N/A	127	10	2	35	2
HSPA14	0.092762	N/A	N/A	N/A	N/A	N/A	N/A	N/A	N/A	N/A	N/A	97	12	4	12	4
HSPA1A	0.27689	N/A	N/A	N/A	N/A	N/A	N/A	N/A	N/A	N/A	N/A	214	10	5	10	5
HSPA1B	0.007506	N/A	N/A	N/A	N/A	N/A	N/A	N/A	N/A	N/A	N/A	213	12	9	12	9
HSPA1L	2.5157e-07	N/A	N/A	N/A	N/A	N/A	N/A	N/A	N/A	N/A	N/A	408	39	5	39	5
HSPA2	0.9667	N/A	N/A	N/A	N/A	N/A	N/A	N/A	N/A	N/A	N/A	382	26	5	33	6
HSPA4	1	N/A	Y	N	N	N/A	N/A	N/A	N/A	N/A	N/A	238	10	9	10	9
HSPA4L	0.74595	N/A	N/A	N/A	N/A	N/A	N/A	N/A	N/A	N/A	N/A	229	12	9	34	12
HSPA5	0.97795	N/A	N/A	N/A	N/A	N/A	N/A	N/A	N/A	N/A	N/A	217	25	16	25	16
HSPA6	0.30218	N/A	N/A	N/A	N/A	N/A	N/A	chr1:161513895-161513932:+	N/A	N/A	N/A	119	6	1	6	1
HSPA8	1	N/A	N/A	N/A	N/A	N/A	N/A	N/A	N/A	N/A	N/A	78	6	5	167	30
HSPA9	0.86038	N/A	N	N	Y	chr5:138571142-138573776:-	N/A	chr5:138574068-138574169:-	chr5:138574170-138575237:-	N/A	N/A	N/A	N/A	N/A	N/A	N/A
HSPB1	2.3024e-09	N/A	N	N	Y	N/A	N/A	N/A	N/A	N/A	N/A	N/A	N/A	N/A	N/A	N/A
HSPB11	0.54825	N/A	N/A	N/A	N/A	N/A	chr1:53929846-53929943:-	N/A	N/A	N/A	N/A	390	21	13	21	13
HSPB2	4.1675e-06	N/A	N/A	N/A	N/A	N/A	N/A	N/A	N/A	N/A	N/A	96	9	1	9	1
HSPB2-C11orf52	N/A	N/A	N/A	N/A	N/A	N/A	N/A	N/A	N/A	N/A	N/A	94	9	1	9	2
HSPB3	0.00066631	N/A	N/A	N/A	N/A	N/A	N/A	N/A	N/A	N/A	N/A	91	8	2	8	2
HSPB6	1.2214e-06	N/A	N/A	N/A	N/A	N/A	N/A	N/A	N/A	N/A	chr19:35756313-35756438	N/A	N/A	N/A	N/A	N/A
HSPB7	0.00021991	N/A	N/A	N/A	N/A	N/A	N/A	N/A	N/A	N/A	N/A	827	55	1	58	1
HSPB8	0.051311	N/A	Y	N	N	N/A	N/A	N/A	N/A	N/A	N/A	671	47	36	47	36
HSPBAP1	0.0016917	N/A	N/A	N/A	N/A	N/A	N/A	N/A	N/A	N/A	N/A	151	7	1	7	1
HSPBP1	6.635e-10	N/A	N/A	N/A	N/A	N/A	N/A	N/A	N/A	N/A	N/A	170	8	7	63	39
HSPD1	1	N/A	N/A	N/A	N/A	chr2:197497393-197498721:-	N/A	N/A	N/A	N/A	N/A	61	4	2	49	19
HSPE1	0.85612	N/A	N/A	N/A	N/A	N/A	chr2:197523624-197523686:+,chr2:197535530-197535605:+	N/A	N/A	N/A	N/A	58	3	2	13	6
HSPE1-MOB4	0.99999	N/A	N/A	N/A	N/A	N/A	chr2:197523624-197523686:+,chr2:197535530-197535605:+	N/A	N/A	N/A	N/A	24	2	2	2	2
HSPG2	3.9459e-39	30	N/A	N/A	N/A	N/A	N/A	N/A	N/A	N/A	N/A	93	3	1	3	1
HSPH1	0.99979	N/A	N/A	N/A	N/A	N/A	N/A	N/A	N/A	N/A	chr13:31155767-31155925	322	16	8	37	13
HTATIP2	3.5064e-09	N/A	N/A	N/A	N/A	N/A	N/A	N/A	N/A	N/A	N/A	441	31	2	43	3
HTATSF1	N/A	N/A	N/A	N/A	N/A	N/A	N/A	N/A	N/A	N/A	N/A	93	3	2	20	12
HTD2	N/A	N/A	N/A	N/A	N/A	N/A	N/A	N/A	N/A	N/A	N/A	547	43	7	93	10
HTR1A	0.00023624	N/A	N/A	N/A	N/A	N/A	N/A	N/A	N/A	N/A	N/A	414	22	2	27	2
HTR1D	6.3816e-06	N/A	N/A	N/A	N/A	N/A	N/A	N/A	N/A	N/A	N/A	510	43	5	43	5
HTR1E	0.072823	N/A	N/A	N/A	N/A	N/A	N/A	N/A	N/A	N/A	N/A	481	28	5	28	5
HTR2A	0.3595	N/A	N	Y	N	N/A	N/A	N/A	N/A	N/A	N/A	731	45	3	51	5
HTR2B	1.5553e-08	N/A	N/A	N/A	N/A	N/A	N/A	N/A	N/A	N/A	N/A	437	26	4	26	4
HTR2C	N/A	N/A	N/A	N/A	N/A	N/A	N/A	N/A	N/A	N/A	N/A	720	43	3	55	4
HTR3A	8.9828e-12	N/A	N/A	N/A	N/A	N/A	N/A	N/A	N/A	N/A	N/A	445	38	3	49	3
HTR3B	1.4568e-08	N/A	N/A	N/A	N/A	N/A	N/A	N/A	N/A	N/A	N/A	257	20	1	32	1
HTR3E	1.3955e-09	N/A	N	Y	N	N/A	N/A	N/A	N/A	N/A	N/A	N/A	N/A	N/A	N/A	N/A
HTR4	0.084613	N/A	N	N	Y	N/A	N/A	N/A	N/A	N/A	N/A	N/A	N/A	N/A	N/A	N/A
HTR5A	7.8347e-07	N/A	N	Y	Y	N/A	N/A	N/A	N/A	N/A	N/A	576	33	2	33	2
HTR6	5.518e-06	N/A	N/A	N/A	N/A	N/A	N/A	N/A	N/A	N/A	N/A	879	39	3	39	3
HTR7	0.034982	N/A	N/A	N/A	N/A	N/A	N/A	N/A	N/A	N/A	N/A	368	16	6	16	6
HTR7P1	N/A	N/A	N/A	N/A	N/A	N/A	chr12:12980000-12980391:+	chr12:12978941-12979021:+	N/A	N/A	N/A	N/A	N/A	N/A	N/A	N/A
HTRA2	0.00020521	N/A	N/A	N/A	N/A	chr2:74531412-74531596:+	chr2:74530441-74530512:+,chr2:74530445-74530512:+,chr2:74530461-74530512:+	N/A	N/A	chr2:74529914-74530439:+,chr2:74529914-74530443:+,chr2:74529914-74530459:+,chr2:74531413-74531595:+	N/A	630	29	1	29	1
HTRA3	1.9193e-09	N/A	N/A	N/A	N/A	N/A	N/A	N/A	N/A	N/A	N/A	215	13	5	13	5
HTT	1	N/A	N	Y	N	N/A	N/A	N/A	N/A	N/A	N/A	145	10	5	10	5
HULC	N/A	N/A	N/A	N/A	N/A	chr6:8652391-8653544:+	chr6:8558585-8558643:+	chr6:8469991-8470132:+,chr6:8607008-8607168:+,chr6:8779887-8780007:+	chr6:8558644-8784190:+,chr6:8784338-8785116:+	N/A	N/A	N/A	N/A	N/A	N/A	N/A
HUNK	0.99996	N/A	N	Y	N	N/A	N/A	N/A	N/A	N/A	N/A	655	31	4	31	4
HUS1	4.4793e-08	N/A	N	N	Y	N/A	chr7:47971260-47971516:-,chr7:47976215-47976421:-	N/A	N/A	chr7:47964634-47965298:-	N/A	96	6	1	23	1
HUWE1	N/A	0	Y	N	N	N/A	N/A	chrX:53544560-53544762:-	N/A	N/A	chrX:53652150-53652255	393	22	20	53	42
HVCN1	0.10504	N/A	N/A	N/A	N/A	chr12:110655339-110661279:-	N/A	N/A	N/A	N/A	N/A	181	10	2	100	8
HYAL1	0.00051904	N/A	Y	N	N	N/A	N/A	N/A	N/A	N/A	N/A	133	10	2	124	13
HYAL2	2.132e-10	N/A	Y	N	N	N/A	chr3:50327028-50327219:-,chr3:50327028-50327224:-,chr3:50327038-50327219:-	N/A	N/A	N/A	N/A	139	8	4	204	59
HYAL3	6.0981e-10	N/A	N/A	N/A	N/A	N/A	N/A	chr3:50290388-50290472:-	chr3:50289357-50289446:-	chr3:50290296-50290558:-	N/A	210	18	9	33	14
HYAL4	5.7624e-12	N/A	N	N	Y	N/A	N/A	N/A	N/A	N/A	N/A	N/A	N/A	N/A	N/A	N/A
HYDIN	4.5235e-08	N/A	N	N	Y	N/A	chr16:70811312-70811435:-,chr16:71066783-71066933:-	chr16:70862048-70862255:-,chr16:70991318-70991396:-,chr16:71025383-71025526:-,chr16:71027602-71027875:-	N/A	N/A	N/A	N/A	N/A	N/A	N/A	N/A
HYDIN2	N/A	N/A	N/A	N/A	N/A	N/A	N/A	chr1:146685737-146685880:+	N/A	N/A	N/A	N/A	N/A	N/A	N/A	N/A
HYI	5.1493e-21	N/A	N	Y	N	N/A	N/A	N/A	N/A	N/A	N/A	N/A	N/A	N/A	N/A	N/A
HYKK	0.00050098	N/A	N	N	Y	N/A	chr15:78518588-78518773:+	N/A	N/A	N/A	N/A	100	5	2	6	4
HYLS1	9.7596e-08	30	N/A	N/A	N/A	N/A	N/A	N/A	N/A	N/A	N/A	781	38	7	106	9
HYOU1	1	N/A	N/A	N/A	N/A	N/A	chr11:119049018-119049370:-	N/A	N/A	N/A	N/A	193	15	8	62	41
HYPK	0.012047	N/A	N/A	N/A	N/A	N/A	N/A	N/A	chr15:43799108-43799357:+	N/A	N/A	176	12	1	270	4
IAH1	3.8808e-08	N/A	N/A	N/A	N/A	N/A	N/A	N/A	N/A	N/A	N/A	16	1	1	50	2
IAPP	0.34937	N/A	N/A	N/A	N/A	N/A	N/A	N/A	N/A	N/A	N/A	118	8	1	12	1
IARS	N/A	N/A	Y	N	N	N/A	N/A	N/A	N/A	N/A	N/A	91	7	1	290	14
IARS2	5.2795e-06	N/A	N/A	N/A	N/A	N/A	N/A	N/A	N/A	N/A	N/A	85	5	3	5	3
IBSP	0.00080845	N/A	N/A	N/A	N/A	N/A	N/A	N/A	N/A	N/A	N/A	94	6	1	6	1
IBTK	0.0064632	N/A	Y	N	Y	N/A	N/A	N/A	N/A	N/A	N/A	540	30	14	30	14
ICA1	4.7693e-05	N/A	N	N	Y	N/A	N/A	N/A	N/A	N/A	N/A	153	7	4	57	14
ICA1L	0.0057575	N/A	N	N	Y	chr2:202870657-202871190:-	N/A	N/A	chr2:202825749-202828847:-	N/A	N/A	374	20	4	133	17
ICAM1	1.8658e-06	N/A	N/A	N/A	N/A	N/A	N/A	N/A	N/A	N/A	N/A	N/A	N/A	N/A	N/A	N/A	Canonical transcript not found for gene
ICAM2	2.0807e-05	N/A	N/A	N/A	N/A	N/A	N/A	N/A	N/A	N/A	N/A	155	13	4	87	25
ICAM3	3.1905e-22	N/A	N/A	N/A	N/A	N/A	N/A	N/A	chr19:10338864-10339538:-	N/A	N/A	10	1	1	73	1
ICAM4	1.8394e-06	N/A	N/A	N/A	N/A	N/A	N/A	N/A	N/A	N/A	N/A	58	3	1	3	1
ICAM5	2.121e-05	N/A	N/A	N/A	N/A	N/A	N/A	N/A	N/A	N/A	N/A	92	2	1	16	1
ICE1	0.99999	N/A	Y	N	N	N/A	N/A	N/A	N/A	N/A	chr5:5453114-5453211	239	17	5	22	5
ICE2	1.6493e-14	N/A	Y	N	Y	N/A	chr15:60440631-60440710:-	N/A	N/A	N/A	N/A	232	20	6	83	18
ICK	N/A	N/A	Y	N	N	N/A	N/A	N/A	N/A	N/A	N/A	N/A	N/A	N/A	N/A	N/A
ICMT	0.73985	N/A	N	N	Y	N/A	chr1:6234405-6234511:-	chr1:6233474-6233643:-	N/A	N/A	chr1:6234404-6234510	N/A	N/A	N/A	N/A	N/A
ID1	0.003172	N/A	N/A	N/A	N/A	N/A	N/A	N/A	N/A	N/A	N/A	99	5	3	5	3
ID2	0.72275	N/A	N	Y	N	N/A	N/A	N/A	N/A	N/A	N/A	N/A	N/A	N/A	N/A	N/A
ID3	0.51257	N/A	N/A	N/A	N/A	N/A	N/A	N/A	N/A	N/A	N/A	75	4	1	4	1
ID4	6.984e-05	N/A	N/A	N/A	N/A	N/A	N/A	N/A	N/A	N/A	N/A	385	16	13	16	13
IDE	0.076756	N/A	N	N	Y	N/A	chr10:92478645-92478789:-,chr10:92480793-92480916:-	N/A	N/A	N/A	chr10:92478645-92478789	74	5	4	22	4
IDH1	9.2299e-05	N/A	N	Y	N	N/A	N/A	N/A	N/A	N/A	N/A	285	18	16	84	43
IDH1-AS1	N/A	N/A	N/A	N/A	N/A	chr2:208255432-208255902:+	N/A	N/A	N/A	N/A	N/A	N/A	N/A	N/A	N/A	N/A
IDH2	0.99407	N/A	N/A	N/A	N/A	N/A	N/A	N/A	N/A	N/A	N/A	114	3	2	20	2
IDH2-DT	N/A	N/A	N/A	N/A	N/A	N/A	N/A	chr15:90117980-90118097:+	N/A	N/A	N/A	N/A	N/A	N/A	N/A	N/A
IDH3A	0.0013571	N/A	N	N	Y	N/A	chr15:78157573-78157631:+	chr15:78156908-78157162:+,chr15:78160092-78160206:+	chr15:78155276-78157572:+	N/A	chr15:78150174-78150306	N/A	N/A	N/A	N/A	N/A
IDH3B	1.6736e-11	N/A	N/A	N/A	N/A	chr20:2658523-2658637:-,chr20:2659794-2660067:-	chr20:2658638-2658837:-	N/A	N/A	chr20:2658524-2658636:-,chr20:2659795-2660066:-	N/A	28	2	1	2	1
IDH3G	N/A	N/A	N/A	N/A	N/A	N/A	N/A	N/A	N/A	N/A	N/A	49	4	2	28	5
IDI1	0.040123	N/A	N/A	N/A	N/A	chr10:1043394-1048863:-	N/A	chr10:1043999-1044171:-	chr10:1043394-1048863:-	N/A	N/A	167	13	4	63	12
IDI2	2.532e-05	N/A	N	Y	N	N/A	N/A	N/A	N/A	N/A	N/A	N/A	N/A	N/A	N/A	N/A
IDI2-AS1	N/A	N/A	N/A	N/A	N/A	N/A	N/A	chr10:1035290-1035422:+,chr10:1035290-1035506:+,chr10:1035814-1035976:+	N/A	N/A	N/A	N/A	N/A	N/A	N/A	N/A
IDNK	7.9692e-05	N/A	N	N	Y	N/A	N/A	N/A	N/A	N/A	N/A	N/A	N/A	N/A	N/A	N/A
IDO1	4.7329e-05	N/A	N/A	N/A	N/A	N/A	N/A	N/A	N/A	N/A	N/A	32	1	1	76	10
IDS	N/A	3	Y	N	Y	N/A	chrX:149491538-149491667:-,chrX:149502075-149502177:-,chrX:149536174-149536255:-,chrX:149537633-149537778:-,chrX:149538724-149538906:-	chrX:149535947-149535982:-	chrX:149528359-149529366:-,chrX:149536256-149537632:-,chrX:149537779-149538114:-	N/A	N/A	169	16	6	43	9
IDUA	4.8166e-24	30	N/A	N/A	N/A	chr4:1003630-1004011:+	N/A	N/A	N/A	N/A	N/A	41	3	1	5	3
IER2	0.67991	N/A	N/A	N/A	N/A	N/A	N/A	N/A	N/A	N/A	N/A	385	32	12	106	21
IER3	0.0028623	N/A	N	Y	N	N/A	N/A	N/A	N/A	N/A	N/A	N/A	N/A	N/A	N/A	N/A
IER3IP1	3.0434e-07	N/A	N/A	N/A	N/A	N/A	N/A	N/A	N/A	N/A	N/A	87	5	2	5	2
IER5	0.25222	N/A	N/A	N/A	N/A	N/A	N/A	N/A	N/A	N/A	N/A	203	14	8	14	8
IER5L	0.24558	N/A	N/A	N/A	N/A	N/A	N/A	N/A	N/A	N/A	N/A	209	9	5	9	5
IFFO1	1.7774e-10	N/A	N	N	Y	N/A	N/A	N/A	N/A	N/A	chr12:6551397-6551502	54	3	1	109	2
IFFO2	0.22268	N/A	N/A	N/A	N/A	N/A	N/A	N/A	N/A	N/A	N/A	344	18	7	18	7
IFI16	1.7707e-06	N/A	N/A	N/A	N/A	N/A	N/A	N/A	N/A	N/A	N/A	255	13	10	168	27
IFI27	0.39679	N/A	N	N	Y	N/A	N/A	N/A	N/A	N/A	N/A	107	5	3	56	10
IFI27L1	0.47478	N/A	N/A	N/A	N/A	N/A	N/A	N/A	N/A	N/A	N/A	191	14	4	60	8
IFI27L2	0.00041733	N/A	N/A	N/A	N/A	N/A	N/A	N/A	N/A	N/A	N/A	40	2	1	20	1
IFI30	3.7647e-10	N/A	N/A	N/A	N/A	N/A	N/A	N/A	N/A	N/A	N/A	29	1	1	6	2
IFI35	2.7612e-12	N/A	N/A	N/A	N/A	N/A	N/A	N/A	N/A	N/A	N/A	223	17	14	17	14
IFI44	4.451e-10	N/A	N/A	N/A	N/A	N/A	N/A	chr1:78650186-78650652:+,chr1:78650541-78650652:+,chr1:78660554-78660654:+,chr1:78660554-78660691:+,chr1:78662704-78662878:+	N/A	N/A	N/A	85	3	1	4	1
IFI44L	1.6394e-07	N/A	N/A	N/A	N/A	N/A	N/A	N/A	N/A	N/A	N/A	134	3	2	10	3
IFI6	0.00019128	N/A	N/A	N/A	N/A	N/A	N/A	N/A	N/A	N/A	N/A	102	7	3	7	3
IFIH1	4.5803e-34	N/A	N/A	N/A	N/A	N/A	N/A	N/A	N/A	N/A	chr2:162300220-162300282	377	25	18	25	18
IFIT1	0.46773	N/A	N/A	N/A	N/A	N/A	N/A	N/A	N/A	N/A	N/A	90	4	3	34	3
IFIT2	0.098873	N/A	N/A	N/A	N/A	N/A	N/A	N/A	N/A	N/A	N/A	78	6	3	42	5
IFIT3	0.39953	N/A	N/A	N/A	N/A	N/A	N/A	N/A	N/A	N/A	N/A	77	2	2	7	4
IFIT5	0.48097	N/A	N/A	N/A	N/A	N/A	N/A	N/A	N/A	N/A	N/A	231	17	3	17	3
IFITM1	0.50399	N/A	N/A	N/A	N/A	N/A	N/A	N/A	N/A	N/A	N/A	131	3	2	19	4
IFITM10	1.2637e-06	N/A	N/A	N/A	N/A	chr11:1748120-1749014:-	chr11:1749015-1749126:-	N/A	N/A	N/A	N/A	153	7	3	7	3
IFITM2	0.023742	N/A	N	N	Y	N/A	N/A	N/A	N/A	N/A	N/A	266	18	5	29	5
IFITM3	0.016425	N/A	N	N	Y	N/A	N/A	N/A	N/A	N/A	N/A	47	2	1	27	1
IFNAR1	0.00016512	N/A	Y	N	Y	N/A	N/A	N/A	N/A	N/A	N/A	86	8	4	28	5
IFNAR2	0.012296	N/A	Y	N	Y	N/A	chr21:33252138-33252248:+	chr21:33268394-33268517:+,chr21:33276596-33276753:+	N/A	N/A	N/A	326	9	2	26	4
IFNE	0.29357	N/A	N/A	N/A	N/A	N/A	N/A	chr9:21476899-21477035:-	N/A	N/A	N/A	N/A	N/A	N/A	N/A	N/A
IFNG	0.10704	N/A	N	Y	N	N/A	N/A	N/A	N/A	N/A	N/A	N/A	N/A	N/A	N/A	N/A
IFNG-AS1	N/A	N/A	N/A	N/A	N/A	N/A	N/A	chr12:68013531-68013648:+	N/A	N/A	N/A	N/A	N/A	N/A	N/A	N/A
IFNGR1	0.00046256	N/A	N	N	Y	N/A	N/A	N/A	N/A	N/A	N/A	122	8	2	104	13
IFNGR2	0.44859	N/A	Y	N	Y	N/A	chr21:33411445-33411575:+	chr21:33414888-33415020:+	N/A	N/A	N/A	648	30	8	57	9
IFNLR1	3.9938e-05	N/A	N/A	N/A	N/A	N/A	N/A	N/A	N/A	N/A	N/A	41	2	1	29	1
IFRD1	0.00096007	N/A	Y	N	N	N/A	chr7:112486352-112486439:+	N/A	N/A	N/A	N/A	229	11	8	143	27
IFRD2	2.5149e-10	N/A	N	N	Y	N/A	N/A	chr3:50290388-50290472:-	chr3:50289357-50289446:-	chr3:50290296-50290558:-	N/A	N/A	N/A	N/A	N/A	N/A
IFRG15	N/A	N/A	Y	N	N	N/A	N/A	N/A	N/A	N/A	N/A	N/A	N/A	N/A	N/A	N/A
IFT122	9.3639e-23	N/A	N	N	Y	N/A	N/A	N/A	N/A	N/A	N/A	N/A	N/A	N/A	N/A	N/A
IFT140	8.6859e-35	30	N/A	N/A	N/A	chr16:1526078-1526732:-	N/A	N/A	N/A	chr16:1526079-1526731:-	chr16:1519317-1519356	326	23	6	76	8
IFT172	1.2319e-29	N/A	N	N	Y	N/A	chr2:27445553-27445629:-	chr2:27453630-27453739:-	N/A	N/A	N/A	90	11	4	37	4
IFT20	0.044372	N/A	N/A	N/A	N/A	N/A	N/A	N/A	N/A	N/A	N/A	103	10	2	48	29
IFT22	0.019134	N/A	Y	N	Y	N/A	N/A	N/A	N/A	N/A	N/A	103	5	3	43	3
IFT27	0.00040038	30	N	N	Y	chr22:36758410-36760843:-	chr22:36760844-36760919:-	N/A	N/A	N/A	N/A	412	24	11	67	17
IFT43	1.1041e-09	30	N	N	Y	N/A	chr14:75986126-75986282:+	chr14:76038079-76038149:+	N/A	N/A	chr14:75989373-75989470	34	2	2	2	2
IFT46	0.043145	N/A	Y	N	N	N/A	N/A	N/A	N/A	N/A	N/A	419	21	8	70	10
IFT52	1.2455e-07	N/A	N/A	N/A	N/A	N/A	N/A	N/A	N/A	N/A	N/A	124	9	4	12	6
IFT57	5.3666e-09	N/A	Y	N	N	N/A	N/A	chr3:108219410-108219572:-	N/A	N/A	N/A	102	9	5	9	6
IFT74	5.5812e-09	N/A	N	Y	Y	N/A	N/A	N/A	N/A	N/A	chr9:26965548-26970313	163	9	4	35	11
IFT80	1.7884e-05	N/A	Y	N	Y	chr3:160357579-160366092:-,chr3:160439187-160449716:-	chr3:160366093-160366152:-	N/A	N/A	N/A	N/A	126	7	4	109	13
IFT81	3.2862e-07	N/A	N	N	Y	N/A	chr12:110161162-110161283:+	N/A	N/A	N/A	N/A	526	29	15	30	16
IFT88	0.087602	N/A	N/A	N/A	N/A	N/A	chr13:20636137-20636234:+,chr13:20663225-20663386:+	N/A	chr13:20656431-20663224:+	N/A	N/A	194	9	2	36	13
IGBP1	N/A	N/A	N	Y	N	N/A	N/A	N/A	N/A	N/A	N/A	319	19	7	28	9
IGDCC3	2.1498e-11	N/A	N/A	N/A	N/A	N/A	N/A	N/A	N/A	N/A	N/A	214	10	2	24	3
IGF1	0.75933	N/A	N/A	N/A	N/A	N/A	N/A	N/A	N/A	N/A	N/A	264	18	4	28	5
IGF1R	1	3	Y	N	N	N/A	N/A	N/A	chr15:98913283-98916013:+	N/A	N/A	1043	46	36	81	37
IGF2	0.96	0	N	Y	N	N/A	N/A	N/A	N/A	N/A	N/A	1167	49	4	88	9
IGF2BP1	1	N/A	N/A	N/A	N/A	N/A	N/A	N/A	N/A	N/A	N/A	361	14	7	14	7
IGF2BP2	1	N/A	N	Y	N	N/A	N/A	N/A	N/A	chr3:185644589-185645340:-	chr3:185820899-185820924	96	2	2	7	4
IGF2BP3	1	N/A	N/A	N/A	N/A	N/A	N/A	N/A	N/A	N/A	N/A	381	19	9	35	9
IGFBP2	0.0038095	N/A	N/A	N/A	N/A	N/A	N/A	N/A	N/A	N/A	N/A	N/A	N/A	N/A	N/A	N/A	Canonical transcript not found for gene
IGFBP3	0.061082	N/A	N/A	N/A	N/A	N/A	N/A	N/A	N/A	N/A	N/A	N/A	N/A	N/A	N/A	N/A	Canonical transcript not found for gene
IGFBP4	0.037452	N/A	N/A	N/A	N/A	N/A	N/A	N/A	N/A	N/A	N/A	286	12	5	12	5
IGFBP5	0.0026019	N/A	N/A	N/A	N/A	N/A	N/A	N/A	N/A	N/A	N/A	774	50	36	50	36
IGFBP6	8.1061e-10	N/A	N/A	N/A	N/A	N/A	chr12:53099267-53099324:+	N/A	N/A	N/A	N/A	51	6	4	29	8
IGFBP7	2.2034e-09	N/A	N	Y	N	N/A	N/A	N/A	N/A	N/A	N/A	N/A	N/A	N/A	N/A	N/A
IGFBP7-AS1	N/A	N/A	N/A	N/A	N/A	N/A	chr4:57188170-57188319:+	N/A	N/A	N/A	N/A	N/A	N/A	N/A	N/A	N/A
IGFL2	0.24776	N/A	N	Y	N	N/A	N/A	N/A	N/A	N/A	N/A	36	4	1	33	4
IGFLR1	3.0028e-05	N/A	N	N	Y	chr19:35741229-35742389:-	chr19:35739710-35740088:-,chr19:35743155-35743345:-,chr19:35744626-35744738:-,chr19:35745125-35745187:-,chr19:35745125-35745212:-	chr19:35740380-35740564:-	chr19:35740087-35740379:-,chr19:35740089-35741023:-,chr19:35741229-35742389:-,chr19:35742620-35743808:-,chr19:35744739-35745124:-,chr19:35745188-35745347:-	chr19:35743207-35743294:-,chr19:35743210-35743294:-,chr19:35744740-35745123:-	N/A	100	9	2	20	3
IGFN1	2.2043e-72	N/A	N	N	Y	N/A	N/A	N/A	N/A	N/A	N/A	130	3	1	3	1
IGHMBP2	1.1887e-22	30	N	N	Y	N/A	N/A	N/A	N/A	N/A	N/A	111	4	1	4	2
IGLL1	0.00013044	30	N/A	N/A	N/A	N/A	N/A	N/A	N/A	N/A	N/A	100	6	2	9	3
IGLL3P	N/A	N/A	N/A	N/A	N/A	N/A	chr22:25319042-25319137:+	N/A	N/A	N/A	N/A	N/A	N/A	N/A	N/A	N/A
IGLL5	2.4601e-14	N/A	N/A	N/A	N/A	N/A	N/A	N/A	N/A	N/A	N/A	238	17	5	21	5
IGSF1	N/A	N/A	N/A	N/A	N/A	N/A	N/A	N/A	N/A	N/A	N/A	160	7	2	89	8
IGSF10	3.0302e-38	N/A	N/A	N/A	N/A	N/A	N/A	N/A	N/A	N/A	chr3:151451381-151451459	N/A	N/A	N/A	N/A	N/A
IGSF11	0.00099865	N/A	N	Y	N	N/A	N/A	N/A	N/A	N/A	N/A	264	21	4	111	7
IGSF21	2.6964e-05	N/A	N	Y	N	N/A	N/A	N/A	N/A	N/A	N/A	331	12	6	12	6
IGSF3	1	N/A	Y	N	N	N/A	N/A	N/A	N/A	N/A	chr1:116661885-116662098	766	60	34	70	34
IGSF8	1.2894e-12	N/A	N/A	N/A	N/A	N/A	N/A	N/A	N/A	N/A	N/A	147	6	3	14	8
IGSF9	7.3379e-23	N/A	N/A	N/A	N/A	N/A	N/A	N/A	N/A	N/A	N/A	215	19	9	19	9
IGSF9B	0.9715	N/A	N/A	N/A	N/A	N/A	N/A	N/A	N/A	N/A	N/A	231	8	3	13	3
IHH	0.93608	N/A	N/A	N/A	N/A	N/A	N/A	N/A	N/A	N/A	N/A	454	18	2	18	2
IK	2.8266e-07	N/A	N/A	N/A	N/A	N/A	chr5:140648883-140648980:+	N/A	N/A	N/A	N/A	80	12	9	25	11
IKBIP	5.8705e-07	N/A	N/A	N/A	N/A	N/A	N/A	N/A	N/A	N/A	N/A	87	8	7	28	17
IKBKB	0.99588	N/A	N	N	Y	chr8:42293569-42305186:+	N/A	N/A	chr8:42305276-42306367:+,chr8:42316905-42317709:+	N/A	N/A	N/A	N/A	N/A	N/A	N/A
IKBKE	2.1899e-05	N/A	Y	N	N	N/A	N/A	N/A	N/A	N/A	N/A	345	31	21	66	21
IKBKG	N/A	3	N/A	N/A	N/A	N/A	N/A	N/A	N/A	N/A	N/A	454	23	6	97	7
IKZF1	0.99995	N/A	N/A	N/A	N/A	N/A	N/A	N/A	N/A	N/A	N/A	221	12	4	45	20
IKZF2	0.98129	N/A	N	N	Y	N/A	N/A	chr2:213081170-213081238:-	N/A	N/A	N/A	310	17	5	49	16
IKZF3	1	N/A	N/A	N/A	N/A	N/A	N/A	N/A	N/A	N/A	N/A	186	9	2	85	8
IKZF4	0.99987	N/A	N/A	N/A	N/A	N/A	N/A	N/A	N/A	N/A	chr12:56022683-56022719,chr12:56023889-56023963	N/A	N/A	N/A	N/A	N/A
IKZF5	0.99997	N/A	Y	N	N	N/A	chr10:123006240-123006347:-	chr10:123007026-123007176:-	chr10:122998659-123007025:-	N/A	N/A	321	24	18	32	19
IL10	0.48464	N/A	N/A	N/A	N/A	N/A	N/A	N/A	N/A	N/A	N/A	59	3	1	104	1
IL10RA	0.00019555	30	N	N	Y	chr11:117986814-117988381:+	chr11:117986607-117986813:+,chr11:117986684-117986813:+	chr11:117989442-117989620:+	N/A	N/A	N/A	120	7	3	7	3
IL10RB	1.1158e-08	N/A	N	N	Y	N/A	chr21:33252138-33252248:+	chr21:33268394-33268517:+,chr21:33276596-33276753:+	N/A	N/A	N/A	99	4	1	4	1
IL11	3.7441e-07	N/A	N/A	N/A	N/A	N/A	N/A	N/A	N/A	N/A	N/A	153	10	2	35	2
IL11RA	9.5084e-15	N/A	N	N	Y	N/A	chr9:34647832-34647961:+,chr9:34655605-34655665:+,chr9:34656739-34656908:+	N/A	chr9:34647259-34647474:+,chr9:34647259-34647540:+,chr9:34647962-34648047:+,chr9:34660601-34660803:+	chr9:34647260-34647473:+,chr9:34647260-34647539:+	N/A	42	1	1	135	7
IL12A	0.00048215	N/A	N	Y	N	N/A	N/A	N/A	N/A	N/A	N/A	N/A	N/A	N/A	N/A	N/A
IL12RB1	6.1169e-09	N/A	N/A	N/A	N/A	N/A	N/A	N/A	N/A	N/A	N/A	111	13	3	43	15
IL12RB2	9.2143e-08	N/A	N/A	N/A	N/A	N/A	chr1:67372436-67372534:+,chr1:67387115-67387207:+,chr1:67390029-67390128:+	chr1:67372625-67372783:+	N/A	N/A	N/A	N/A	N/A	N/A	N/A	N/A
IL13RA1	N/A	N/A	N/A	N/A	N/A	N/A	N/A	N/A	N/A	N/A	N/A	33	1	1	16	1
IL13RA2	N/A	N/A	N/A	N/A	N/A	N/A	N/A	N/A	N/A	N/A	N/A	97	4	1	13	6
IL15	0.0023127	N/A	N/A	N/A	N/A	N/A	N/A	N/A	N/A	N/A	N/A	387	32	11	415	30
IL15RA	2.1728e-08	N/A	N/A	N/A	N/A	N/A	N/A	chr10:5966145-5966339:-	N/A	N/A	N/A	N/A	N/A	N/A	N/A	N/A
IL16	4.3798e-11	N/A	N	N	Y	N/A	N/A	chr15:81188353-81188403:+	chr15:81297079-81299303:+,chr15:81297079-81299543:+	N/A	N/A	N/A	N/A	N/A	N/A	N/A
IL17D	1.0585e-07	N/A	N	N	Y	N/A	chr13:20717098-20717369:+	N/A	N/A	N/A	N/A	N/A	N/A	N/A	N/A	N/A
IL17RA	3.4968e-09	30	N/A	N/A	N/A	N/A	N/A	N/A	N/A	N/A	N/A	133	6	4	6	4
IL17RC	1.8458e-10	N/A	Y	N	Y	chr3:9918599-9920490:+,chr3:9924138-9924231:+	chr3:9917519-9917633:+	chr3:9918500-9918609:+,chr3:9918535-9918609:+	chr3:9917735-9917863:+,chr3:9918076-9918534:+	chr3:9924139-9924230:+	N/A	218	15	8	16	10
IL17RD	8.7927e-09	N/A	N/A	N/A	N/A	N/A	N/A	N/A	N/A	N/A	N/A	67	5	1	49	3
IL17RE	7.2909e-09	N/A	N/A	N/A	N/A	N/A	chr3:9904032-9904151:+	chr3:9906364-9906461:+	chr3:9914025-9914401:+	N/A	N/A	N/A	N/A	N/A	N/A	N/A
IL18	0.31776	N/A	N/A	N/A	N/A	N/A	N/A	N/A	N/A	N/A	N/A	197	14	9	19	11
IL18BP	4.9849e-10	N/A	N/A	N/A	N/A	N/A	N/A	N/A	N/A	N/A	N/A	169	11	2	133	16
IL18R1	2.6655e-06	N/A	N/A	N/A	N/A	N/A	chr2:102341188-102341357:+	N/A	N/A	N/A	N/A	146	7	2	23	8
IL19	0.00025782	N/A	N/A	N/A	N/A	N/A	N/A	N/A	N/A	N/A	N/A	349	28	3	103	7
IL1A	0.06082	N/A	N/A	N/A	N/A	N/A	N/A	N/A	N/A	N/A	N/A	156	4	1	4	1
IL1B	0.49006	N/A	N/A	N/A	N/A	N/A	N/A	N/A	N/A	N/A	N/A	87	5	2	31	8
IL1R1	0.71878	N/A	Y	Y	N	N/A	N/A	N/A	N/A	N/A	N/A	358	14	6	110	23
IL1R2	1.205e-10	N/A	N/A	N/A	N/A	N/A	N/A	N/A	N/A	N/A	N/A	113	12	2	26	6
IL1RAP	0.00032987	N/A	N/A	N/A	N/A	N/A	N/A	chr3:190629350-190629498:+	N/A	N/A	N/A	223	9	6	75	23
IL1RAPL1	N/A	3	N/A	N/A	N/A	N/A	N/A	N/A	N/A	N/A	N/A	626	41	6	41	6
IL1RAPL2	N/A	N/A	N/A	N/A	N/A	N/A	N/A	N/A	N/A	N/A	N/A	872	55	10	55	10
IL1RL1	8.5915e-06	N/A	N	N	Y	N/A	chr2:102341188-102341357:+	N/A	N/A	N/A	N/A	210	18	5	66	11
IL1RN	0.022824	N/A	N/A	N/A	N/A	N/A	N/A	N/A	N/A	N/A	N/A	64	5	1	46	3
IL20	1.4487e-05	N/A	N/A	N/A	N/A	N/A	N/A	N/A	N/A	N/A	N/A	363	28	2	28	2
IL20RA	8.4288e-08	N/A	N	N	Y	N/A	N/A	N/A	N/A	N/A	N/A	236	19	5	67	7
IL20RB	2.1745e-05	N/A	N	Y	Y	N/A	chr3:136986694-136986784:+	N/A	chr3:136958202-136980330:+	N/A	N/A	131	9	6	10	6
IL21	0.98557	N/A	N	Y	N	N/A	N/A	N/A	N/A	N/A	N/A	N/A	N/A	N/A	N/A	N/A
IL21R	0.24734	30	N	Y	N	N/A	N/A	N/A	N/A	N/A	N/A	461	51	18	72	22
IL23A	6.997e-05	N/A	N/A	N/A	N/A	N/A	N/A	N/A	N/A	N/A	N/A	161	7	3	7	3
IL23R	0.0015618	N/A	N/A	N/A	N/A	N/A	N/A	N/A	N/A	N/A	N/A	117	10	2	74	3
IL24	5.0012e-08	N/A	Y	N	N	N/A	N/A	N/A	N/A	N/A	N/A	275	23	7	23	7
IL27RA	4.6692e-16	N/A	N/A	N/A	N/A	N/A	N/A	N/A	N/A	N/A	N/A	111	4	4	4	4
IL2RA	5.2506e-06	30	N/A	N/A	N/A	N/A	N/A	N/A	N/A	N/A	N/A	174	11	4	11	5
IL2RB	0.49398	N/A	N	N	Y	N/A	N/A	N/A	N/A	N/A	N/A	125	7	4	40	14
IL2RG	N/A	N/A	N/A	N/A	N/A	chrX:71106138-71106358:-	N/A	N/A	N/A	chrX:71106139-71106357:-	N/A	92	8	1	87	1
IL31RA	1.5933e-13	N/A	N/A	N/A	N/A	N/A	N/A	N/A	N/A	N/A	N/A	214	14	5	70	8
IL32	2.4101e-15	N/A	N/A	N/A	N/A	N/A	N/A	N/A	N/A	N/A	N/A	332	23	6	66	27
IL33	2.9076e-05	N/A	N/A	N/A	N/A	N/A	N/A	N/A	N/A	N/A	N/A	N/A	N/A	N/A	N/A	N/A	Canonical transcript not found for gene
IL34	4.4038e-06	N/A	N/A	N/A	N/A	N/A	N/A	N/A	N/A	N/A	N/A	383	27	5	66	9
IL3RA	N/A	N/A	N/A	N/A	N/A	N/A	N/A	N/A	N/A	N/A	N/A	180	8	5	19	8
IL4I1	4.4921e-07	N/A	Y	N	N	N/A	N/A	chr19:49952298-49952394:-	N/A	N/A	N/A	N/A	N/A	N/A	N/A	N/A
IL4R	0.50109	N/A	N/A	N/A	N/A	N/A	N/A	chr16:27346467-27346618:+	N/A	N/A	N/A	198	13	6	42	19
IL5RA	4.0946e-10	N/A	N/A	N/A	N/A	N/A	N/A	N/A	N/A	N/A	N/A	575	45	1	58	1
IL6	0.19986	N/A	N	Y	N	N/A	N/A	N/A	N/A	N/A	N/A	N/A	N/A	N/A	N/A	N/A
IL6R	6.9066e-08	N/A	N	Y	N	N/A	N/A	N/A	N/A	N/A	N/A	287	21	5	31	9
IL6ST	0.99986	N/A	Y	N	Y	chr5:55947590-55948101:-	N/A	N/A	N/A	N/A	N/A	283	17	16	32	24
IL7	0.48796	N/A	N	N	Y	chr8:78740083-78798127:-	chr8:78746894-78747096:-	N/A	N/A	N/A	N/A	541	41	16	46	18
IL7R	2.5305e-08	N/A	N/A	N/A	N/A	N/A	N/A	N/A	N/A	N/A	N/A	87	1	1	53	4
IL9R	N/A	N/A	N/A	N/A	N/A	N/A	N/A	N/A	N/A	N/A	N/A	N/A	N/A	N/A	N/A	N/A	Canonical transcript not found for gene
ILDR1	1.1014e-16	N/A	N	N	Y	N/A	N/A	N/A	N/A	N/A	N/A	170	11	4	11	6
ILDR2	0.077057	N/A	N/A	N/A	N/A	N/A	N/A	N/A	N/A	N/A	chr1:166927586-166927669	272	16	5	16	5
ILF2	0.9999	N/A	N/A	N/A	N/A	N/A	N/A	N/A	N/A	N/A	N/A	71	4	3	19	5
ILF3	1	N/A	N	N	Y	N/A	N/A	chr19:10678613-10678704:+,chr19:10680346-10680443:+	N/A	N/A	chr19:10684416-10684476,chr19:10687025-10687148	N/A	N/A	N/A	N/A	N/A
ILK	1.6191e-07	N/A	N/A	N/A	N/A	N/A	N/A	N/A	N/A	N/A	N/A	184	8	6	57	10
ILKAP	0.99986	N/A	N/A	N/A	N/A	N/A	N/A	N/A	N/A	N/A	N/A	142	14	8	15	8
ILRUN	0.99988	N/A	N/A	N/A	N/A	N/A	N/A	N/A	N/A	N/A	N/A	164	5	3	27	7
ILVBL	1.7408e-11	N/A	N/A	N/A	N/A	N/A	N/A	N/A	N/A	N/A	N/A	141	11	5	92	17
IMMP1L	0.23072	N/A	N	N	Y	N/A	N/A	N/A	N/A	N/A	N/A	133	10	8	64	29
IMMP2L	0.011914	40	N/A	N/A	N/A	N/A	N/A	N/A	N/A	N/A	N/A	443	33	7	49	16
IMMT	0.0003964	N/A	N	N	Y	N/A	N/A	N/A	N/A	N/A	N/A	388	18	8	41	9
IMP3	1.0093e-08	N/A	N/A	N/A	N/A	N/A	N/A	N/A	N/A	N/A	N/A	155	10	4	50	8
IMP4	3.6094e-08	N/A	N/A	N/A	N/A	N/A	N/A	N/A	N/A	N/A	N/A	708	52	9	75	11
IMPA1	0.20205	0	N	N	Y	N/A	chr8:81674672-81674831:-	chr8:81676234-81676265:-,chr8:81676234-81676279:-,chr8:81678583-81678689:-	chr8:81676266-81679125:-	N/A	N/A	N/A	N/A	N/A	N/A	N/A
IMPA1P1	N/A	N/A	N/A	N/A	N/A	chr8:81626196-81626886:-	N/A	N/A	chr8:81606827-81613720:-	N/A	N/A	N/A	N/A	N/A	N/A	N/A
IMPA2	5.7194e-08	N/A	N	N	Y	chr18:12012350-12014264:+	N/A	chr18:12012170-12012215:+,chr18:12012170-12012349:+	N/A	N/A	N/A	163	11	6	65	14
IMPACT	0.00013204	N/A	N/A	N/A	N/A	N/A	N/A	N/A	N/A	N/A	chr18:24432385-24432479	87	2	1	9	1
IMPAD1	N/A	N/A	Y	N	Y	N/A	chr8:56967110-56967218:-	N/A	N/A	N/A	N/A	282	14	10	14	10
IMPDH1	9.0395e-08	N/A	N	N	Y	N/A	chr7:128393722-128393738:-,chr7:128409289-128409352:-	chr7:128409441-128409484:-	chr7:128400205-128400332:-,chr7:128409353-128409755:-	N/A	N/A	81	4	1	35	4
IMPDH2	4.0002e-06	N/A	N/A	N/A	N/A	N/A	N/A	N/A	N/A	N/A	N/A	48	6	3	6	3
INA	7.3724e-13	N/A	N/A	N/A	N/A	N/A	N/A	N/A	N/A	N/A	N/A	74	4	2	4	2
INAFM1	4.4059e-06	N/A	N/A	N/A	N/A	N/A	N/A	N/A	N/A	N/A	N/A	35	3	1	3	1
INAFM2	0.012061	N/A	N/A	N/A	N/A	N/A	N/A	N/A	N/A	N/A	N/A	364	25	11	25	11
INAVA	2.6905e-06	N/A	N/A	N/A	N/A	N/A	N/A	N/A	N/A	N/A	N/A	282	23	1	48	4
INCENP	0.10566	N/A	N/A	N/A	N/A	N/A	N/A	N/A	N/A	N/A	N/A	164	9	5	13	7
INF2	0.56569	N/A	N/A	N/A	N/A	N/A	N/A	N/A	N/A	N/A	N/A	131	7	2	198	2
ING1	0.99033	N/A	Y	N	N	N/A	N/A	N/A	N/A	N/A	N/A	872	55	19	118	20
ING2	0.9973	N/A	N/A	N/A	N/A	N/A	N/A	N/A	N/A	N/A	N/A	138	10	4	25	7
ING3	0.99999	N/A	N/A	N/A	N/A	N/A	N/A	chr7:120964742-120964838:+	N/A	N/A	N/A	120	6	3	13	3
ING4	2.2982e-06	N/A	N	N	Y	N/A	chr12:6652271-6652309:-,chr12:6655638-6655913:-	N/A	chr12:6652310-6652661:-	chr12:6652311-6652660:-	N/A	18	2	1	25	2
ING5	0.29343	N/A	N	N	Y	chr2:241711585-241711977:+	N/A	N/A	N/A	N/A	N/A	N/A	N/A	N/A	N/A	N/A
INHA	0.42305	N/A	N/A	N/A	N/A	N/A	N/A	N/A	N/A	N/A	N/A	65	4	1	4	1
INHBA	1	N/A	Y	Y	N	N/A	N/A	N/A	N/A	N/A	N/A	229	11	3	49	5
INHBC	1.8844e-05	N/A	N/A	N/A	N/A	N/A	N/A	N/A	N/A	N/A	N/A	103	6	2	6	2
INHBE	0.00012211	N/A	N/A	N/A	N/A	N/A	N/A	N/A	N/A	N/A	N/A	230	19	5	28	6
INIP	0.50881	N/A	N/A	N/A	N/A	N/A	N/A	chr9:112689527-112689617:-,chr9:112694131-112694233:-	N/A	N/A	N/A	187	11	6	19	7
INKA2	0.033721	N/A	N	Y	N	N/A	N/A	N/A	N/A	N/A	N/A	153	6	3	6	3
INKA2-AS1	N/A	N/A	N/A	N/A	N/A	N/A	N/A	chr1:111744375-111744529:+	N/A	N/A	N/A	N/A	N/A	N/A	N/A	N/A
INMT	0.00025029	N/A	N/A	N/A	N/A	N/A	N/A	chr7:30766345-30766561:+	N/A	N/A	N/A	N/A	N/A	N/A	N/A	N/A
INMT-MINDY4	N/A	N/A	N/A	N/A	N/A	N/A	N/A	chr7:30766345-30766561:+	N/A	N/A	N/A	N/A	N/A	N/A	N/A	N/A
INO80	1	N/A	N	Y	Y	N/A	chr15:41023226-41023346:-	chr15:41058639-41058781:-	N/A	N/A	N/A	351	16	13	264	13
INO80C	0.001302	N/A	N	N	Y	N/A	N/A	N/A	chr18:35487824-35489331:-	N/A	N/A	117	5	2	28	6
INO80D	1	N/A	N/A	N/A	N/A	N/A	N/A	N/A	N/A	N/A	N/A	397	22	11	58	14
INO80E	6.6725e-07	N/A	N	N	Y	N/A	N/A	N/A	N/A	N/A	N/A	70	3	1	40	14
INPP1	0.58595	N/A	N/A	N/A	N/A	N/A	N/A	N/A	N/A	N/A	N/A	581	30	10	102	21
INPP4A	0.99997	N/A	Y	N	N	N/A	N/A	N/A	N/A	N/A	N/A	393	23	17	23	17
INPP4B	0.0044753	N/A	Y	N	Y	chr4:142193196-142208446:-	chr4:142347374-142347556:-,chr4:142383962-142384116:-,chr4:142423696-142423817:-	chr4:142425207-142425263:-,chr4:142467957-142468055:-	N/A	N/A	N/A	217	11	4	110	28
INPP5A	0.99994	N/A	Y	N	N	N/A	N/A	N/A	N/A	N/A	chr10:132701151-132701236	310	9	6	9	6
INPP5B	8.9874e-17	N/A	N/A	N/A	N/A	chr1:37891455-37931932:-	chr1:37883661-37883732:-	N/A	chr1:37878493-37880084:-,chr1:37878571-37880084:-,chr1:37889669-37891357:-	N/A	chr1:37864553-37864691	90	8	1	10	1
INPP5D	1	N/A	N	N	Y	N/A	N/A	N/A	N/A	N/A	N/A	137	13	1	40	4
INPP5E	1.4125e-11	30	N/A	N/A	N/A	N/A	N/A	N/A	N/A	N/A	N/A	426	20	12	20	12
INPP5F	6.7078e-15	N/A	N	N	Y	N/A	N/A	N/A	N/A	N/A	N/A	213	10	7	192	11
INPP5K	4.6882e-11	N/A	N	N	Y	chr17:1508227-1509167:-	chr17:1513453-1513554:-,chr17:1515427-1515585:-	N/A	chr17:1513555-1513871:-	N/A	N/A	113	8	2	106	4
INPPL1	8.5695e-19	N/A	N/A	N/A	N/A	N/A	N/A	N/A	N/A	N/A	N/A	218	15	9	121	12
INSIG1	0.002614	N/A	N/A	N/A	N/A	N/A	N/A	N/A	N/A	N/A	N/A	109	4	3	15	6
INSIG2	0.76745	N/A	Y	N	N	N/A	N/A	N/A	N/A	N/A	N/A	209	13	8	21	8
INSL4	0.0015201	N/A	N/A	N/A	N/A	N/A	N/A	N/A	N/A	N/A	N/A	105	3	1	3	1
INSM1	5.3395e-07	N/A	N/A	N/A	N/A	N/A	N/A	N/A	N/A	N/A	N/A	164	8	4	8	4
INSR	0.00015345	N/A	Y	N	N	N/A	N/A	N/A	N/A	N/A	N/A	523	18	13	18	14
INSYN1	0.88388	N/A	N	Y	N	N/A	N/A	N/A	N/A	N/A	N/A	1205	80	19	91	19
INSYN2A	0.10704	N/A	N/A	N/A	N/A	N/A	N/A	N/A	N/A	N/A	N/A	989	48	10	48	10
INSYN2B	0.76396	N/A	N/A	N/A	N/A	N/A	N/A	N/A	N/A	N/A	N/A	1137	70	17	70	17
INTS1	2.0443e-30	N/A	N/A	N/A	N/A	N/A	N/A	N/A	N/A	N/A	N/A	108	5	3	5	3
INTS10	0.0012076	N/A	N	N	Y	chr8:19844486-19845703:+	chr8:19841827-19841955:+,chr8:19847292-19847433:+	chr8:19824803-19824972:+,chr8:19824806-19824972:+	N/A	N/A	N/A	122	9	4	11	4
INTS11	6.2511e-27	N/A	N	N	Y	chr1:1321094-1322891:-	chr1:1322892-1323287:-,chr1:1323181-1323287:-	chr1:1314301-1314365:-	chr1:1319434-1320455:-,chr1:1319706-1320455:-	N/A	N/A	N/A	N/A	N/A	N/A	N/A
INTS12	0.93934	N/A	Y	N	N	N/A	N/A	N/A	N/A	N/A	N/A	223	16	2	164	16
INTS13	0.99857	N/A	N/A	N/A	N/A	N/A	N/A	N/A	N/A	N/A	N/A	197	14	10	34	15
INTS14	0.029785	N/A	N	N	Y	chr15:65598991-65599837:-,chr15:65607426-65610795:-	chr15:65607159-65607425:-	N/A	chr15:65607426-65610795:-	N/A	N/A	N/A	N/A	N/A	N/A	N/A
INTS2	0.98274	N/A	N	N	Y	N/A	chr17:61921222-61921342:-	N/A	N/A	N/A	N/A	356	27	8	56	10
INTS3	1	N/A	N	N	Y	N/A	chr1:153761020-153761109:+	chr1:153777761-153777885:+	N/A	chr1:153773333-153774516:+	N/A	585	29	22	48	26
INTS4	2.6849e-07	N/A	N/A	N/A	N/A	N/A	chr11:77987529-77987698:-,chr11:77987604-77987698:-	N/A	N/A	N/A	N/A	N/A	N/A	N/A	N/A	N/A
INTS4P1	N/A	N/A	N/A	N/A	N/A	N/A	N/A	chr7:65150253-65150341:+,chr7:65192159-65192248:+,chr7:65202517-65202637:+	N/A	N/A	N/A	N/A	N/A	N/A	N/A	N/A
INTS4P2	N/A	N/A	N/A	N/A	N/A	N/A	N/A	chr7:65656935-65657023:+,chr7:65708414-65708544:+	N/A	N/A	N/A	N/A	N/A	N/A	N/A	N/A
INTS5	0.0052367	N/A	N/A	N/A	N/A	N/A	N/A	N/A	N/A	N/A	N/A	53	2	1	2	1
INTS6	1	N/A	N	Y	Y	N/A	N/A	N/A	N/A	N/A	chr13:51421112-51421334	511	19	15	133	18
INTS6L	N/A	N/A	N	Y	N	N/A	N/A	chrX:135556168-135556300:+	N/A	N/A	N/A	350	18	2	18	2
INTS7	0.99708	N/A	N	N	Y	N/A	chr1:212020721-212020754:-,chr1:212030737-212030940:-	N/A	N/A	N/A	chr1:211974924-211974949	120	3	2	3	2
INTS8	0.99755	N/A	N	N	Y	chr8:94865701-94866157:+	chr8:94868692-94868813:+	N/A	chr8:94836632-94838493:+	chr8:94866193-94866310:+	N/A	145	9	4	31	4
INTS9	3.8062e-10	N/A	N	Y	Y	N/A	N/A	chr8:28859436-28859563:-	N/A	N/A	N/A	87	9	7	60	15
INTU	4.9009e-15	N/A	N	N	Y	N/A	N/A	N/A	chr4:127684487-127685441:+	chr4:127685571-127687739:+	N/A	78	5	3	12	4
INVS	1.7464e-21	N/A	N/A	N/A	N/A	N/A	N/A	N/A	chr9:100284604-100292374:+	N/A	chr9:100241475-100241556	198	14	5	14	5
IP6K1	0.96551	N/A	Y	N	N	N/A	N/A	N/A	N/A	N/A	N/A	317	27	19	104	19
IP6K2	0.99973	N/A	N	N	Y	chr3:48694241-48694693:-	chr3:48694694-48694824:-,chr3:48694702-48694824:-	N/A	N/A	chr3:48694826-48695088:-	N/A	195	13	1	144	12
IP6K3	1.3902e-05	N/A	N/A	N/A	N/A	N/A	N/A	N/A	N/A	N/A	N/A	327	30	11	59	14
IPCEF1	0.078404	N/A	N/A	N/A	N/A	N/A	N/A	N/A	N/A	N/A	chr6:154209749-154209852	125	10	1	78	3
IPMK	0.81652	N/A	N/A	N/A	N/A	N/A	N/A	N/A	N/A	N/A	N/A	283	7	4	7	4
IPO11	0.098063	N/A	N	N	Y	chr5:62404157-62437273:+,chr5:62579484-62580453:+	N/A	chr5:62579401-62579483:+,chr5:62579401-62579632:+	chr5:62578936-62580453:+	N/A	N/A	169	12	2	69	4
IPO11-LRRC70	N/A	N/A	N/A	N/A	N/A	chr5:62404157-62437273:+,chr5:62579484-62580453:+	N/A	chr5:62579401-62579483:+,chr5:62579401-62579632:+	chr5:62578936-62580453:+	N/A	N/A	N/A	N/A	N/A	N/A	N/A
IPO13	1	N/A	Y	N	N	N/A	N/A	N/A	N/A	N/A	N/A	651	33	28	88	28
IPO4	2.8258e-20	N/A	N	N	Y	chr14:24210769-24211410:-,chr14:24217224-24218058:-	chr14:24187667-24187813:-,chr14:24215737-24215797:-,chr14:24217186-24217223:-,chr14:24231652-24231737:-,chr14:24231652-24231867:-	N/A	chr14:24182424-24182791:-,chr14:24188392-24188551:-,chr14:24190592-24192170:-,chr14:24231868-24232249:-	chr14:24188393-24188550:-	N/A	29	2	1	7	2
IPO5	1	N/A	N	N	Y	N/A	N/A	N/A	N/A	N/A	N/A	234	12	2	110	5
IPO5P1	N/A	N/A	N/A	N/A	N/A	N/A	N/A	chr19:23270218-23270292:-,chr19:23272619-23272723:-	N/A	N/A	N/A	N/A	N/A	N/A	N/A	N/A
IPO7	1	N/A	N/A	N/A	N/A	N/A	chr11:9392198-9392320:+	N/A	N/A	N/A	N/A	112	8	6	17	6
IPO8	0.15221	N/A	N	N	Y	N/A	N/A	N/A	chr12:30690549-30695563:-	N/A	N/A	222	14	11	92	12
IPO9	1	N/A	N	Y	N	N/A	N/A	N/A	N/A	N/A	chr1:201834953-201835070,chr1:201855636-201855672,chr1:201868345-201868524	N/A	N/A	N/A	N/A	N/A
IPP	1.8792e-07	N/A	N/A	N/A	N/A	N/A	N/A	N/A	N/A	N/A	N/A	107	3	2	3	2
IPPK	0.97588	N/A	N/A	N/A	N/A	N/A	N/A	N/A	N/A	N/A	N/A	143	4	1	8	1
IPW	N/A	N/A	N/A	N/A	N/A	chr15:25095829-25097320:+,chr15:25099279-25103858:+,chr15:25109100-25109197:+,chr15:25186004-25187348:+,chr15:25234620-25236408:+,chr15:25247289-25247671:+	chr15:25061306-25061413:+,chr15:25086510-25086614:+,chr15:25095627-25095728:+,chr15:25095627-25095828:+,chr15:25181810-25181895:+,chr15:25239650-25239781:+	chr15:24998366-24998486:+,chr15:25053266-25053363:+,chr15:25055074-25055230:+,chr15:25079826-25080079:+,chr15:25209732-25209861:+	N/A	chr15:25087601-25089612:+,chr15:25103972-25106162:+,chr15:25203598-25204168:+	N/A	N/A	N/A	N/A	N/A	N/A
IQANK1	1.516e-09	N/A	N/A	N/A	N/A	N/A	N/A	N/A	N/A	N/A	N/A	84	5	2	5	2
IQCA1	0.00011196	N/A	N	Y	N	N/A	N/A	N/A	N/A	N/A	N/A	209	8	3	16	6
IQCA1L	N/A	N/A	N	N	Y	N/A	N/A	N/A	N/A	N/A	N/A	N/A	N/A	N/A	N/A	N/A
IQCB1	2.277e-08	N/A	N/A	N/A	N/A	N/A	N/A	chr3:121795457-121795566:-	N/A	N/A	N/A	196	13	7	58	12
IQCD	4.2194e-07	N/A	N/A	N/A	N/A	N/A	N/A	N/A	N/A	N/A	N/A	191	10	3	35	4
IQCE	1.1208e-38	N/A	N/A	N/A	N/A	N/A	N/A	N/A	N/A	N/A	N/A	203	11	6	63	6
IQCF1	0.00018924	N/A	N	N	Y	N/A	chr3:51902790-51902839:-	N/A	N/A	N/A	N/A	N/A	N/A	N/A	N/A	N/A
IQCF2	0.002115	N/A	N/A	N/A	N/A	N/A	N/A	N/A	N/A	N/A	N/A	52	2	1	2	1
IQCF3	0.0011502	N/A	N/A	N/A	N/A	N/A	N/A	chr3:51818209-51818471:+	N/A	N/A	N/A	N/A	N/A	N/A	N/A	N/A
IQCF4	N/A	N/A	N/A	N/A	N/A	N/A	N/A	chr3:51818209-51818471:+	N/A	N/A	N/A	N/A	N/A	N/A	N/A	N/A
IQCF5	0.12353	N/A	N	Y	N	N/A	N/A	N/A	N/A	N/A	N/A	N/A	N/A	N/A	N/A	N/A
IQCG	4.9738e-14	N/A	Y	N	N	N/A	N/A	N/A	N/A	N/A	N/A	397	25	10	55	18
IQCH	1.6654e-12	N/A	N	Y	N	N/A	chr15:67304339-67304455:+	chr15:67359847-67359885:+	N/A	N/A	N/A	111	7	1	15	1
IQCH-AS1	N/A	N/A	N/A	N/A	N/A	N/A	chr15:67466494-67466738:-	chr15:67430321-67430400:-	N/A	N/A	N/A	N/A	N/A	N/A	N/A	N/A
IQCJ	0.0025463	N/A	N	Y	N	N/A	N/A	N/A	N/A	N/A	N/A	105	7	1	7	1
IQCJ-SCHIP1	0.00023998	N/A	N/A	N/A	N/A	N/A	N/A	N/A	N/A	N/A	N/A	169	11	1	119	9
IQCK	4.2175e-06	N/A	N	N	Y	N/A	N/A	chr16:19735353-19735450:+,chr16:19763848-19764112:+	N/A	N/A	N/A	N/A	N/A	N/A	N/A	N/A
IQCM	1.5897e-06	N/A	N	N	Y	N/A	N/A	N/A	N/A	N/A	N/A	346	15	2	20	2
IQCN	3.7566e-11	N/A	N/A	N/A	N/A	N/A	N/A	N/A	N/A	N/A	N/A	159	13	1	58	2
IQGAP1	1	N/A	N	N	Y	N/A	chr15:90482702-90482749:+	N/A	N/A	N/A	chr15:90482701-90482748	100	2	1	32	1
IQGAP2	1.0909e-25	N/A	N	N	Y	N/A	N/A	N/A	N/A	N/A	N/A	261	9	6	33	6
IQGAP3	1.2568e-40	N/A	N/A	N/A	N/A	N/A	N/A	N/A	N/A	N/A	N/A	36	2	2	13	2
IQSEC1	0.9962	N/A	N/A	N/A	N/A	N/A	N/A	N/A	N/A	N/A	N/A	415	24	4	123	28
IQSEC2	N/A	3	N	N	Y	N/A	N/A	N/A	N/A	N/A	N/A	227	16	3	23	4
IQSEC3	1.5557e-08	N/A	N/A	N/A	N/A	N/A	N/A	N/A	N/A	N/A	chr12:171246-172308	N/A	N/A	N/A	N/A	N/A
IQUB	1.3336e-18	N/A	N	N	Y	N/A	N/A	chr7:123479795-123479970:-	N/A	N/A	N/A	N/A	N/A	N/A	N/A	N/A
IRAG1	4.0337e-10	N/A	N	Y	N	N/A	N/A	N/A	N/A	N/A	N/A	N/A	N/A	N/A	N/A	N/A
IRAIN	N/A	N/A	N	Y	N	N/A	N/A	N/A	N/A	N/A	N/A	N/A	N/A	N/A	N/A	N/A
IRAK1	N/A	N/A	N/A	N/A	N/A	N/A	N/A	chrX:154018006-154018120:-	N/A	N/A	N/A	90	2	1	2	1
IRAK1BP1	8.7251e-07	N/A	N	N	Y	N/A	N/A	chr6:78898064-78898298:+	chr6:78897960-78902991:+	N/A	N/A	26	2	2	53	2
IRAK2	3.7583e-13	N/A	N/A	N/A	N/A	N/A	N/A	N/A	N/A	N/A	N/A	36	1	1	1	1
IRAK3	8.2001e-09	N/A	N/A	N/A	N/A	N/A	N/A	N/A	N/A	N/A	N/A	86	5	2	8	4
IRAK4	1.1785e-08	30	Y	N	Y	N/A	N/A	N/A	N/A	N/A	N/A	71	2	1	77	12
IREB2	0.99998	N/A	N	N	Y	chr15:78439877-78462921:+	N/A	N/A	N/A	N/A	N/A	122	6	4	41	8
IRF1	0.94161	N/A	N	Y	N	N/A	chr5:132489392-132489483:-	N/A	N/A	N/A	N/A	234	9	5	41	8
IRF2	0.98966	N/A	N/A	N/A	N/A	N/A	N/A	N/A	N/A	N/A	N/A	178	11	10	32	20
IRF2BP1	0.94493	N/A	N/A	N/A	N/A	N/A	N/A	N/A	N/A	N/A	N/A	367	20	13	20	13
IRF2BPL	0.90987	N/A	Y	N	N	N/A	N/A	N/A	N/A	N/A	N/A	916	36	25	36	25
IRF3	5.2965e-08	N/A	Y	N	Y	chr19:49660829-49661449:-	chr19:49661450-49662328:-	N/A	chr19:49660829-49661449:-	N/A	N/A	235	11	9	157	28
IRF4	0.99993	N/A	N	N	Y	N/A	N/A	N/A	N/A	N/A	N/A	N/A	N/A	N/A	N/A	N/A
IRF5	0.87523	N/A	N/A	N/A	N/A	N/A	chr7:128943059-128943134:+	N/A	N/A	N/A	N/A	134	8	5	77	33
IRF6	1	3	N	N	Y	N/A	N/A	N/A	N/A	N/A	N/A	271	23	11	55	16
IRF7	3.4306e-32	N/A	N	N	Y	N/A	N/A	chr11:613951-614037:-,chr11:614174-614399:-	chr11:614532-614796:-	N/A	N/A	321	24	14	38	15
IRF8	0.99375	N/A	N/A	N/A	N/A	N/A	N/A	N/A	N/A	N/A	N/A	63	5	2	107	13
IRF9	0.98208	N/A	Y	N	N	chr14:24162281-24162965:+	chr14:24162144-24162280:+	chr14:24159864-24159960:+	chr14:24148877-24149476:+,chr14:24158012-24158166:+	N/A	N/A	75	4	1	15	2
IRGM	0.37437	N/A	N	N	Y	N/A	chr5:150877980-150878114:+	N/A	N/A	N/A	N/A	N/A	N/A	N/A	N/A	N/A
IRGQ	0.00049308	N/A	N/A	N/A	N/A	N/A	N/A	N/A	chr19:43552844-43553400:-	N/A	N/A	156	8	3	20	5
IRS1	0.00013546	N/A	Y	N	N	N/A	N/A	N/A	N/A	N/A	N/A	1021	64	28	64	28
IRS2	4.1508e-07	N/A	N/A	N/A	N/A	N/A	N/A	N/A	N/A	N/A	N/A	530	14	7	14	7
IRS4	N/A	N/A	N/A	N/A	N/A	N/A	N/A	N/A	N/A	N/A	N/A	65	2	1	2	1
IRX1	9.3376e-07	N/A	N/A	N/A	N/A	N/A	N/A	N/A	N/A	N/A	N/A	274	6	4	6	4
IRX2	4.1111e-09	N/A	N/A	N/A	N/A	N/A	N/A	N/A	N/A	N/A	N/A	264	12	4	12	4
IRX3	7.134e-05	N/A	Y	N	N	N/A	N/A	N/A	N/A	N/A	N/A	737	26	18	26	18
IRX4	3.6453e-06	N/A	N	Y	Y	N/A	N/A	N/A	N/A	N/A	N/A	278	10	3	35	11
IRX5	0.99888	N/A	N/A	N/A	N/A	N/A	N/A	N/A	N/A	N/A	N/A	334	10	5	10	5
IRX6	2.9845e-15	N/A	N/A	N/A	N/A	N/A	N/A	N/A	N/A	N/A	N/A	1332	79	14	79	14
ISCA1	0.010674	N/A	Y	N	N	N/A	N/A	N/A	N/A	N/A	N/A	80	4	2	32	3
ISCA2	8.6647e-07	N/A	N/A	N/A	N/A	N/A	N/A	N/A	N/A	N/A	N/A	10	1	1	2	1
ISCU	0.002139	N/A	N/A	N/A	N/A	chr12:108567758-108568830:+	N/A	chr12:108567920-108568016:+	N/A	N/A	N/A	N/A	N/A	N/A	N/A	N/A
ISG15	0.11305	N/A	N/A	N/A	N/A	N/A	N/A	N/A	N/A	N/A	N/A	77	5	2	33	11
ISG20	0.0098822	N/A	N/A	N/A	N/A	N/A	N/A	chr15:88639343-88639594:+	chr15:88635701-88652109:+	N/A	N/A	85	4	3	24	10
ISG20L2	0.037284	N/A	N/A	N/A	N/A	N/A	N/A	N/A	N/A	N/A	N/A	502	24	18	72	49
ISL1	0.99999	N/A	N/A	N/A	N/A	N/A	N/A	N/A	N/A	N/A	chr5:51389104-51389163	224	8	4	8	4
ISL2	0.0031324	N/A	N/A	N/A	N/A	N/A	N/A	N/A	N/A	N/A	N/A	111	4	1	4	1
ISLR	0.37749	N/A	N/A	N/A	N/A	N/A	N/A	N/A	N/A	N/A	N/A	318	25	3	35	4
ISLR2	0.00088829	N/A	N/A	N/A	N/A	N/A	N/A	N/A	N/A	N/A	N/A	154	12	4	114	20
ISM1	4.4011e-05	N/A	N	Y	N	N/A	N/A	N/A	N/A	N/A	N/A	503	17	1	17	1
ISM2	2.0654e-15	N/A	N	N	Y	N/A	N/A	N/A	N/A	N/A	N/A	N/A	N/A	N/A	N/A	N/A
ISOC1	2.0965e-09	N/A	N/A	N/A	N/A	N/A	N/A	N/A	N/A	N/A	N/A	18	1	1	1	1
ISOC2	2.2962e-05	N/A	N/A	N/A	N/A	N/A	N/A	N/A	N/A	N/A	N/A	134	6	3	89	16
IST1	0.060864	N/A	N	N	Y	N/A	N/A	N/A	N/A	N/A	chr16:71924090-71924280	74	8	4	148	16
ISX	0.00029344	N/A	N/A	N/A	N/A	N/A	N/A	N/A	N/A	N/A	N/A	641	41	6	66	7
ISY1	0.99999	N/A	N	N	Y	N/A	N/A	N/A	N/A	N/A	N/A	318	19	12	19	13
ISY1-RAB43	0.99999	N/A	N/A	N/A	N/A	N/A	N/A	N/A	N/A	N/A	N/A	61	4	3	4	3
ISYNA1	2.1118e-09	N/A	N/A	N/A	N/A	N/A	N/A	chr19:18436973-18437105:-	N/A	chr19:18436481-18436971:-	N/A	50	4	4	33	8
ITCH	1	30	Y	Y	Y	N/A	N/A	N/A	N/A	N/A	N/A	192	13	11	60	16
ITFG1	0.85363	N/A	N	Y	N	N/A	N/A	N/A	N/A	N/A	N/A	18	2	2	22	3
ITFG1-AS1	N/A	N/A	N/A	N/A	N/A	N/A	N/A	chr16:47153632-47153796:+	N/A	N/A	N/A	N/A	N/A	N/A	N/A	N/A
ITFG2	7.7307e-07	N/A	N	Y	Y	chr12:2818256-2820085:+,chr12:2818354-2820085:+	N/A	chr12:2840842-2840995:+	N/A	N/A	N/A	93	6	3	7	3
ITGA1	3.8334e-08	N/A	N	N	Y	N/A	N/A	N/A	N/A	N/A	N/A	438	27	18	27	18
ITGA10	5.2257e-22	N/A	N/A	N/A	N/A	N/A	N/A	N/A	N/A	N/A	N/A	N/A	N/A	N/A	N/A	N/A	Canonical transcript not found for gene
ITGA11	4.8406e-20	N/A	N/A	N/A	N/A	N/A	N/A	N/A	N/A	N/A	N/A	97	7	1	7	1
ITGA2	3.0497e-16	N/A	N	N	Y	N/A	N/A	chr5:53048643-53048770:+,chr5:53078772-53078874:+	chr5:53081697-53083347:+	N/A	N/A	117	5	3	5	3
ITGA2B	9.1914e-19	N/A	N/A	N/A	N/A	N/A	N/A	N/A	N/A	N/A	N/A	176	15	1	15	1
ITGA3	2.2512e-10	30	N	N	Y	chr17:50074293-50074447:+	N/A	N/A	N/A	N/A	N/A	330	16	12	17	12
ITGA4	0.19586	N/A	N/A	N/A	N/A	N/A	N/A	N/A	N/A	N/A	N/A	269	14	8	24	12
ITGA6	0.12328	N/A	N	Y	N	N/A	N/A	N/A	N/A	N/A	N/A	N/A	N/A	N/A	N/A	N/A
ITGA7	5.4318e-16	N/A	N/A	N/A	N/A	N/A	N/A	chr12:55698383-55698576:-	N/A	N/A	N/A	216	16	7	50	8
ITGA9	0.01096	N/A	N	Y	N	N/A	N/A	N/A	N/A	N/A	N/A	234	10	3	10	3
ITGA9-AS1	N/A	N/A	N/A	N/A	N/A	chr3:37834768-37851423:-	chr3:37821014-37821100:-	chr3:37808704-37808880:-,chr3:37851424-37851492:-	N/A	N/A	N/A	N/A	N/A	N/A	N/A	N/A
ITGAL	9.4665e-06	N/A	N	N	Y	N/A	chr16:30479091-30479208:+	N/A	chr16:30499235-30499372:+	N/A	N/A	96	7	5	27	6
ITGAV	1.7485e-09	N/A	N/A	N/A	N/A	N/A	N/A	N/A	N/A	N/A	N/A	283	16	9	19	10
ITGB1	0.99977	N/A	N	N	Y	N/A	N/A	N/A	N/A	N/A	N/A	N/A	N/A	N/A	N/A	N/A
ITGB1BP1	0.015468	N/A	Y	N	Y	N/A	chr2:9407449-9407584:-,chr2:9412269-9412405:-,chr2:9414178-9414256:-	chr2:9418626-9418732:-	chr2:9407585-9408112:-,chr2:9408202-9412268:-	N/A	N/A	210	17	14	140	89
ITGB2	1.1008e-11	30	N	Y	N	N/A	chr21:44908074-44908182:-	N/A	N/A	N/A	N/A	82	3	1	119	17
ITGB2-AS1	N/A	N/A	N/A	N/A	N/A	chr21:44921328-44926867:+	chr21:44922913-44922983:+	chr21:44927625-44927663:+,chr21:44927625-44927667:+	N/A	N/A	N/A	N/A	N/A	N/A	N/A	N/A
ITGB3	6.4519e-07	0	N/A	N/A	N/A	N/A	N/A	N/A	N/A	N/A	chr17:47292856-47292920	16	1	1	1	1
ITGB3BP	0.080297	N/A	N	N	Y	N/A	chr1:63447565-63447614:-	N/A	N/A	N/A	N/A	82	6	4	27	8
ITGB4	8.4149e-40	N/A	N/A	N/A	N/A	N/A	N/A	N/A	N/A	N/A	N/A	164	4	1	9	3
ITGB5	0.098567	N/A	Y	Y	N	N/A	N/A	N/A	N/A	N/A	N/A	365	16	15	59	15
ITGB6	2.9879e-21	N/A	Y	N	N	N/A	N/A	N/A	N/A	N/A	N/A	209	7	3	17	3
ITGB7	2.3711e-13	N/A	N/A	N/A	N/A	N/A	N/A	N/A	N/A	N/A	N/A	176	19	9	50	22
ITGB8	0.20911	N/A	Y	N	N	N/A	N/A	N/A	N/A	N/A	N/A	907	59	28	104	34
ITGBL1	6.0526e-12	N/A	N/A	N/A	N/A	N/A	N/A	N/A	N/A	N/A	chr13:101579066-101579226	159	14	2	77	3
ITIH1	5.5282e-28	N/A	N	N	Y	N/A	N/A	N/A	N/A	N/A	N/A	N/A	N/A	N/A	N/A	N/A
ITIH2	5.7854e-24	N/A	N/A	N/A	N/A	N/A	N/A	N/A	N/A	N/A	N/A	119	7	2	7	2
ITIH4	1.3223e-18	N/A	N	Y	N	N/A	chr3:52831408-52831478:-,chr3:52895878-52895955:-	N/A	N/A	chr3:52833249-52833381:-	N/A	N/A	N/A	N/A	N/A	N/A
ITIH5	3.0943e-11	N/A	N	N	Y	N/A	N/A	N/A	N/A	N/A	N/A	N/A	N/A	N/A	N/A	N/A
ITK	0.0012917	N/A	N	N	Y	N/A	N/A	N/A	N/A	N/A	N/A	152	14	1	23	1
ITLN1	3.6466e-06	N/A	N/A	N/A	N/A	N/A	N/A	N/A	N/A	N/A	N/A	126	9	3	9	3
ITM2A	N/A	N/A	N/A	N/A	N/A	N/A	N/A	N/A	N/A	N/A	N/A	119	6	1	18	3
ITM2B	0.57592	N/A	N	N	Y	N/A	N/A	N/A	N/A	N/A	chr13:48233929-48233961	155	2	1	13	1
ITM2C	0.00033507	N/A	N/A	N/A	N/A	N/A	N/A	N/A	N/A	N/A	N/A	84	4	4	40	8
ITPA	3.3906e-09	N/A	N/A	N/A	N/A	N/A	chr20:3213169-3213226:+	chr20:3213319-3213383:+,chr20:3213319-3213426:+	N/A	N/A	N/A	54	4	4	4	4
ITPK1	0.037518	N/A	N	Y	N	N/A	N/A	N/A	N/A	N/A	chr14:93090888-93091064	296	6	4	47	8
ITPKA	0.058252	N/A	N/A	N/A	N/A	N/A	N/A	N/A	N/A	N/A	N/A	54	3	1	6	3
ITPKB	1	N/A	N	Y	N	N/A	N/A	N/A	N/A	N/A	N/A	340	16	15	22	20
ITPKC	6.5659e-05	N/A	N/A	N/A	N/A	N/A	N/A	chr19:40733160-40733364:+	N/A	N/A	N/A	N/A	N/A	N/A	N/A	N/A
ITPR1	1	1	N/A	N/A	N/A	N/A	N/A	N/A	N/A	N/A	chr3:4709692-4709729,chr3:4719080-4719147,chr3:4727451-4727736	115	8	1	73	20
ITPR2	9.3592e-27	N/A	N	N	Y	N/A	chr12:26486817-26486933:-	chr12:26790157-26790227:-	N/A	N/A	chr12:26721286-26721342	413	28	23	28	23
ITPR3	1.3807e-29	N/A	N/A	N/A	N/A	N/A	N/A	N/A	N/A	N/A	N/A	281	14	9	62	14
ITPRID2	1.3766e-06	N/A	N/A	N/A	N/A	chr2:181917006-181918597:+	N/A	chr2:181918323-181918470:+	N/A	chr2:181917007-181918596:+	N/A	337	10	3	54	5
ITPRIP	5.1882e-10	N/A	N	Y	N	N/A	N/A	N/A	N/A	N/A	N/A	233	10	6	68	16
ITPRIPL1	8.5899e-07	N/A	N/A	N/A	N/A	N/A	N/A	N/A	N/A	N/A	N/A	251	8	2	41	6
ITPRIPL2	2.0251e-10	N/A	N/A	N/A	N/A	N/A	N/A	N/A	chr16:19223166-19224702:+	N/A	N/A	79	8	7	8	7
ITSN1	1	N/A	Y	N	Y	chr21:33829051-33829623:+	chr21:33802437-33802444:+,chr21:33826818-33826863:+,chr21:33828968-33829050:+	chr21:33823487-33823653:+,chr21:33883550-33883671:+	N/A	N/A	N/A	245	14	10	39	18
ITSN2	9.3334e-21	N/A	Y	N	Y	N/A	chr2:24206244-24206275:-	chr2:24209100-24209221:-	N/A	N/A	N/A	444	26	12	40	13
IVD	7.3062e-06	N/A	N/A	N/A	N/A	N/A	chr15:40426990-40427302:+	chr15:40414889-40414982:+	N/A	N/A	chr15:40411807-40411859	N/A	N/A	N/A	N/A	N/A
IVNS1ABP	0.99911	N/A	Y	N	N	N/A	N/A	N/A	N/A	N/A	N/A	537	31	26	31	26
IWS1	0.99997	N/A	N	N	Y	N/A	N/A	N/A	N/A	N/A	N/A	281	14	11	28	15
IZUMO2	1.949e-05	N/A	N	N	Y	N/A	N/A	N/A	N/A	N/A	N/A	N/A	N/A	N/A	N/A	N/A
JADE1	1	N/A	N/A	N/A	N/A	N/A	N/A	N/A	N/A	N/A	N/A	204	11	5	80	24
JADE2	1	N/A	Y	N	Y	N/A	N/A	N/A	N/A	N/A	N/A	N/A	N/A	N/A	N/A	N/A
JADE3	N/A	N/A	N/A	N/A	N/A	N/A	N/A	N/A	N/A	N/A	chrX:47020816-47021214,chrX:47037152-47037205	310	13	6	24	7
JAG1	1	3	N	N	Y	N/A	N/A	N/A	N/A	N/A	N/A	469	20	16	20	16
JAG2	0.90572	N/A	N/A	N/A	N/A	N/A	N/A	N/A	N/A	N/A	N/A	356	16	7	22	9
JAGN1	0.017608	N/A	N/A	N/A	N/A	N/A	N/A	N/A	N/A	N/A	N/A	113	8	2	8	4
JAK1	1	N/A	N	N	Y	chr1:64995089-65002328:-	chr1:64987263-64987673:-	chr1:64993477-64993581:-	N/A	chr1:64979734-64979809:-	chr1:64879267-64879369	294	19	18	94	40
JAK2	2.2544e-06	N/A	N/A	N/A	N/A	N/A	N/A	N/A	N/A	N/A	N/A	494	28	13	58	25
JAK3	1.5795e-23	N/A	N/A	N/A	N/A	N/A	N/A	N/A	N/A	N/A	N/A	100	5	2	7	3
JAKMIP1	1	N/A	N	N	Y	N/A	chr4:6054748-6054803:-	N/A	N/A	N/A	N/A	444	38	10	71	13
JAKMIP2	1	N/A	N	Y	N	N/A	N/A	N/A	N/A	N/A	N/A	421	26	6	38	12
JAKMIP2-AS1	N/A	N/A	N/A	N/A	N/A	N/A	N/A	chr5:147636277-147636405:+	chr5:147594478-147595439:+	N/A	N/A	N/A	N/A	N/A	N/A	N/A
JAKMIP3	1.9166e-08	N/A	N/A	N/A	N/A	N/A	N/A	N/A	N/A	N/A	N/A	N/A	N/A	N/A	N/A	N/A	Canonical transcript not found for gene
JAM2	0.093811	N/A	N	N	Y	chr21:25711569-25712339:+	chr21:25711367-25711568:+	N/A	N/A	N/A	N/A	564	21	10	21	10
JAM3	7.8734e-07	30	N	N	Y	N/A	N/A	N/A	N/A	N/A	N/A	N/A	N/A	N/A	N/A	N/A
JAML	0.00013011	N/A	N	N	Y	chr11:118196822-118197967:-	N/A	N/A	N/A	chr11:118196823-118197966:-	N/A	N/A	N/A	N/A	N/A	N/A
JARID2	1	2	N	Y	N	N/A	N/A	N/A	N/A	N/A	N/A	471	31	19	63	19
JAZF1	0.9921	N/A	N	Y	Y	N/A	chr7:27913392-27913453:-	N/A	N/A	N/A	chr7:27882989-27883243,chr7:27952895-27953006,chr7:28171379-28171517	218	2	1	10	2
JAZF1-AS1	N/A	N/A	N/A	N/A	N/A	N/A	chr7:28217243-28217349:+	N/A	N/A	N/A	N/A	N/A	N/A	N/A	N/A	N/A
JCAD	0.97567	N/A	N/A	N/A	N/A	N/A	N/A	N/A	N/A	N/A	N/A	164	13	10	13	10
JCHAIN	0.50764	N/A	N/A	N/A	N/A	N/A	N/A	N/A	N/A	N/A	N/A	N/A	N/A	N/A	N/A	N/A	Canonical transcript not found for gene
JDP2	0.035486	N/A	N/A	N/A	N/A	N/A	N/A	N/A	N/A	N/A	N/A	N/A	N/A	N/A	N/A	N/A	Canonical transcript not found for gene
JHY	2.3058e-18	N/A	N/A	N/A	N/A	N/A	N/A	N/A	N/A	N/A	N/A	534	29	3	29	3
JKAMP	0.66184	N/A	N/A	N/A	N/A	chr14:59495088-59498726:+	N/A	N/A	N/A	N/A	N/A	73	5	5	42	11
JMJD1C	1	N/A	Y	Y	N	N/A	chr10:63198513-63198727:-	N/A	chr10:63168110-63168434:-,chr10:63193098-63193344:-	N/A	chr10:63169615-63169864	315	23	6	57	17
JMJD6	0.92114	N/A	N	N	Y	N/A	chr17:76721263-76721351:-	N/A	chr17:76721352-76721797:-	N/A	N/A	115	5	1	16	7
JMJD7	2.4716e-15	N/A	N	N	Y	N/A	N/A	N/A	N/A	chr15:41837376-41840023:+	N/A	N/A	N/A	N/A	N/A	N/A
JMJD7-PLA2G4B	3.1312e-62	N/A	N/A	N/A	N/A	N/A	N/A	N/A	N/A	chr15:41837376-41840023:+	N/A	N/A	N/A	N/A	N/A	N/A
JMY	0.00012814	N/A	N/A	N/A	N/A	N/A	N/A	N/A	N/A	N/A	N/A	520	21	14	21	14
JOSD1	0.60078	N/A	Y	N	N	N/A	N/A	N/A	N/A	N/A	N/A	N/A	N/A	N/A	N/A	N/A
JOSD2	7.4148e-08	N/A	N/A	N/A	N/A	N/A	N/A	N/A	N/A	N/A	N/A	254	12	5	16	8
JPH1	0.99998	N/A	N/A	N/A	N/A	N/A	N/A	N/A	N/A	N/A	N/A	253	11	8	11	9
JPH2	4.6954e-11	N/A	N/A	N/A	N/A	N/A	N/A	N/A	N/A	N/A	N/A	873	66	18	66	18
JPH3	0.93607	N/A	N/A	N/A	N/A	N/A	N/A	N/A	N/A	N/A	N/A	639	28	11	28	11
JPH4	0.00066029	N/A	Y	N	N	N/A	chr14:23563200-23563282:-	N/A	chr14:23563610-23563715:-	chr14:23563611-23563714:-	chr14:23572433-23572581	782	45	18	57	23
JPT1	0.62681	N/A	N	N	Y	N/A	N/A	N/A	N/A	N/A	N/A	115	8	2	130	2
JPT2	0.025689	N/A	N/A	N/A	N/A	chr16:1668185-1669000:+	chr16:1683509-1683620:+	N/A	N/A	N/A	N/A	N/A	N/A	N/A	N/A	N/A
JPX	N/A	N/A	N/A	N/A	N/A	chrX:73944466-73944583:+	chrX:73994840-73994961:+	N/A	N/A	N/A	N/A	N/A	N/A	N/A	N/A	N/A
JRK	1.4223e-05	N/A	N/A	N/A	N/A	N/A	N/A	N/A	N/A	N/A	N/A	525	40	23	50	31
JRKL	2.2196e-07	N/A	N	Y	N	N/A	N/A	N/A	N/A	N/A	N/A	228	17	11	17	11
JTB	0.064323	N/A	Y	N	N	N/A	N/A	N/A	N/A	N/A	N/A	422	22	15	65	19
JUN	0.4676	N/A	N/A	N/A	N/A	N/A	N/A	N/A	N/A	N/A	N/A	977	59	48	59	48
JUNB	0.22809	N/A	N/A	N/A	N/A	N/A	N/A	N/A	N/A	N/A	N/A	286	14	8	14	8
JUND	0.56352	N/A	N/A	N/A	N/A	N/A	N/A	N/A	N/A	N/A	N/A	138	3	1	3	1
JUP	0.74487	N/A	N/A	N/A	N/A	N/A	N/A	N/A	N/A	N/A	N/A	132	6	2	72	25
KALRN	1	N/A	N	N	Y	N/A	N/A	N/A	N/A	N/A	chr3:124674892-124674988	N/A	N/A	N/A	N/A	N/A
KANK1	7.5891e-34	0	Y	N	N	N/A	chr9:736352-736557:+	N/A	N/A	N/A	N/A	122	9	5	133	25
KANK2	2.6403e-06	N/A	N/A	N/A	N/A	N/A	N/A	N/A	N/A	N/A	N/A	315	18	15	78	31
KANK4	0.020059	N/A	N/A	N/A	N/A	N/A	N/A	N/A	N/A	N/A	N/A	399	27	1	161	2
KANSL1	1	3	N	Y	N	N/A	N/A	N/A	N/A	N/A	N/A	465	25	22	99	43
KANSL1-AS1	N/A	N/A	N/A	N/A	N/A	chr17:46193739-46196367:+	N/A	N/A	N/A	N/A	N/A	N/A	N/A	N/A	N/A	N/A
KANSL1L	1	N/A	N	Y	N	N/A	chr2:210026380-210026402:-	N/A	N/A	N/A	N/A	290	8	5	15	5
KANSL2	3.1161e-08	N/A	N	N	Y	N/A	chr12:48662560-48662654:-	chr12:48660468-48660619:-,chr12:48661195-48661243:-,chr12:48679036-48679150:-,chr12:48679036-48679238:-	N/A	N/A	N/A	N/A	N/A	N/A	N/A	N/A
KANSL3	1	N/A	Y	N	Y	N/A	chr2:96598081-96598160:-	chr2:96602116-96602338:-	chr2:96605538-96606969:-	N/A	N/A	80	5	4	27	8
KANTR	N/A	N/A	N/A	N/A	N/A	N/A	N/A	chrX:53094400-53094474:+,chrX:53098751-53098868:+,chrX:53099472-53099608:+,chrX:53131019-53131127:+	N/A	N/A	N/A	1078	71	16	71	16
KARS	N/A	N/A	N/A	N/A	N/A	N/A	N/A	chr16:75636454-75636547:-,chr16:75640184-75640349:-	N/A	N/A	N/A	40	1	1	47	6
KARS1	8.5776e-09	30	N/A	N/A	N/A	N/A	N/A	N/A	N/A	N/A	chr16:75644283-75644462	N/A	N/A	N/A	N/A	N/A
KAT14	1.7371e-18	N/A	N/A	N/A	N/A	N/A	N/A	N/A	N/A	N/A	chr20:18183535-18183581	N/A	N/A	N/A	N/A	N/A
KAT2A	0.0052234	N/A	N	N	Y	chr17:42114605-42114953:-,chr17:42118404-42119053:-	N/A	N/A	N/A	N/A	chr17:42119054-42119173	63	4	2	4	2
KAT2B	0.9982	N/A	N/A	N/A	N/A	N/A	N/A	N/A	N/A	N/A	chr3:20136389-20136475	32	2	1	2	1
KAT5	0.01979	N/A	N/A	N/A	N/A	N/A	N/A	N/A	N/A	N/A	N/A	N/A	N/A	N/A	N/A	N/A	Canonical transcript not found for gene
KAT6A	1	3	Y	N	Y	N/A	N/A	N/A	N/A	N/A	chr8:41975306-41975494	412	29	13	66	25
KAT6B	1	3	Y	N	Y	N/A	N/A	N/A	N/A	N/A	chr10:74973099-74973288,chr10:75016822-75017218	514	39	22	161	86
KAT7	1	N/A	N/A	N/A	N/A	N/A	N/A	N/A	N/A	N/A	N/A	154	10	5	60	5
KAT8	4.2831e-09	N/A	N/A	N/A	N/A	N/A	N/A	N/A	N/A	N/A	N/A	N/A	N/A	N/A	N/A	N/A	Canonical transcript not found for gene
KATNA1	0.0058744	N/A	N/A	N/A	N/A	N/A	N/A	N/A	N/A	N/A	N/A	259	20	11	32	12
KATNAL1	1.5171e-06	N/A	N/A	N/A	N/A	N/A	N/A	N/A	N/A	N/A	N/A	235	14	7	52	25
KATNAL2	2.4955e-09	1	N/A	N/A	N/A	N/A	chr18:47098173-47098663:+	N/A	N/A	N/A	chr18:47059744-47059808	N/A	N/A	N/A	N/A	N/A
KATNB1	0.00010561	N/A	Y	N	N	N/A	N/A	N/A	N/A	N/A	chr16:57748636-57748832	352	34	12	52	16
KATNBL1	0.22392	N/A	N/A	N/A	N/A	N/A	N/A	N/A	N/A	N/A	N/A	160	8	7	85	21
KAZALD1	3.7193e-13	N/A	N/A	N/A	N/A	N/A	N/A	N/A	chr10:101062116-101064260:+	N/A	N/A	326	20	6	20	6
KAZN	6.7311e-06	N/A	N	Y	N	N/A	N/A	N/A	N/A	N/A	N/A	313	13	3	129	13
KBTBD11	0.017064	N/A	N/A	N/A	N/A	N/A	N/A	N/A	N/A	N/A	N/A	1167	72	38	72	38
KBTBD12	2.6314e-16	N/A	N/A	N/A	N/A	N/A	N/A	N/A	N/A	N/A	N/A	467	24	5	50	5
KBTBD2	0.99985	N/A	Y	N	N	N/A	N/A	N/A	N/A	N/A	N/A	563	38	26	95	39
KBTBD3	1.8381e-10	N/A	Y	N	N	N/A	N/A	N/A	N/A	N/A	N/A	249	20	13	34	15
KBTBD4	3.3329e-07	N/A	N	N	Y	N/A	N/A	N/A	N/A	N/A	N/A	N/A	N/A	N/A	N/A	N/A
KBTBD6	0.99998	N/A	N/A	N/A	N/A	N/A	N/A	N/A	N/A	N/A	N/A	291	16	7	16	7
KBTBD7	0.0068804	N/A	N/A	N/A	N/A	N/A	N/A	N/A	N/A	N/A	N/A	312	13	6	13	6
KBTBD8	0.00078991	N/A	N/A	N/A	N/A	N/A	N/A	N/A	N/A	N/A	N/A	49	2	1	8	1
KCMF1	0.99994	N/A	N/A	N/A	N/A	N/A	N/A	N/A	N/A	N/A	N/A	291	7	6	59	8
KCNA1	0.0001067	N/A	N/A	N/A	N/A	N/A	N/A	N/A	N/A	N/A	N/A	1107	57	15	57	15
KCNA2	0.78214	N/A	N/A	N/A	N/A	N/A	N/A	N/A	N/A	N/A	N/A	626	46	5	188	12
KCNA3	0.0034583	N/A	N/A	N/A	N/A	N/A	N/A	N/A	N/A	N/A	N/A	131	5	2	5	2
KCNA4	1	N/A	N/A	N/A	N/A	N/A	N/A	N/A	N/A	N/A	N/A	1241	80	11	80	11
KCNA5	2.1099e-07	N/A	N/A	N/A	N/A	N/A	N/A	N/A	N/A	N/A	N/A	269	17	4	17	4
KCNA6	N/A	N/A	N/A	N/A	N/A	N/A	chr12:4573330-4573356:+,chr12:4580824-4580977:+,chr12:4685259-4685325:+	N/A	N/A	N/A	N/A	866	56	16	56	16
KCNAB1	0.03039	N/A	N	Y	N	N/A	N/A	chr3:156421616-156421659:+	N/A	N/A	N/A	N/A	N/A	N/A	N/A	N/A
KCNAB2	0.31675	N/A	N	N	Y	N/A	N/A	N/A	N/A	N/A	N/A	N/A	N/A	N/A	N/A	N/A
KCNAB3	2.6426e-20	N/A	N	N	Y	N/A	chr17:7925310-7925501:-	chr17:7931506-7931576:-	N/A	N/A	N/A	N/A	N/A	N/A	N/A	N/A
KCNB1	1	N/A	N/A	N/A	N/A	N/A	N/A	N/A	N/A	N/A	N/A	N/A	N/A	N/A	N/A	N/A	Canonical transcript not found for gene
KCNB2	1	N/A	N/A	N/A	N/A	N/A	N/A	N/A	N/A	N/A	N/A	754	42	5	42	5
KCNC1	0.99991	N/A	N/A	N/A	N/A	N/A	chr11:17773769-17773830:+,chr11:17781670-17781901:+	N/A	N/A	N/A	N/A	1214	43	14	44	15
KCNC2	0.37733	N/A	N/A	N/A	N/A	N/A	N/A	N/A	N/A	N/A	N/A	681	43	13	43	14
KCNC3	0.29626	N/A	N/A	N/A	N/A	N/A	N/A	N/A	N/A	N/A	N/A	295	9	2	12	2
KCNC4	0.00016975	N/A	N/A	N/A	N/A	N/A	chr1:110232221-110232597:+	N/A	N/A	chr1:110232599-110232909:+	N/A	N/A	N/A	N/A	N/A	N/A
KCND1	N/A	N/A	N/A	N/A	N/A	N/A	N/A	N/A	N/A	N/A	N/A	1573	86	6	182	6
KCND2	0.99952	N/A	N/A	N/A	N/A	N/A	N/A	N/A	N/A	N/A	N/A	1458	101	21	101	21
KCND3	1	N/A	N	Y	N	N/A	N/A	N/A	N/A	N/A	N/A	480	36	3	36	3
KCNE1	0.51755	N/A	N/A	N/A	N/A	N/A	N/A	N/A	N/A	N/A	N/A	560	42	5	79	9
KCNE3	0.26483	N/A	N/A	N/A	N/A	N/A	N/A	N/A	N/A	N/A	N/A	420	32	6	78	19
KCNE4	0.033714	N/A	N/A	N/A	N/A	N/A	N/A	N/A	N/A	N/A	N/A	331	20	1	20	1
KCNF1	0.85602	N/A	N/A	N/A	N/A	N/A	N/A	N/A	N/A	N/A	N/A	493	24	8	24	8
KCNG1	0.0011289	N/A	N/A	N/A	N/A	N/A	N/A	N/A	N/A	N/A	N/A	264	9	8	73	32
KCNG3	0.00090897	N/A	N/A	N/A	N/A	N/A	N/A	N/A	N/A	N/A	N/A	481	15	4	15	5
KCNH1	0.91068	0	N/A	N/A	N/A	N/A	N/A	N/A	N/A	N/A	N/A	203	7	3	8	4
KCNH2	0.066807	3	N/A	N/A	N/A	N/A	N/A	N/A	N/A	N/A	N/A	408	17	9	65	14
KCNH3	0.70804	N/A	N	N	Y	N/A	N/A	N/A	N/A	N/A	N/A	387	18	9	18	9
KCNH5	0.10608	N/A	N/A	N/A	N/A	N/A	N/A	N/A	N/A	N/A	N/A	272	12	1	24	1
KCNH6	7.8427e-27	N/A	N/A	N/A	N/A	N/A	N/A	N/A	N/A	N/A	N/A	N/A	N/A	N/A	N/A	N/A	Canonical transcript not found for gene
KCNH7	0.90527	N/A	Y	Y	N	N/A	N/A	N/A	N/A	N/A	N/A	249	14	2	14	2
KCNH8	2.7723e-14	N/A	N	N	Y	N/A	chr3:19346652-19346734:+	N/A	N/A	N/A	N/A	210	10	2	10	3
KCNIP1	0.22374	N/A	N	Y	Y	N/A	N/A	N/A	N/A	N/A	chr5:170641461-170641533	537	26	5	91	5
KCNIP2	0.0038289	N/A	N	Y	N	N/A	N/A	N/A	N/A	N/A	N/A	276	8	3	11	6
KCNIP3	1.3972e-05	N/A	N/A	N/A	N/A	N/A	N/A	N/A	N/A	N/A	N/A	92	7	1	13	2
KCNIP4	0.23726	N/A	N	N	Y	N/A	N/A	N/A	N/A	N/A	N/A	141	9	1	71	2
KCNJ1	3.0831e-10	30	N/A	N/A	N/A	N/A	N/A	N/A	N/A	N/A	N/A	392	27	1	51	1
KCNJ10	0.46302	N/A	N/A	N/A	N/A	chr1:160040602-160041335:-	N/A	N/A	N/A	N/A	N/A	N/A	N/A	N/A	N/A	N/A
KCNJ11	0.0015654	N/A	N/A	N/A	N/A	N/A	N/A	N/A	N/A	N/A	N/A	568	43	4	64	8
KCNJ12	0.99541	N/A	N/A	N/A	N/A	N/A	N/A	N/A	N/A	N/A	N/A	735	39	13	59	15
KCNJ13	0.0072664	N/A	N/A	N/A	N/A	N/A	N/A	N/A	N/A	N/A	N/A	137	4	1	10	1
KCNJ15	0.0030569	N/A	N/A	N/A	N/A	chr21:38122412-38154432:+,chr21:38122669-38154432:+	N/A	chr21:38154415-38154529:+,chr21:38154433-38154529:+	N/A	N/A	N/A	311	21	9	165	32
KCNJ16	2.6186e-06	N/A	N/A	N/A	N/A	N/A	N/A	N/A	N/A	N/A	N/A	465	25	3	94	11
KCNJ2	0.37571	N/A	N	Y	N	N/A	N/A	N/A	N/A	N/A	N/A	383	27	8	38	9
KCNJ3	0.99964	N/A	N/A	N/A	N/A	N/A	N/A	N/A	N/A	N/A	N/A	N/A	N/A	N/A	N/A	N/A	Canonical transcript not found for gene
KCNJ4	0.99989	N/A	N/A	N/A	N/A	N/A	N/A	N/A	N/A	N/A	N/A	259	8	3	8	3
KCNJ5	0.0081482	N/A	Y	N	N	N/A	N/A	N/A	N/A	N/A	N/A	376	12	3	28	4
KCNJ6	0.98916	N/A	N	Y	N	N/A	N/A	N/A	N/A	N/A	N/A	601	31	9	56	13
KCNJ8	0.081962	N/A	Y	N	N	N/A	N/A	N/A	N/A	N/A	N/A	231	18	12	31	18
KCNJ9	1.0134e-05	N/A	N/A	N/A	N/A	N/A	N/A	N/A	N/A	N/A	N/A	274	16	2	16	2
KCNK10	0.006377	N/A	N/A	N/A	N/A	N/A	N/A	N/A	N/A	N/A	N/A	451	28	3	74	5
KCNK12	0.15967	N/A	Y	N	N	N/A	N/A	N/A	N/A	N/A	N/A	608	30	7	30	7
KCNK13	0.0060392	N/A	N/A	N/A	N/A	N/A	N/A	N/A	N/A	N/A	N/A	212	15	4	15	4
KCNK15	4.2938e-05	N/A	N	Y	N	N/A	N/A	N/A	N/A	N/A	N/A	N/A	N/A	N/A	N/A	N/A
KCNK15-AS1	N/A	N/A	N/A	N/A	N/A	chr20:44659779-44663353:-	chr20:44737511-44737570:-	N/A	N/A	N/A	N/A	N/A	N/A	N/A	N/A	N/A
KCNK2	0.019611	N/A	N	N	Y	N/A	N/A	chr1:215124633-215124750:+	N/A	N/A	N/A	150	9	1	50	6
KCNK3	0.093834	N/A	N/A	N/A	N/A	N/A	N/A	N/A	N/A	N/A	N/A	154	4	2	39	2
KCNK4	1.7607e-07	N/A	N	N	Y	N/A	chr11:64292942-64293207:+	N/A	N/A	N/A	N/A	N/A	N/A	N/A	N/A	N/A
KCNK4-TEX40	N/A	N/A	N/A	N/A	N/A	N/A	chr11:64292942-64293207:+	N/A	N/A	N/A	N/A	N/A	N/A	N/A	N/A	N/A
KCNK5	0.0042029	N/A	N/A	N/A	N/A	N/A	N/A	N/A	N/A	N/A	N/A	364	27	17	27	17
KCNK9	0.98086	0	N/A	N/A	N/A	N/A	N/A	N/A	N/A	N/A	N/A	N/A	N/A	N/A	N/A	N/A	Canonical transcript not found for gene
KCNMA1	1	N/A	N	Y	Y	N/A	chr10:77108286-77108377:-,chr10:77108481-77108572:-,chr10:77249565-77249679:-	N/A	N/A	N/A	chr10:77108286-77108377	166	11	6	198	10
KCNMB1	5.1108e-08	N/A	N/A	N/A	N/A	N/A	N/A	N/A	N/A	N/A	N/A	133	13	4	43	5
KCNMB2	0.88405	N/A	N	Y	Y	N/A	chr3:178456614-178456774:+,chr3:178824558-178824682:+	N/A	N/A	N/A	N/A	343	18	3	77	3
KCNMB2-AS1	N/A	N/A	N/A	N/A	N/A	chr3:178748486-178749045:-	chr3:178859489-178859623:-	chr3:178757080-178757136:-,chr3:178841545-178841616:-	N/A	N/A	N/A	N/A	N/A	N/A	N/A	N/A
KCNMB3	2.738e-08	N/A	N/A	N/A	N/A	chr3:179240065-179242808:-	chr3:179242809-179243284:-	N/A	N/A	N/A	N/A	640	46	1	120	6
KCNMB4	0.99123	N/A	Y	N	Y	N/A	chr12:70422707-70422849:+	N/A	N/A	N/A	N/A	445	24	12	24	12
KCNN1	0.054814	N/A	N/A	N/A	N/A	N/A	N/A	N/A	N/A	N/A	N/A	N/A	N/A	N/A	N/A	N/A	Canonical transcript not found for gene
KCNN2	0.067245	N/A	N	N	Y	N/A	N/A	N/A	N/A	N/A	chr5:114485108-114485268	N/A	N/A	N/A	N/A	N/A
KCNN3	0.99998	N/A	N/A	N/A	N/A	N/A	N/A	N/A	N/A	N/A	N/A	317	25	4	61	7
KCNN4	5.8788e-08	N/A	N	N	Y	N/A	N/A	N/A	N/A	N/A	N/A	112	13	6	79	11
KCNQ1	1.0954e-12	3	N	Y	N	N/A	N/A	N/A	N/A	N/A	N/A	N/A	N/A	N/A	N/A	N/A
KCNQ1OT1	N/A	1	N	Y	N	N/A	N/A	N/A	N/A	N/A	N/A	N/A	N/A	N/A	N/A	N/A
KCNQ2	1	3	N	Y	N	N/A	N/A	N/A	N/A	N/A	chr20:63407873-63408029,chr20:63422619-63422709	127	6	3	45	5
KCNQ3	0.99883	N/A	N	N	Y	N/A	N/A	N/A	chr8:132141243-132163467:-	N/A	N/A	563	32	5	37	6
KCNQ4	0.022475	N/A	N/A	N/A	N/A	N/A	N/A	N/A	N/A	N/A	N/A	307	9	2	9	2
KCNQ5	0.99994	N/A	N	Y	N	N/A	N/A	N/A	N/A	N/A	N/A	109	8	4	26	8
KCNS1	7.1394e-10	N/A	N/A	N/A	N/A	N/A	N/A	N/A	N/A	N/A	N/A	N/A	N/A	N/A	N/A	N/A	Canonical transcript not found for gene
KCNS2	0.0085633	N/A	N/A	N/A	N/A	N/A	N/A	N/A	N/A	N/A	N/A	414	15	4	22	4
KCNS3	0.28027	N/A	N/A	N/A	N/A	N/A	N/A	N/A	N/A	N/A	N/A	391	30	11	51	12
KCNT1	1.7222e-12	N/A	N	N	Y	N/A	N/A	N/A	N/A	N/A	N/A	N/A	N/A	N/A	N/A	N/A
KCNT2	0.00014381	N/A	Y	N	Y	N/A	chr1:196317174-196317269:-,chr1:196326717-196326889:-	chr1:196343056-196343105:-,chr1:196373140-196373248:-	N/A	N/A	N/A	916	48	4	94	4
KCNU1	1.8112e-11	N/A	N/A	N/A	N/A	N/A	N/A	N/A	N/A	N/A	N/A	37	4	1	10	1
KCNV1	1	N/A	N/A	N/A	N/A	N/A	N/A	N/A	N/A	N/A	N/A	957	56	2	56	2
KCTD1	0.99367	N/A	N/A	N/A	N/A	N/A	N/A	N/A	N/A	N/A	N/A	17	1	1	58	15
KCTD10	0.80485	N/A	N	N	Y	N/A	chr12:109457992-109458184:-	chr12:109460636-109460805:-	chr12:109458185-109460635:-	N/A	N/A	38	2	2	99	4
KCTD11	0.0075319	N/A	Y	N	N	N/A	N/A	N/A	N/A	N/A	N/A	805	42	23	69	25
KCTD12	2.7908e-06	N/A	N/A	N/A	N/A	N/A	N/A	N/A	N/A	N/A	N/A	257	13	9	13	9
KCTD13	0.050421	N/A	N	N	Y	N/A	N/A	N/A	N/A	N/A	N/A	193	13	5	14	7
KCTD14	0.001339	N/A	N/A	N/A	N/A	N/A	N/A	N/A	N/A	N/A	chr11:78022361-78022450	27	3	1	3	1
KCTD15	0.3007	N/A	Y	N	N	N/A	N/A	N/A	N/A	N/A	N/A	N/A	N/A	N/A	N/A	N/A
KCTD16	0.94311	N/A	N/A	N/A	N/A	N/A	N/A	N/A	N/A	N/A	N/A	629	41	6	86	16
KCTD17	6.5355e-05	N/A	N	N	Y	N/A	N/A	N/A	N/A	N/A	N/A	N/A	N/A	N/A	N/A	N/A
KCTD18	3.6239e-05	N/A	N/A	N/A	N/A	N/A	N/A	N/A	N/A	N/A	N/A	516	34	19	35	20
KCTD2	0.00048634	N/A	N/A	N/A	N/A	N/A	N/A	N/A	N/A	N/A	N/A	26	1	1	43	4
KCTD20	1.7683e-07	N/A	N/A	N/A	N/A	N/A	chr6:36479121-36479223:+	chr6:36470052-36470257:+,chr6:36479591-36479711:+	N/A	N/A	N/A	158	8	6	84	32
KCTD21	0.0077431	N/A	N	Y	N	N/A	N/A	N/A	N/A	N/A	N/A	83	4	3	47	8
KCTD21-AS1	N/A	N/A	N/A	N/A	N/A	N/A	N/A	N/A	chr11:78140073-78141594:+	N/A	N/A	N/A	N/A	N/A	N/A	N/A
KCTD3	0.023079	N/A	N/A	N/A	N/A	N/A	N/A	N/A	N/A	N/A	N/A	382	20	9	20	9
KCTD4	0.00271	N/A	N/A	N/A	N/A	N/A	N/A	N/A	N/A	N/A	N/A	150	8	1	8	1
KCTD5	0.11078	N/A	N/A	N/A	N/A	N/A	N/A	N/A	N/A	N/A	N/A	26	4	1	4	2
KCTD6	0.38115	N/A	N/A	N/A	N/A	N/A	N/A	N/A	N/A	N/A	N/A	117	5	3	105	4
KCTD7	0.0017607	30	N/A	N/A	N/A	N/A	chr7:66667398-66667610:+,chr7:66796776-66796892:+	N/A	N/A	N/A	N/A	298	13	1	13	1
KCTD8	7.9535e-08	N/A	N/A	N/A	N/A	N/A	N/A	N/A	N/A	N/A	N/A	286	12	1	12	1
KCTD9	0.99594	N/A	N	N	Y	N/A	chr8:25446080-25446250:-,chr8:25446129-25446250:-	chr8:25444292-25444335:-	chr8:25439793-25440576:-	N/A	chr8:25439777-25439791	187	15	2	17	2
KDELR1	0.00033832	N/A	N/A	N/A	N/A	N/A	N/A	N/A	N/A	N/A	N/A	193	3	3	39	5
KDELR2	0.0025946	N/A	N	N	Y	chr7:6413035-6416258:-	chr7:6482392-6482589:-	chr7:6436362-6436533:-	N/A	N/A	N/A	95	2	2	2	2
KDELR3	2.2631e-07	N/A	N/A	N/A	N/A	N/A	N/A	N/A	N/A	N/A	N/A	138	10	3	11	4
KDF1	0.85488	N/A	N/A	N/A	N/A	N/A	N/A	N/A	N/A	N/A	N/A	151	10	5	10	6
KDM1A	0.003442	N/A	N/A	N/A	N/A	N/A	N/A	N/A	N/A	N/A	N/A	104	3	1	8	4
KDM1B	3.1962e-09	N/A	N/A	N/A	N/A	N/A	N/A	N/A	N/A	N/A	N/A	207	7	3	12	3
KDM2A	1	N/A	Y	N	N	N/A	N/A	N/A	N/A	N/A	N/A	870	47	34	77	43
KDM2B	1	N/A	N/A	N/A	N/A	N/A	N/A	N/A	N/A	N/A	chr12:121516469-121516520,chr12:121517000-121517022	112	9	2	193	9
KDM3A	0.9949	N/A	N	N	Y	N/A	N/A	N/A	N/A	N/A	chr2:86460778-86460830,chr2:86488684-86488763	104	7	3	36	7
KDM3B	1	N/A	N	N	Y	N/A	N/A	N/A	N/A	chr5:138386192-138386287:+	N/A	111	7	3	10	3
KDM4A	1	N/A	N	Y	Y	chr1:43899290-43899540:+	chr1:43653663-43653799:+,chr1:43801282-43801541:+,chr1:43801282-43801545:+,chr1:43831655-43831794:+,chr1:43858135-43858308:+,chr1:43879335-43879507:+,chr1:43899541-43899727:+,chr1:43920802-43920928:+	chr1:43814891-43814933:+,chr1:43814891-43815004:+,chr1:43879027-43879231:+,chr1:43899509-43899727:+	chr1:43894478-43898211:+,chr1:43899264-43899508:+,chr1:43899728-43920380:+	N/A	chr1:43690625-43690684	143	6	5	19	13
KDM4A-AS1	N/A	N/A	N/A	N/A	N/A	N/A	N/A	N/A	chr1:43700753-43702655:-	N/A	N/A	N/A	N/A	N/A	N/A	N/A
KDM4B	0.99986	N/A	N/A	N/A	N/A	N/A	N/A	N/A	N/A	N/A	N/A	226	13	13	18	17
KDM4C	1.0648e-12	N/A	N	N	Y	N/A	N/A	chr9:7049092-7049200:+	chr9:7011880-7013791:+	N/A	N/A	565	33	11	61	13
KDM4D	0.40574	N/A	N/A	N/A	N/A	N/A	N/A	N/A	N/A	N/A	N/A	804	41	8	46	11
KDM5A	1	N/A	Y	N	N	N/A	N/A	N/A	N/A	N/A	N/A	229	17	13	23	14
KDM5B	1.1177e-29	1	N	N	Y	N/A	N/A	N/A	N/A	N/A	N/A	1165	72	10	110	12
KDM5C	N/A	3	N	N	Y	N/A	chrX:53179745-53179826:-,chrX:53218564-53218712:-,chrX:53221688-53221730:-	N/A	N/A	N/A	N/A	533	30	18	30	18
KDM5D	N/A	N/A	N/A	N/A	N/A	N/A	N/A	N/A	N/A	N/A	N/A	272	16	5	16	6
KDM6A	N/A	3	N/A	N/A	N/A	N/A	N/A	N/A	N/A	N/A	N/A	447	32	3	34	4
KDM6B	1	1	Y	N	N	N/A	N/A	N/A	N/A	N/A	N/A	331	35	19	38	20
KDM7A	0.99989	N/A	N	N	Y	N/A	chr7:140095618-140095711:-	N/A	N/A	N/A	N/A	46	3	2	3	2
KDM8	3.7567e-09	N/A	N/A	N/A	N/A	N/A	N/A	N/A	N/A	N/A	N/A	173	14	1	38	1
KDR	1	N/A	N/A	N/A	N/A	N/A	N/A	N/A	N/A	N/A	N/A	302	21	4	21	4
KDSR	0.043514	N/A	N	N	Y	chr18:63362869-63366249:-	chr18:63366250-63366308:-,chr18:63366405-63366674:-	N/A	N/A	N/A	N/A	88	4	2	4	2
KEAP1	0.087069	N/A	N	N	Y	N/A	N/A	N/A	N/A	N/A	N/A	163	10	2	50	27
KEL	6.9359e-31	N/A	N/A	N/A	N/A	N/A	N/A	N/A	N/A	N/A	N/A	157	10	3	23	5
KF456478	N/A	N/A	N	Y	N	N/A	N/A	N/A	N/A	N/A	N/A	N/A	N/A	N/A	N/A	N/A
KF459542	N/A	N/A	N	Y	N	N/A	N/A	N/A	N/A	N/A	N/A	N/A	N/A	N/A	N/A	N/A
KHDC1	8.8469e-07	N/A	N/A	N/A	N/A	N/A	N/A	N/A	N/A	N/A	N/A	424	25	4	74	18
KHDC4	0.99989	N/A	N/A	N/A	N/A	N/A	N/A	N/A	N/A	N/A	N/A	40	1	1	1	1
KHDRBS1	0.99849	N/A	N/A	N/A	N/A	chr1:32038120-32038551:+	N/A	N/A	N/A	N/A	N/A	128	4	2	4	2
KHDRBS2	0.052045	N/A	N/A	N/A	N/A	N/A	chr6:61707330-61707403:-	N/A	N/A	N/A	N/A	277	18	3	18	3
KHDRBS3	0.0002953	N/A	N/A	N/A	N/A	N/A	chr8:135645059-135645117:+	chr8:135606955-135607037:+	N/A	N/A	N/A	411	22	7	57	8
KHK	3.4096e-13	N/A	Y	N	N	N/A	N/A	N/A	N/A	N/A	N/A	488	28	11	28	11
KHNYN	1.3251e-09	N/A	Y	N	N	N/A	N/A	N/A	N/A	N/A	chr14:24433606-24433655	183	14	8	86	25
KHSRP	1	N/A	N/A	N/A	N/A	N/A	N/A	N/A	N/A	N/A	N/A	N/A	N/A	N/A	N/A	N/A	Canonical transcript not found for gene
KIAA0040	5.7423e-05	N/A	Y	N	N	N/A	N/A	N/A	N/A	N/A	N/A	520	43	27	72	33
KIAA0100	1.1428e-11	N/A	Y	N	Y	N/A	N/A	N/A	N/A	N/A	N/A	102	5	5	36	5
KIAA0196	N/A	N/A	Y	N	N	N/A	N/A	N/A	N/A	N/A	N/A	N/A	N/A	N/A	N/A	N/A
KIAA0232	1	N/A	N/A	N/A	N/A	N/A	N/A	N/A	N/A	N/A	N/A	468	18	12	22	14
KIAA0319	6.7342e-15	N/A	N/A	N/A	N/A	N/A	N/A	N/A	N/A	N/A	N/A	561	66	4	167	5
KIAA0319L	0.00011995	N/A	Y	N	Y	chr1:35554520-35557047:-	N/A	chr1:35506612-35507135:-	N/A	N/A	N/A	225	14	9	80	28
KIAA0355	N/A	N/A	Y	N	N	N/A	N/A	N/A	N/A	N/A	N/A	856	50	22	57	22
KIAA0391	N/A	N/A	N/A	N/A	N/A	N/A	chr14:35310217-35310299:+	N/A	N/A	N/A	N/A	N/A	N/A	N/A	N/A	N/A
KIAA0408	5.489e-15	N/A	N/A	N/A	N/A	N/A	N/A	N/A	chr6:127454088-127473079:-	N/A	N/A	335	21	1	21	1
KIAA0513	1.9599e-09	N/A	Y	N	N	N/A	N/A	N/A	N/A	N/A	N/A	N/A	N/A	N/A	N/A	N/A
KIAA0556	N/A	N/A	N/A	N/A	N/A	N/A	N/A	chr16:27618425-27618501:+	N/A	N/A	N/A	N/A	N/A	N/A	N/A	N/A
KIAA0586	8.5316e-14	N/A	N	N	Y	N/A	chr14:58440070-58440160:+	N/A	N/A	N/A	N/A	546	49	21	136	24
KIAA0753	3.4291e-23	N/A	Y	N	Y	N/A	N/A	chr17:6611919-6612148:-,chr17:6624755-6624861:-	N/A	N/A	N/A	143	11	2	67	3
KIAA0754	0.049097	N/A	N/A	N/A	N/A	chr1:39269721-39282207:+	chr1:39299252-39299257:+	chr1:39302924-39303078:+	N/A	N/A	N/A	N/A	N/A	N/A	N/A	N/A
KIAA0825	2.373e-24	N/A	N/A	N/A	N/A	N/A	N/A	N/A	N/A	N/A	N/A	N/A	N/A	N/A	N/A	N/A	Canonical transcript not found for gene
KIAA0895	6.1756e-09	N/A	N/A	N/A	N/A	N/A	N/A	N/A	N/A	N/A	N/A	261	14	3	67	6
KIAA0895L	2.3103e-07	N/A	Y	N	N	N/A	N/A	N/A	N/A	N/A	N/A	758	50	24	68	31
KIAA0930	4.4645e-05	N/A	N	N	Y	N/A	N/A	N/A	N/A	N/A	N/A	66	2	1	71	5
KIAA1107	N/A	N/A	N/A	N/A	N/A	N/A	N/A	chr1:92141115-92141211:+	N/A	N/A	N/A	N/A	N/A	N/A	N/A	N/A
KIAA1109	2.8317e-25	N/A	N/A	N/A	N/A	N/A	N/A	N/A	N/A	N/A	N/A	N/A	N/A	N/A	N/A	N/A	Canonical transcript not found for gene
KIAA1143	0.36939	N/A	N/A	N/A	N/A	N/A	N/A	N/A	N/A	N/A	chr3:44754801-44754848	N/A	N/A	N/A	N/A	N/A
KIAA1191	1.026e-05	N/A	Y	N	N	N/A	N/A	chr5:176350613-176350737:-	N/A	N/A	N/A	330	22	16	76	21
KIAA1211	N/A	N/A	N/A	N/A	N/A	N/A	N/A	N/A	N/A	N/A	N/A	N/A	N/A	N/A	N/A	N/A	Canonical transcript not found for gene
KIAA1211L	N/A	N/A	N/A	N/A	N/A	N/A	N/A	N/A	N/A	N/A	N/A	N/A	N/A	N/A	N/A	N/A	Canonical transcript not found for gene
KIAA1217	2.8447e-10	N/A	N/A	N/A	N/A	N/A	N/A	N/A	N/A	N/A	chr10:24367119-24367168	N/A	N/A	N/A	N/A	N/A
KIAA1257	N/A	N/A	N/A	N/A	N/A	N/A	N/A	N/A	N/A	N/A	N/A	168	12	1	102	1
KIAA1324	N/A	N/A	N	N	Y	N/A	chr1:109201319-109201417:+	N/A	N/A	N/A	N/A	69	4	1	29	7
KIAA1324L	N/A	N/A	N	N	Y	N/A	N/A	N/A	N/A	N/A	N/A	141	8	2	40	3
KIAA1328	1.0708e-12	N/A	N	N	Y	chr18:37222118-37229568:+	chr18:37019390-37019842:+	N/A	chr18:36959436-37066867:+	N/A	N/A	N/A	N/A	N/A	N/A	N/A
KIAA1462	N/A	N/A	Y	N	N	N/A	N/A	N/A	N/A	N/A	N/A	N/A	N/A	N/A	N/A	N/A
KIAA1522	1.4833e-06	N/A	N/A	N/A	N/A	N/A	N/A	N/A	N/A	N/A	N/A	125	3	2	18	4
KIAA1549L	1.1495e-14	N/A	N/A	N/A	N/A	N/A	N/A	N/A	N/A	N/A	N/A	569	20	13	25	13
KIAA1586	0.081828	N/A	N/A	N/A	N/A	N/A	N/A	N/A	N/A	N/A	N/A	63	4	1	11	6
KIAA1614	3.012e-24	N/A	N	Y	N	N/A	N/A	N/A	N/A	N/A	N/A	347	16	3	46	3
KIAA1656	N/A	N/A	N/A	N/A	N/A	chr22:30378143-30379481:-	chr22:30379482-30379622:-,chr22:30379548-30379622:-	N/A	N/A	N/A	N/A	N/A	N/A	N/A	N/A	N/A
KIAA1671	0.11599	N/A	Y	Y	N	N/A	N/A	N/A	N/A	N/A	N/A	26	1	1	86	26
KIAA1715	N/A	N/A	Y	N	N	N/A	N/A	N/A	N/A	N/A	N/A	N/A	N/A	N/A	N/A	N/A
KIAA1755	5.8458e-17	N/A	N/A	N/A	N/A	N/A	N/A	N/A	N/A	N/A	N/A	235	11	1	13	1
KIAA1841	N/A	N/A	N/A	N/A	N/A	N/A	N/A	N/A	N/A	N/A	N/A	303	16	9	54	12
KIAA1958	0.99949	N/A	N/A	N/A	N/A	N/A	N/A	N/A	N/A	N/A	N/A	296	9	6	9	6
KIAA2012	1.6705e-29	N/A	N	Y	N	N/A	N/A	N/A	N/A	N/A	N/A	373	31	2	31	2
KIAA2013	0.00016079	N/A	N/A	N/A	N/A	N/A	N/A	N/A	N/A	N/A	N/A	190	13	4	13	5
KIAA2026	0.00011789	N/A	N	N	Y	N/A	chr9:5933751-5933881:-	N/A	N/A	N/A	chr9:5933751-5933881	695	30	11	30	12
KIDINS220	0.9995	N/A	Y	N	Y	N/A	chr2:8727189-8727267:-	N/A	N/A	N/A	N/A	182	13	5	18	10
KIF11	1	3	N/A	N/A	N/A	N/A	N/A	N/A	N/A	N/A	N/A	246	14	7	14	7
KIF12	5.5414e-25	N/A	N/A	N/A	N/A	N/A	N/A	chr9:114094181-114094271:-,chr9:114096051-114096207:-,chr9:114097301-114097436:-	N/A	N/A	N/A	N/A	N/A	N/A	N/A	N/A
KIF13A	0.98435	N/A	N/A	N/A	N/A	N/A	N/A	N/A	N/A	N/A	N/A	172	5	3	5	3
KIF13B	1.473e-18	N/A	N/A	N/A	N/A	N/A	chr8:29249985-29250084:-	N/A	N/A	N/A	N/A	36	3	1	4	2
KIF14	0.026794	N/A	N/A	N/A	N/A	N/A	N/A	N/A	N/A	N/A	N/A	456	27	17	27	17
KIF15	4.6383e-25	N/A	N	N	Y	N/A	N/A	N/A	N/A	N/A	chr3:44847441-44847676	N/A	N/A	N/A	N/A	N/A
KIF16B	1.0466e-13	N/A	N/A	N/A	N/A	N/A	N/A	N/A	N/A	N/A	N/A	158	7	5	7	5
KIF17	3.2601e-21	N/A	N/A	N/A	N/A	N/A	N/A	N/A	N/A	N/A	N/A	74	6	1	27	2
KIF18A	0.00090293	N/A	N/A	N/A	N/A	N/A	N/A	N/A	N/A	N/A	N/A	139	8	7	8	7
KIF18B	1.7764e-06	N/A	N/A	N/A	N/A	N/A	N/A	N/A	N/A	N/A	N/A	160	19	5	19	5
KIF1A	1	0	N/A	N/A	N/A	N/A	N/A	N/A	N/A	N/A	N/A	247	12	6	70	21
KIF1B	1	N/A	N/A	N/A	N/A	N/A	N/A	N/A	N/A	N/A	N/A	N/A	N/A	N/A	N/A	N/A	Canonical transcript not found for gene
KIF1BP	N/A	N/A	N/A	N/A	N/A	N/A	chr10:69006842-69006929:+,chr10:69007627-69007751:+	N/A	N/A	N/A	N/A	30	1	1	5	1
KIF1C	2.2494e-06	30	Y	Y	N	N/A	N/A	N/A	N/A	N/A	chr17:5019849-5019871	355	20	14	27	22
KIF20A	2.2872e-10	N/A	N/A	N/A	N/A	N/A	N/A	N/A	N/A	N/A	N/A	112	9	7	25	10
KIF20B	8.5767e-23	N/A	N/A	N/A	N/A	N/A	N/A	N/A	N/A	N/A	N/A	65	6	5	10	9
KIF21A	2.8357e-08	N/A	N	N	Y	chr12:39320014-39321347:-	chr12:39321348-39322882:-	N/A	N/A	N/A	N/A	N/A	N/A	N/A	N/A	N/A
KIF21B	0.00023527	N/A	N/A	N/A	N/A	N/A	N/A	N/A	N/A	N/A	chr1:200974003-200974193,chr1:201021365-201021544	N/A	N/A	N/A	N/A	N/A
KIF22	4.9453e-17	N/A	N	N	Y	N/A	N/A	N/A	N/A	N/A	N/A	40	2	2	87	2
KIF23	1	N/A	N	N	Y	N/A	N/A	N/A	N/A	N/A	N/A	N/A	N/A	N/A	N/A	N/A
KIF25	5.0039e-05	N/A	N	Y	N	N/A	N/A	N/A	N/A	N/A	N/A	N/A	N/A	N/A	N/A	N/A
KIF25-AS1	N/A	N/A	N/A	N/A	N/A	chr6:167996104-167996237:-	N/A	N/A	N/A	N/A	N/A	N/A	N/A	N/A	N/A	N/A
KIF26A	2.2064e-23	N/A	N/A	N/A	N/A	N/A	N/A	N/A	N/A	N/A	chr14:104164372-104164401	N/A	N/A	N/A	N/A	N/A
KIF26B	4.1167e-05	N/A	Y	Y	N	N/A	N/A	N/A	N/A	N/A	N/A	440	34	8	41	9
KIF27	1.2205e-14	N/A	N/A	N/A	N/A	N/A	N/A	N/A	N/A	N/A	N/A	149	6	1	11	3
KIF2A	0.76117	N/A	Y	N	Y	chr5:62404157-62437273:+,chr5:62579484-62580453:+	N/A	chr5:62579401-62579483:+,chr5:62579401-62579632:+	chr5:62578936-62580453:+	N/A	chr5:62359915-62359941	21	3	2	66	14
KIF2C	0.99999	N/A	N/A	N/A	N/A	N/A	N/A	N/A	N/A	N/A	N/A	96	6	1	34	2
KIF3A	1	N/A	N/A	N/A	N/A	N/A	N/A	N/A	N/A	N/A	N/A	N/A	N/A	N/A	N/A	N/A	Canonical transcript not found for gene
KIF3B	0.0002308	N/A	Y	N	N	N/A	N/A	N/A	N/A	N/A	N/A	180	7	4	7	4
KIF3C	1	N/A	Y	N	Y	N/A	N/A	N/A	N/A	N/A	N/A	580	31	16	52	26
KIF4A	N/A	N/A	N/A	N/A	N/A	N/A	N/A	N/A	N/A	N/A	chrX:70352059-70352180	68	1	1	1	1
KIF5A	1	N/A	N/A	N/A	N/A	N/A	N/A	N/A	N/A	N/A	chr12:57556463-57556642	228	11	2	11	2
KIF5B	0.99974	N/A	N/A	N/A	N/A	N/A	N/A	N/A	N/A	N/A	N/A	452	23	22	23	22
KIF5C	1	N/A	N	Y	N	N/A	N/A	N/A	N/A	N/A	N/A	391	20	7	39	7
KIF7	3.0938e-31	30	N	N	Y	N/A	N/A	N/A	chr15:89650045-89652602:-	N/A	N/A	93	6	3	6	3
KIF9	1.5621e-14	N/A	Y	Y	Y	N/A	chr3:47263833-47263899:-	N/A	N/A	N/A	N/A	N/A	N/A	N/A	N/A	N/A
KIFAP3	1.9033e-05	N/A	N/A	N/A	N/A	N/A	N/A	N/A	N/A	N/A	chr1:169980731-169981858,chr1:169987637-169987736	228	19	10	166	10
KIFBP	1.6272e-09	30	N	N	Y	N/A	N/A	N/A	N/A	N/A	N/A	N/A	N/A	N/A	N/A	N/A
KIFC1	8.6343e-06	N/A	N/A	N/A	N/A	N/A	N/A	N/A	N/A	N/A	N/A	163	11	5	11	5
KIFC2	3.0404e-33	N/A	N/A	N/A	N/A	N/A	N/A	N/A	N/A	N/A	N/A	377	18	5	18	5
KIFC3	1.676e-12	N/A	N	N	Y	N/A	N/A	N/A	N/A	N/A	chr16:57785464-57785666	N/A	N/A	N/A	N/A	N/A
KIN	0.0080274	N/A	N	N	Y	N/A	N/A	N/A	chr10:7754070-7759889:-	N/A	N/A	60	6	2	6	2
KIRREL1	0.99971	N/A	N/A	N/A	N/A	N/A	N/A	N/A	N/A	N/A	N/A	N/A	N/A	N/A	N/A	N/A	Canonical transcript not found for gene
KIRREL2	4.4698e-15	N/A	N/A	N/A	N/A	N/A	N/A	N/A	N/A	N/A	N/A	198	16	3	31	5
KIRREL3	8.4901e-05	N/A	N	Y	N	N/A	N/A	N/A	N/A	N/A	N/A	261	11	6	16	8
KISS1	0.47461	30	N/A	N/A	N/A	N/A	N/A	N/A	N/A	N/A	N/A	154	7	3	7	3
KISS1R	7.6812e-10	N/A	N/A	N/A	N/A	N/A	N/A	N/A	N/A	N/A	N/A	170	7	3	9	5
KIT	1	3	N/A	N/A	N/A	N/A	N/A	N/A	N/A	N/A	N/A	97	7	1	7	1
KITLG	0.90378	N/A	Y	N	Y	chr12:88545866-88580088:-	N/A	N/A	N/A	N/A	N/A	193	16	10	70	14
KIZ	5.1898e-10	N/A	N	Y	N	N/A	N/A	N/A	N/A	N/A	chr20:21172867-21173003	N/A	N/A	N/A	N/A	N/A
KLC1	0.87455	N/A	N/A	N/A	N/A	N/A	chr14:103563215-103563379:+,chr14:103579371-103579491:+,chr14:103684986-103685036:+,chr14:103693553-103693634:+	chr14:103574107-103574170:+	N/A	N/A	N/A	259	20	16	25	17
KLC2	0.0015645	N/A	N/A	N/A	N/A	N/A	N/A	N/A	N/A	N/A	N/A	180	7	3	115	13
KLC4	3.2716e-09	N/A	N	N	Y	N/A	chr6:43062886-43063147:+	chr6:43071567-43071619:+	chr6:43061594-43062885:+	N/A	N/A	N/A	N/A	N/A	N/A	N/A
KLF10	0.0025238	N/A	N/A	N/A	N/A	N/A	N/A	N/A	N/A	N/A	chr8:102655277-102655414	124	7	5	52	11
KLF11	9.7894e-07	N/A	N/A	N/A	N/A	N/A	N/A	N/A	N/A	N/A	N/A	167	11	3	46	3
KLF12	0.99887	N/A	N/A	N/A	N/A	N/A	N/A	N/A	N/A	N/A	N/A	N/A	N/A	N/A	N/A	N/A	Canonical transcript not found for gene
KLF13	0.00012085	N/A	Y	N	N	N/A	N/A	N/A	N/A	N/A	N/A	378	22	13	45	14
KLF15	0.99579	N/A	N/A	N/A	N/A	N/A	N/A	N/A	N/A	N/A	N/A	197	4	3	4	3
KLF16	0.0014935	N/A	N/A	N/A	N/A	N/A	N/A	N/A	N/A	N/A	N/A	82	3	1	3	1
KLF17	2.5701e-10	N/A	N	N	Y	N/A	N/A	N/A	N/A	N/A	N/A	87	7	1	7	1
KLF2	0.0079912	N/A	N/A	N/A	N/A	N/A	N/A	N/A	N/A	N/A	N/A	107	1	1	1	1
KLF3	0.98939	N/A	N	Y	N	N/A	N/A	N/A	N/A	N/A	chr4:38694474-38694552	302	11	11	11	11
KLF3-AS1	N/A	N/A	N/A	N/A	N/A	N/A	chr4:38635956-38636058:-	N/A	N/A	N/A	N/A	N/A	N/A	N/A	N/A	N/A
KLF4	0.022503	N/A	N/A	N/A	N/A	N/A	N/A	N/A	N/A	N/A	N/A	597	35	11	77	13
KLF5	0.99962	N/A	N/A	N/A	N/A	N/A	N/A	N/A	N/A	N/A	N/A	323	25	8	35	9
KLF6	1	N/A	Y	N	N	chr10:3780230-3781794:-	N/A	N/A	N/A	N/A	chr10:3783215-3783280	195	11	7	16	10
KLF7	0.99999	N/A	Y	N	Y	N/A	chr2:207148982-207149200:-	N/A	N/A	N/A	N/A	380	28	14	70	33
KLF8	N/A	0	N	N	Y	N/A	N/A	N/A	N/A	N/A	N/A	979	65	4	74	6
KLF9	0.99728	N/A	Y	N	N	N/A	N/A	N/A	N/A	N/A	N/A	1261	74	40	74	40
KLHDC1	0.00070621	N/A	N	N	Y	N/A	chr14:49700050-49700189:+	N/A	N/A	N/A	N/A	75	4	2	6	4
KLHDC10	0.94962	N/A	N/A	N/A	N/A	N/A	N/A	N/A	N/A	N/A	chr7:130094895-130094931	110	8	7	25	7
KLHDC2	0.00018093	N/A	N	N	Y	N/A	N/A	N/A	N/A	N/A	N/A	316	20	19	22	21
KLHDC3	1	N/A	N/A	N/A	N/A	N/A	N/A	N/A	N/A	N/A	N/A	159	7	6	53	10
KLHDC4	3.3924e-35	N/A	N	N	Y	chr16:87701034-87701553:-,chr16:87711444-87714406:-,chr16:87755293-87756421:-	chr16:87756422-87756477:-,chr16:87765066-87765340:-	N/A	chr16:87762037-87765791:-,chr16:87765341-87765791:-	chr16:87755294-87756420:-	N/A	N/A	N/A	N/A	N/A	N/A
KLHDC7B	0.016907	N/A	N/A	N/A	N/A	N/A	N/A	N/A	N/A	N/A	N/A	345	32	4	39	4
KLHDC8A	9.3315e-05	N/A	N/A	N/A	N/A	N/A	N/A	N/A	N/A	N/A	N/A	568	40	17	152	36
KLHDC8B	3.1572e-05	N/A	Y	N	N	N/A	N/A	N/A	N/A	N/A	N/A	222	17	8	17	8
KLHDC9	1.9825e-08	N/A	N/A	N/A	N/A	N/A	N/A	N/A	N/A	chr1:161098406-161098664:+	N/A	N/A	N/A	N/A	N/A	N/A
KLHL1	6.6666e-05	N/A	N/A	N/A	N/A	N/A	N/A	N/A	N/A	N/A	N/A	753	47	10	49	10
KLHL13	N/A	N/A	N/A	N/A	N/A	N/A	N/A	N/A	N/A	N/A	N/A	382	24	15	274	25
KLHL15	N/A	N/A	N/A	N/A	N/A	N/A	N/A	N/A	N/A	N/A	N/A	256	15	12	15	12
KLHL17	1.1345e-22	N/A	N/A	N/A	N/A	N/A	N/A	N/A	chr1:962918-963031:+	N/A	N/A	110	2	1	38	1
KLHL18	2.7102e-08	N/A	N	N	Y	N/A	chr3:47297562-47297672:+	chr3:47319653-47319783:+	N/A	N/A	N/A	N/A	N/A	N/A	N/A	N/A
KLHL2	0.99999	N/A	N/A	N/A	N/A	N/A	N/A	N/A	N/A	N/A	N/A	316	18	12	85	15
KLHL20	0.80917	N/A	N/A	N/A	N/A	N/A	N/A	N/A	N/A	N/A	N/A	139	11	8	11	8
KLHL21	7.7715e-18	N/A	N/A	N/A	N/A	N/A	N/A	N/A	N/A	N/A	N/A	N/A	N/A	N/A	N/A	N/A	Canonical transcript not found for gene
KLHL22	0.99571	N/A	N/A	N/A	N/A	N/A	N/A	N/A	chr22:20465577-20488984:-	N/A	N/A	N/A	N/A	N/A	N/A	N/A
KLHL23	5.5617e-08	N/A	N/A	N/A	N/A	N/A	N/A	N/A	N/A	N/A	N/A	258	11	9	65	23
KLHL24	0.20694	N/A	Y	N	N	N/A	N/A	chr3:183664921-183665039:+	N/A	N/A	N/A	295	20	15	89	64
KLHL25	6.1477e-18	N/A	N/A	N/A	N/A	N/A	N/A	N/A	N/A	N/A	N/A	170	14	6	14	6
KLHL26	0.069763	N/A	N	N	Y	N/A	N/A	N/A	N/A	N/A	N/A	27	2	1	2	1
KLHL29	0.99999	N/A	N/A	N/A	N/A	N/A	N/A	N/A	N/A	N/A	N/A	755	30	5	30	5
KLHL3	0.99999	N/A	Y	N	Y	N/A	N/A	N/A	chr5:137677650-137692284:-	N/A	N/A	443	36	4	130	5
KLHL30	1.252e-24	N/A	N	Y	N	N/A	N/A	N/A	N/A	N/A	N/A	161	13	4	13	4
KLHL32	0.000227	N/A	N/A	N/A	N/A	N/A	N/A	N/A	N/A	N/A	N/A	364	21	9	136	11
KLHL34	N/A	N/A	N/A	N/A	N/A	N/A	N/A	N/A	N/A	N/A	N/A	542	36	4	36	4
KLHL36	1.8445e-07	N/A	N/A	N/A	N/A	N/A	N/A	N/A	N/A	N/A	N/A	155	7	5	48	7
KLHL4	N/A	N/A	N/A	N/A	N/A	N/A	N/A	N/A	N/A	N/A	N/A	N/A	N/A	N/A	N/A	N/A	Canonical transcript not found for gene
KLHL41	8.9595e-05	N/A	N/A	N/A	N/A	N/A	N/A	N/A	N/A	N/A	N/A	77	5	1	5	1
KLHL42	8.8238e-08	N/A	N	N	Y	N/A	chr12:27797247-27797349:+	N/A	N/A	N/A	N/A	98	4	1	8	4
KLHL5	1.1595e-06	N/A	N	N	Y	N/A	chr4:39063572-39063797:+	N/A	N/A	N/A	N/A	283	24	1	44	1
KLHL6	6.1851e-10	N/A	N	Y	N	N/A	N/A	N/A	N/A	N/A	N/A	53	4	1	4	1
KLHL7	1.0222e-06	N/A	N	N	Y	N/A	N/A	N/A	N/A	N/A	chr7:23151521-23151688	242	17	13	61	17
KLHL8	5.1621e-07	N/A	Y	N	N	N/A	chr4:87195324-87195690:-	N/A	N/A	N/A	N/A	352	19	11	30	12
KLHL9	9.5331e-06	N/A	N/A	N/A	N/A	N/A	N/A	N/A	N/A	N/A	N/A	545	38	29	38	29
KLK1	8.4031e-07	N/A	N	N	Y	N/A	N/A	N/A	N/A	N/A	N/A	N/A	N/A	N/A	N/A	N/A
KLK10	3.178e-12	N/A	N/A	N/A	N/A	N/A	N/A	N/A	N/A	N/A	N/A	92	3	2	50	4
KLK11	0.0029633	N/A	N/A	N/A	N/A	chr19:51024311-51024633:-	N/A	N/A	chr19:51024311-51024633:-	N/A	N/A	N/A	N/A	N/A	N/A	N/A
KLK12	3.4966e-09	40	N	N	Y	N/A	N/A	N/A	N/A	N/A	N/A	N/A	N/A	N/A	N/A	N/A
KLK13	1.0496e-06	N/A	N	N	Y	N/A	N/A	N/A	N/A	N/A	N/A	N/A	N/A	N/A	N/A	N/A
KLK2	3.2792e-05	N/A	N	N	Y	N/A	chr19:50874721-50874966:+	N/A	N/A	N/A	N/A	N/A	N/A	N/A	N/A	N/A
KLK3	8.2892e-06	N/A	N	N	Y	N/A	chr19:50858029-50858086:+	N/A	N/A	N/A	N/A	N/A	N/A	N/A	N/A	N/A
KLK4	9.1845e-11	N/A	N	N	Y	N/A	chr19:50908359-50908491:-	N/A	N/A	N/A	N/A	N/A	N/A	N/A	N/A	N/A
KLK5	1.7963e-05	N/A	N/A	N/A	N/A	N/A	N/A	N/A	N/A	N/A	N/A	303	28	4	42	7
KLK6	0.00019192	N/A	N/A	N/A	N/A	N/A	N/A	N/A	N/A	N/A	N/A	161	9	3	84	14
KLK7	2.5386e-05	N/A	N/A	N/A	N/A	N/A	N/A	N/A	N/A	N/A	N/A	N/A	N/A	N/A	N/A	N/A	Canonical transcript not found for gene
KLK8	8.0805e-06	N/A	N/A	N/A	N/A	N/A	N/A	N/A	N/A	N/A	N/A	N/A	N/A	N/A	N/A	N/A	Canonical transcript not found for gene
KLKB1	4.7511e-11	N/A	N/A	N/A	N/A	N/A	N/A	N/A	N/A	N/A	N/A	82	3	1	30	2
KLLN	0.38896	N/A	N/A	N/A	N/A	N/A	N/A	N/A	N/A	N/A	N/A	950	61	3	61	3
KLRC2	0.11489	N/A	N	N	Y	N/A	N/A	N/A	N/A	N/A	N/A	N/A	N/A	N/A	N/A	N/A
KLRC4	0.10838	N/A	N/A	N/A	N/A	chr12:10378706-10379699:-	chr12:10405850-10405950:-,chr12:10409389-10409478:-	chr12:10379447-10379482:-,chr12:10389943-10390027:-	N/A	chr12:10378707-10379698:-	N/A	N/A	N/A	N/A	N/A	N/A
KLRC4-KLRK1	1.2937e-16	N/A	N/A	N/A	N/A	chr12:10378706-10379699:-	chr12:10405850-10405950:-,chr12:10409389-10409478:-	chr12:10379447-10379482:-,chr12:10389943-10390027:-	N/A	chr12:10378707-10379698:-	N/A	N/A	N/A	N/A	N/A	N/A
KLRD1	0.0051922	N/A	N	N	Y	N/A	N/A	N/A	chr12:10311616-10313459:+	N/A	N/A	N/A	N/A	N/A	N/A	N/A
KLRF1	0.2511	N/A	N	N	Y	N/A	chr12:9842302-9842433:+,chr12:9842321-9842433:+	N/A	N/A	N/A	N/A	N/A	N/A	N/A	N/A	N/A
KLRG1	0.00083036	N/A	N/A	N/A	N/A	N/A	N/A	chr12:8992206-8992310:+,chr12:8995119-8995288:+	N/A	N/A	N/A	N/A	N/A	N/A	N/A	N/A
KLRK1	1.2937e-16	N/A	N/A	N/A	N/A	chr12:10378706-10379699:-	chr12:10405850-10405950:-,chr12:10409389-10409478:-	chr12:10379447-10379482:-,chr12:10389943-10390027:-	N/A	chr12:10378707-10379698:-	N/A	164	6	3	11	4
KMO	0.14763	N/A	N/A	N/A	N/A	N/A	N/A	N/A	N/A	N/A	N/A	N/A	N/A	N/A	N/A	N/A	Canonical transcript not found for gene
KMT2A	1	3	N	N	Y	N/A	N/A	N/A	N/A	N/A	N/A	N/A	N/A	N/A	N/A	N/A
KMT2B	1	3	N	N	Y	N/A	N/A	N/A	N/A	N/A	N/A	N/A	N/A	N/A	N/A	N/A
KMT2C	1	3	N/A	N/A	N/A	N/A	N/A	N/A	N/A	N/A	chr7:152168567-152168589	217	19	9	19	9
KMT2D	1	3	N/A	N/A	N/A	N/A	N/A	N/A	N/A	N/A	N/A	N/A	N/A	N/A	N/A	N/A	Canonical transcript not found for gene
KMT2E	1	3	Y	Y	Y	N/A	chr7:105064028-105064116:+,chr7:105108544-105108658:+	N/A	N/A	N/A	chr7:105108544-105108658	519	45	38	93	75
KMT5A	0.99998	N/A	N/A	N/A	N/A	N/A	chr12:123404639-123404751:+	N/A	N/A	N/A	N/A	67	5	4	32	7
KMT5B	1	3	N	N	Y	N/A	N/A	N/A	chr11:68171297-68171542:-	N/A	N/A	235	16	6	73	19
KMT5C	0.00026901	N/A	N/A	N/A	N/A	N/A	N/A	N/A	N/A	N/A	N/A	225	19	8	45	9
KNDC1	0.01366	N/A	N/A	N/A	N/A	N/A	N/A	N/A	N/A	N/A	N/A	249	6	2	36	2
KNG1	0.8985	N/A	N/A	N/A	N/A	N/A	N/A	N/A	N/A	N/A	N/A	184	11	4	11	4
KNL1	1	N/A	N/A	N/A	N/A	N/A	N/A	N/A	N/A	N/A	N/A	161	10	5	41	6
KNOP1	4.8334e-07	N/A	N/A	N/A	N/A	N/A	N/A	N/A	N/A	N/A	chr16:19715798-19715932	72	5	4	100	8
KNSTRN	1.9723e-08	N/A	N	N	Y	chr15:40387219-40389505:+	chr15:40384457-40384519:+	chr15:40384041-40384190:+	chr15:40383323-40386404:+	N/A	N/A	N/A	N/A	N/A	N/A	N/A
KNTC1	2.0911e-22	N/A	N/A	N/A	N/A	N/A	N/A	N/A	N/A	N/A	N/A	176	14	7	217	8
KPNA1	0.99999	N/A	N	N	Y	N/A	chr3:122457726-122457848:-	N/A	N/A	N/A	chr3:122457725-122457847	188	13	6	21	14
KPNA2	0.013664	N/A	N	N	Y	N/A	N/A	N/A	N/A	N/A	N/A	129	8	4	50	9
KPNA3	0.99999	N/A	N/A	N/A	N/A	N/A	N/A	N/A	N/A	N/A	N/A	176	3	2	3	2
KPNA4	0.9994	N/A	N/A	N/A	N/A	N/A	N/A	N/A	N/A	N/A	chr3:160507637-160507785	289	12	9	12	9
KPNA5	2.9219e-06	N/A	N/A	N/A	N/A	N/A	N/A	N/A	N/A	N/A	N/A	124	10	5	28	8
KPNA6	1	N/A	N	N	Y	chr1:32156928-32157345:+	N/A	N/A	N/A	N/A	N/A	75	7	6	7	6
KPNB1	1	N/A	Y	N	N	N/A	N/A	N/A	N/A	N/A	N/A	326	7	4	71	5
KPTN	8.356e-10	N/A	N	N	Y	N/A	N/A	N/A	N/A	N/A	N/A	59	5	2	31	2
KRAS	0.99914	N/A	N/A	N/A	N/A	N/A	N/A	N/A	N/A	N/A	chr12:25233118-25233419,chr12:25237518-25237682,chr12:25243283-25243395	190	7	4	7	4
KRBA1	6.135e-32	N/A	N	N	Y	chr7:149730714-149731671:+	N/A	N/A	N/A	N/A	N/A	N/A	N/A	N/A	N/A	N/A
KRBA2	0.27693	N/A	N/A	N/A	N/A	chr17:8382316-8383141:-	N/A	N/A	N/A	N/A	N/A	832	55	13	115	22
KRBOX1	0.023264	N/A	N	Y	N	N/A	N/A	N/A	N/A	N/A	N/A	142	10	2	162	3
KRBOX4	N/A	N/A	N/A	N/A	N/A	N/A	N/A	N/A	N/A	N/A	N/A	191	12	4	12	8
KRCC1	0.0073919	N/A	N/A	N/A	N/A	N/A	N/A	N/A	N/A	N/A	N/A	448	29	15	42	16
KREMEN1	3.4218e-05	N/A	N	N	Y	N/A	N/A	N/A	N/A	N/A	N/A	N/A	N/A	N/A	N/A	N/A
KREMEN2	1.9836e-16	N/A	N/A	N/A	N/A	N/A	N/A	N/A	N/A	N/A	N/A	246	11	6	15	6
KRI1	1.4403e-24	N/A	N	N	Y	N/A	chr19:10562729-10562821:-	N/A	chr19:10562822-10564928:-	N/A	N/A	N/A	N/A	N/A	N/A	N/A
KRIT1	0.64968	N/A	N/A	N/A	N/A	N/A	N/A	N/A	N/A	N/A	N/A	554	41	24	107	55
KRT12	7.3555e-09	N/A	N/A	N/A	N/A	N/A	N/A	N/A	N/A	N/A	chr17:40865198-40865426	N/A	N/A	N/A	N/A	N/A
KRT13	1.6444e-06	N/A	N/A	N/A	N/A	N/A	N/A	N/A	N/A	N/A	N/A	62	2	1	6	1
KRT14	1.4584e-07	N/A	N/A	N/A	N/A	N/A	N/A	N/A	N/A	N/A	N/A	61	2	1	2	1
KRT15	2.7401e-15	N/A	N	N	Y	N/A	N/A	chr17:41519665-41519872:-	N/A	N/A	N/A	N/A	N/A	N/A	N/A	N/A
KRT16	5.3853e-14	N/A	N/A	N/A	N/A	N/A	N/A	N/A	N/A	N/A	N/A	79	3	2	51	3
KRT17	1.2138e-06	N/A	N/A	N/A	N/A	N/A	N/A	N/A	N/A	N/A	N/A	66	6	1	45	1
KRT17P1	N/A	N/A	N/A	N/A	N/A	N/A	N/A	N/A	chr17:16844335-16845380:-	N/A	N/A	N/A	N/A	N/A	N/A	N/A
KRT17P2	N/A	N/A	N/A	N/A	N/A	N/A	N/A	N/A	chr17:18428491-18428921:+	N/A	N/A	N/A	N/A	N/A	N/A	N/A
KRT18	0.99878	N/A	N/A	N/A	N/A	N/A	N/A	N/A	N/A	N/A	N/A	56	2	1	7	3
KRT19	0.00028418	N/A	N/A	N/A	N/A	N/A	N/A	N/A	N/A	N/A	N/A	61	3	2	18	2
KRT222	0.0064743	N/A	N	N	Y	chr17:40662045-40664921:-	chr17:40642118-40642559:-,chr17:40645796-40645847:-	N/A	N/A	chr17:40631695-40635929:-	N/A	78	3	1	3	1
KRT23	1.922e-08	N/A	N/A	N/A	N/A	N/A	chr17:40937102-40937259:-,chr17:40937128-40937259:-	N/A	N/A	N/A	N/A	425	28	1	67	7
KRT24	2.5436e-09	40	N/A	N/A	N/A	N/A	N/A	N/A	N/A	N/A	N/A	59	3	1	3	1
KRT28	1.7251e-12	N/A	N/A	N/A	N/A	N/A	N/A	N/A	N/A	N/A	N/A	66	5	1	5	1
KRT39	8.7375e-14	N/A	N	N	Y	N/A	N/A	N/A	N/A	N/A	N/A	N/A	N/A	N/A	N/A	N/A
KRT4	1.2573e-13	N/A	N	N	Y	N/A	N/A	N/A	N/A	N/A	N/A	N/A	N/A	N/A	N/A	N/A
KRT40	5.6136e-15	N/A	N	N	Y	N/A	N/A	N/A	chr17:40981325-40982306:-	N/A	N/A	N/A	N/A	N/A	N/A	N/A
KRT5	0.90196	N/A	N/A	N/A	N/A	N/A	N/A	N/A	N/A	N/A	N/A	98	7	1	12	2
KRT6A	6.2076e-05	N/A	N/A	N/A	N/A	N/A	N/A	N/A	N/A	N/A	N/A	69	2	1	2	1
KRT7	1.2172e-17	N/A	N	Y	N	N/A	N/A	N/A	N/A	N/A	N/A	54	1	1	1	1
KRT72	4.504e-13	N/A	N	N	Y	N/A	N/A	N/A	N/A	N/A	N/A	N/A	N/A	N/A	N/A	N/A
KRT73	2.7641e-14	N/A	N	Y	N	N/A	N/A	N/A	N/A	N/A	N/A	N/A	N/A	N/A	N/A	N/A
KRT75	6.9063e-10	N/A	N/A	N/A	N/A	N/A	N/A	N/A	N/A	N/A	N/A	67	4	2	4	2
KRT8	0.00062948	N/A	Y	N	N	N/A	N/A	N/A	N/A	N/A	N/A	N/A	N/A	N/A	N/A	N/A
KRT80	1.6404e-08	N/A	N/A	N/A	N/A	N/A	N/A	N/A	N/A	N/A	N/A	112	5	4	5	4
KRT85	8.1456e-05	N/A	N/A	N/A	N/A	N/A	N/A	N/A	N/A	N/A	N/A	76	5	1	14	1
KRT86	1.0074e-07	N/A	N/A	N/A	N/A	N/A	N/A	N/A	N/A	N/A	N/A	N/A	N/A	N/A	N/A	N/A	Canonical transcript not found for gene
KRTAP5	N/A	N/A	N	Y	N	N/A	N/A	N/A	N/A	N/A	N/A	N/A	N/A	N/A	N/A	N/A
KRTCAP2	0.013862	N/A	N/A	N/A	N/A	chr1:155172893-155173316:-	chr1:155187455-155187576:-	N/A	N/A	N/A	N/A	31	2	1	2	1
KRTCAP3	3.1181e-06	N/A	N/A	N/A	N/A	N/A	N/A	chr2:27442579-27442763:+	N/A	N/A	N/A	N/A	N/A	N/A	N/A	N/A
KSR1	0.99219	N/A	N	N	Y	N/A	N/A	N/A	chr17:27585662-27588193:+,chr17:27638355-27640642:+	N/A	N/A	174	6	6	103	7
KSR2	1	N/A	N/A	N/A	N/A	N/A	N/A	N/A	N/A	N/A	N/A	735	29	5	33	5
KTI12	0.0011854	N/A	N/A	N/A	N/A	N/A	N/A	N/A	N/A	N/A	N/A	49	3	1	3	1
KTN1	2.5053e-05	N/A	N	Y	Y	N/A	chr14:55651287-55651375:+,chr14:55680665-55680741:+,chr14:55680686-55680741:+	N/A	chr14:55679686-55680664:+	N/A	N/A	178	6	5	86	15
KTN1-AS1	N/A	N/A	N/A	N/A	N/A	N/A	chr14:55578606-55578737:-	N/A	N/A	N/A	N/A	N/A	N/A	N/A	N/A	N/A
KXD1	0.085312	N/A	N/A	N/A	N/A	chr19:18568690-18568829:+	N/A	N/A	N/A	N/A	N/A	66	2	1	186	31
KYAT1	4.3308e-14	N/A	N/A	N/A	N/A	N/A	N/A	N/A	chr9:128834515-128835322:-,chr9:128836106-128836801:-,chr9:128845518-128846679:-	N/A	N/A	60	7	1	31	4
KYAT3	2.7923e-06	N/A	N/A	N/A	N/A	N/A	N/A	chr1:88961167-88961287:-	N/A	N/A	N/A	N/A	N/A	N/A	N/A	N/A
KYNU	6.801e-06	N/A	N/A	N/A	N/A	N/A	N/A	N/A	N/A	N/A	N/A	92	3	2	23	12
L1CAM	N/A	3	N/A	N/A	N/A	N/A	N/A	N/A	N/A	N/A	N/A	217	13	2	50	5
L1TD1	2.956e-06	N/A	Y	N	N	N/A	N/A	N/A	N/A	N/A	N/A	277	9	4	9	4
L2HGDH	2.0708e-06	N/A	N	N	Y	chr14:50303018-50311369:-	chr14:50311291-50311433:-,chr14:50311370-50311433:-	N/A	N/A	N/A	N/A	79	5	3	5	4
L34079	N/A	N/A	N	Y	N	N/A	N/A	N/A	N/A	N/A	N/A	N/A	N/A	N/A	N/A	N/A
L3HYPDH	8.7196e-14	N/A	N/A	N/A	N/A	chr14:59473091-59474438:-,chr14:59473091-59474727:-	N/A	chr14:59474439-59474526:-	N/A	chr14:59473092-59474437:-,chr14:59473092-59474726:-	N/A	92	4	1	46	3
L3MBTL1	1.5377e-15	0	N	N	Y	N/A	chr20:43583183-43583374:+	chr20:43530798-43530889:+	N/A	N/A	N/A	N/A	N/A	N/A	N/A	N/A
L3MBTL2	1.9996e-05	N/A	N	Y	Y	chr22:41217203-41220733:+	N/A	chr22:41219419-41219536:+	N/A	N/A	N/A	51	7	3	7	3
L3MBTL3	0.99999	N/A	N/A	N/A	N/A	N/A	N/A	N/A	N/A	N/A	N/A	176	11	7	41	13
L3MBTL4	0.00059718	N/A	N	Y	N	N/A	chr18:5969393-5969562:-	chr18:6080881-6080951:-,chr18:6263947-6264038:-	N/A	N/A	N/A	201	13	2	56	4
LACC1	1.3918e-07	N/A	N/A	N/A	N/A	N/A	chr13:43890004-43890274:+,chr13:43919385-43919433:+,chr13:43942423-43942613:+,chr13:44026823-44026894:+,chr13:44026832-44026894:+	chr13:44027679-44027755:+,chr13:44027697-44027755:+	chr13:43888983-43890003:+	N/A	N/A	250	19	6	44	10
LACTB	4.0962e-05	N/A	N/A	N/A	N/A	N/A	N/A	N/A	N/A	N/A	N/A	11	1	1	17	4
LACTB2	2.955e-06	N/A	N	Y	N	N/A	N/A	N/A	N/A	N/A	N/A	65	5	5	5	5
LAG3	1.199e-07	N/A	N/A	N/A	N/A	N/A	N/A	N/A	N/A	N/A	N/A	333	20	8	20	8
LAGE3	N/A	N/A	N/A	N/A	N/A	N/A	N/A	N/A	N/A	N/A	N/A	342	20	14	20	14
LAIR1	9.1917e-07	N/A	N	N	Y	chr19:54360073-54361009:-	N/A	N/A	chr19:54361244-54364294:-,chr19:54364487-54364770:-	N/A	N/A	127	16	3	33	6
LAMA1	5.8922e-35	30	N/A	N/A	N/A	N/A	N/A	N/A	N/A	N/A	N/A	77	2	2	26	2
LAMA3	7.9734e-20	30	N/A	N/A	N/A	N/A	N/A	N/A	N/A	N/A	N/A	241	13	7	26	8
LAMA4	3.3158e-19	N/A	N	Y	Y	N/A	N/A	N/A	N/A	N/A	N/A	250	15	13	57	39
LAMA5	6.067e-58	N/A	N	Y	Y	N/A	chr20:62336904-62336986:-	N/A	N/A	N/A	N/A	67	3	1	3	1
LAMA5-AS1	N/A	N/A	N/A	N/A	N/A	chr20:62353209-62356191:+	N/A	chr20:62355268-62355480:+	N/A	N/A	N/A	N/A	N/A	N/A	N/A	N/A
LAMB1	4.9778e-13	N/A	N/A	N/A	N/A	N/A	N/A	N/A	N/A	N/A	N/A	137	5	2	31	12
LAMB2	2.2857e-18	N/A	N/A	N/A	N/A	N/A	N/A	N/A	N/A	N/A	N/A	183	9	7	18	10
LAMB3	6.2848e-23	N/A	N/A	N/A	N/A	N/A	N/A	N/A	N/A	N/A	N/A	94	5	3	54	18
LAMC1	1	N/A	N	Y	N	N/A	N/A	N/A	N/A	N/A	N/A	297	10	8	43	8
LAMC2	1.555e-20	30	N/A	N/A	N/A	N/A	N/A	N/A	N/A	N/A	N/A	N/A	N/A	N/A	N/A	N/A	Canonical transcript not found for gene
LAMP1	0.99992	N/A	N/A	N/A	N/A	N/A	N/A	N/A	N/A	N/A	N/A	196	11	5	11	5
LAMP2	N/A	3	N/A	N/A	N/A	N/A	chrX:120439076-120439293:-	N/A	N/A	N/A	chrX:120439076-120439293,chrX:120468235-120468299	137	15	5	18	7
LAMP3	8.1761e-06	N/A	N/A	N/A	N/A	N/A	N/A	N/A	N/A	N/A	N/A	79	4	3	46	4
LAMP5	8.5438e-15	N/A	N	Y	N	N/A	N/A	N/A	N/A	N/A	N/A	263	14	3	25	5
LAMTOR1	0.18628	N/A	N/A	N/A	N/A	N/A	N/A	N/A	N/A	N/A	N/A	73	4	2	4	2
LAMTOR2	0.83874	N/A	N/A	N/A	N/A	N/A	N/A	N/A	N/A	N/A	N/A	138	4	3	4	3
LAMTOR3	0.0034042	N/A	Y	N	N	N/A	N/A	chr4:99893955-99894000:-	N/A	N/A	N/A	130	7	7	7	7
LAMTOR4	6.4119e-05	N/A	N/A	N/A	N/A	chr7:100149034-100149498:+,chr7:100149566-100153399:+	chr7:100149499-100149565:+	N/A	N/A	N/A	N/A	66	2	2	44	4
LAMTOR5	0.0069989	N/A	N	Y	N	N/A	N/A	N/A	N/A	N/A	N/A	N/A	N/A	N/A	N/A	N/A
LAMTOR5-AS1	N/A	N/A	N/A	N/A	N/A	chr1:110407955-110412172:+	N/A	chr1:110408922-110409158:+,chr1:110409085-110409158:+,chr1:110411445-110411521:+,chr1:110413039-110413094:+	N/A	N/A	N/A	N/A	N/A	N/A	N/A	N/A
LANCL1	2.423e-15	N/A	N	Y	Y	N/A	N/A	N/A	N/A	N/A	N/A	156	12	4	41	15
LANCL1-AS1	N/A	N/A	N/A	N/A	N/A	N/A	N/A	chr2:210442542-210442699:+	N/A	N/A	N/A	N/A	N/A	N/A	N/A	N/A
LANCL2	7.903e-07	N/A	N	N	Y	N/A	chr7:55379647-55379833:+	N/A	N/A	N/A	N/A	578	32	15	32	15
LANCL3	N/A	N/A	N/A	N/A	N/A	N/A	N/A	N/A	N/A	N/A	N/A	219	10	1	13	1
LAP3	1.0935e-07	N/A	N/A	N/A	N/A	N/A	N/A	chr4:17582288-17582393:+	N/A	N/A	N/A	274	18	2	22	3
LAPTM4A	0.00068426	N/A	N/A	N/A	N/A	N/A	N/A	N/A	N/A	N/A	chr2:20037810-20038153	108	12	8	12	8
LAPTM4B	2.7544e-06	N/A	N/A	N/A	N/A	N/A	N/A	N/A	N/A	N/A	N/A	N/A	N/A	N/A	N/A	N/A	Canonical transcript not found for gene
LAPTM5	0.11352	N/A	N/A	N/A	N/A	N/A	N/A	N/A	N/A	N/A	N/A	29	2	2	2	2
LARGE	N/A	N/A	N	Y	N	N/A	N/A	N/A	N/A	N/A	N/A	N/A	N/A	N/A	N/A	N/A
LARGE1	0.00057297	30	N/A	N/A	N/A	N/A	N/A	N/A	N/A	N/A	chr22:33703779-33703910	516	29	16	99	28
LARGE2	1.7429e-21	N/A	N/A	N/A	N/A	N/A	N/A	N/A	N/A	N/A	N/A	135	8	5	14	11
LARP1	1	N/A	N	N	Y	N/A	chr5:154791946-154792013:+	N/A	N/A	N/A	N/A	183	2	1	35	3
LARP1B	7.7647e-14	N/A	N/A	N/A	N/A	N/A	chr4:128209856-128209993:+	chr4:128162194-128162317:+,chr4:128206428-128206537:+	N/A	N/A	N/A	N/A	N/A	N/A	N/A	N/A
LARP4	0.99814	N/A	N/A	N/A	N/A	N/A	N/A	N/A	N/A	N/A	N/A	126	11	10	124	23
LARP4B	1	N/A	N/A	N/A	N/A	chr10:864271-870012:-	chr10:870009-870083:-,chr10:870013-870083:-	N/A	N/A	N/A	N/A	41	2	1	30	18
LARP6	0.1456	N/A	N/A	N/A	N/A	N/A	N/A	N/A	N/A	N/A	N/A	69	5	1	27	1
LARP7	3.3601e-11	N/A	Y	N	Y	chr4:112644769-112646350:+	N/A	N/A	N/A	N/A	N/A	99	6	2	64	11
LARS	N/A	N/A	N/A	N/A	N/A	N/A	N/A	N/A	N/A	N/A	N/A	157	13	5	62	5
LARS1	1.1516e-13	N/A	N	N	Y	N/A	N/A	N/A	N/A	N/A	N/A	N/A	N/A	N/A	N/A	N/A
LARS2	2.1906e-11	N/A	Y	Y	Y	N/A	chr3:45519693-45519790:+	N/A	N/A	N/A	N/A	192	10	9	27	12
LAS1L	N/A	N/A	N/A	N/A	N/A	chrX:65518466-65520701:-	N/A	chrX:65528260-65528369:-	N/A	N/A	N/A	41	4	4	6	6
LASP1	0.99912	N/A	N	N	Y	N/A	N/A	N/A	N/A	N/A	N/A	132	4	2	40	5
LAT	0.99364	N/A	N/A	N/A	N/A	N/A	N/A	N/A	N/A	N/A	N/A	322	20	5	29	5
LAT2	0.0030667	N/A	N/A	N/A	N/A	N/A	N/A	N/A	N/A	N/A	N/A	301	26	12	108	32
LATS1	1	N/A	N	N	Y	N/A	N/A	N/A	N/A	N/A	chr6:149678681-149678744,chr6:149681456-149681522	393	25	3	43	3
LATS2	0.98381	N/A	Y	Y	N	N/A	N/A	N/A	N/A	N/A	N/A	445	22	12	22	12
LAX1	0.0013635	N/A	N/A	N/A	N/A	N/A	N/A	N/A	N/A	N/A	N/A	383	31	5	34	5
LAYN	1.2567e-08	N/A	N/A	N/A	N/A	N/A	N/A	N/A	N/A	N/A	N/A	336	22	8	103	15
LBH	0.068187	N/A	N	N	Y	N/A	chr2:30256702-30256803:+	N/A	N/A	N/A	N/A	205	19	15	46	19
LBHD1	2.8392e-08	N/A	N/A	N/A	N/A	N/A	N/A	N/A	N/A	N/A	N/A	N/A	N/A	N/A	N/A	N/A	Canonical transcript not found for gene
LBR	0.97287	30	N	N	Y	N/A	N/A	N/A	N/A	N/A	N/A	99	7	7	56	15
LBX1	0.44531	0	N	Y	N	N/A	N/A	N/A	N/A	N/A	N/A	979	32	2	32	2
LBX2	0.005234	N/A	N	Y	N	N/A	N/A	N/A	N/A	N/A	N/A	N/A	N/A	N/A	N/A	N/A
LBX2-AS1	N/A	N/A	N/A	N/A	N/A	chr2:74502953-74503639:+	N/A	N/A	N/A	N/A	N/A	N/A	N/A	N/A	N/A	N/A
LCA5	2.7619e-07	30	Y	N	N	N/A	N/A	N/A	N/A	N/A	N/A	457	27	16	52	26
LCA5L	1.0343e-05	N/A	N/A	N/A	N/A	N/A	N/A	N/A	N/A	N/A	N/A	365	21	7	119	24
LCAT	0.76515	N/A	N	N	Y	N/A	chr16:67940737-67940831:-	N/A	chr16:67943190-67943947:-	N/A	N/A	N/A	N/A	N/A	N/A	N/A
LCE1E	0.040137	N/A	N/A	N/A	N/A	N/A	N/A	N/A	N/A	N/A	N/A	N/A	N/A	N/A	N/A	N/A	Canonical transcript not found for gene
LCE2A	0.35539	N/A	N/A	N/A	N/A	N/A	N/A	N/A	N/A	N/A	N/A	70	10	1	10	1
LCK	1	N/A	N/A	N/A	N/A	N/A	N/A	N/A	N/A	N/A	N/A	112	9	1	28	3
LCLAT1	0.14108	N/A	Y	N	Y	N/A	N/A	N/A	N/A	N/A	N/A	152	11	3	59	20
LCMT1	0.0002533	N/A	N	Y	Y	N/A	chr16:25125964-25126126:+	chr16:25170714-25170797:+	N/A	N/A	N/A	142	9	4	10	5
LCMT2	2.262e-09	N/A	N/A	N/A	N/A	N/A	N/A	N/A	N/A	N/A	N/A	84	7	6	7	6
LCN10	8.4e-05	N/A	N	N	Y	N/A	N/A	chr9:136740836-136740943:-,chr9:136740836-136741014:-,chr9:136741252-136741361:-	chr9:136740944-136741880:-	N/A	N/A	N/A	N/A	N/A	N/A	N/A
LCN12	0.00039953	N/A	N	N	Y	N/A	chr9:136954724-136954826:+	chr9:136953848-136953964:+,chr9:136953924-136953964:+	N/A	N/A	N/A	N/A	N/A	N/A	N/A	N/A
LCN2	8.9412e-10	N/A	N/A	N/A	N/A	N/A	N/A	N/A	N/A	N/A	N/A	73	3	1	11	3
LCN6	3.9442e-06	N/A	N/A	N/A	N/A	N/A	N/A	chr9:136740836-136740943:-,chr9:136740836-136741014:-,chr9:136741252-136741361:-	chr9:136740944-136741880:-	N/A	N/A	N/A	N/A	N/A	N/A	N/A
LCNL1	6.5942e-06	N/A	N/A	N/A	N/A	N/A	N/A	N/A	chr9:136984564-136985035:+	N/A	N/A	N/A	N/A	N/A	N/A	N/A
LCOR	0.99923	N/A	N/A	N/A	N/A	N/A	N/A	N/A	N/A	N/A	N/A	505	30	9	63	18
LCORL	1	N/A	N/A	N/A	N/A	N/A	N/A	chr4:17962970-17963049:-	N/A	chr4:17876836-17876938:-	chr4:17960265-17960311	125	11	2	35	2
LCP1	0.99997	N/A	N/A	N/A	N/A	N/A	N/A	N/A	N/A	N/A	N/A	91	3	3	61	15
LCP2	0.99679	N/A	N/A	N/A	N/A	N/A	N/A	N/A	N/A	N/A	N/A	166	12	6	39	11
LCT	1.7232e-11	30	N	Y	N	N/A	N/A	N/A	N/A	N/A	N/A	N/A	N/A	N/A	N/A	N/A
LCTL	1.0885e-19	N/A	N/A	N/A	N/A	N/A	chr15:66564676-66564839:-	N/A	chr15:66564840-66565856:-	N/A	N/A	N/A	N/A	N/A	N/A	N/A
LDAH	1.1505e-07	N/A	N/A	N/A	N/A	N/A	N/A	N/A	N/A	N/A	N/A	67	2	2	28	3
LDB1	1	N/A	N/A	N/A	N/A	N/A	N/A	N/A	N/A	N/A	N/A	N/A	N/A	N/A	N/A	N/A	Canonical transcript not found for gene
LDB2	0.99816	N/A	N	N	Y	N/A	chr4:16674200-16674319:-,chr4:16752407-16752458:-	N/A	N/A	N/A	N/A	160	23	11	25	17
LDB3	1.2795e-10	N/A	N/A	N/A	N/A	N/A	N/A	N/A	N/A	N/A	N/A	21	1	1	11	4
LDHA	0.77417	N/A	N	N	Y	N/A	N/A	N/A	N/A	N/A	N/A	N/A	N/A	N/A	N/A	N/A
LDHB	0.0038705	N/A	N/A	N/A	N/A	N/A	N/A	N/A	N/A	N/A	N/A	98	9	5	70	30
LDHC	0.0027899	N/A	N/A	N/A	N/A	N/A	N/A	chr11:18415184-18415301:+	N/A	N/A	N/A	N/A	N/A	N/A	N/A	N/A
LDHD	1.9554e-20	N/A	N	N	Y	chr16:75115661-75116611:-	N/A	N/A	N/A	N/A	N/A	51	6	2	6	3
LDLR	1.2477e-30	3	N/A	N/A	N/A	N/A	N/A	chr19:11116859-11116998:+	N/A	N/A	N/A	187	13	6	13	8
LDLRAD4	0.6376	N/A	Y	Y	N	N/A	N/A	N/A	N/A	N/A	N/A	468	28	17	316	40
LDLRAP1	1.2791e-08	N/A	N/A	N/A	N/A	N/A	N/A	N/A	N/A	N/A	N/A	119	6	2	6	2
LDOC1	N/A	N/A	N/A	N/A	N/A	N/A	N/A	N/A	N/A	N/A	N/A	108	7	3	7	3
LECT2	0.068306	N/A	N/A	N/A	N/A	N/A	N/A	N/A	N/A	N/A	N/A	150	7	3	37	3
LEF1	0.99641	N/A	Y	Y	Y	N/A	N/A	N/A	N/A	N/A	N/A	1165	54	23	81	25
LEFTY1	1.4058e-07	N/A	N/A	N/A	N/A	N/A	N/A	N/A	N/A	N/A	N/A	80	5	1	5	1
LEFTY2	0.00013193	N/A	N/A	N/A	N/A	N/A	N/A	N/A	N/A	N/A	N/A	80	4	1	10	1
LEKR1	0.00012216	N/A	N	N	Y	N/A	N/A	N/A	N/A	N/A	N/A	114	3	1	59	6
LEMD1	0.00016949	N/A	N	Y	N	N/A	chr1:205384288-205384364:-	chr1:205416232-205416296:-	N/A	N/A	N/A	105	2	1	11	2
LEMD3	0.41058	3	N/A	N/A	N/A	N/A	N/A	N/A	N/A	N/A	N/A	14	1	1	1	1
LENG8	1	N/A	N	Y	N	N/A	N/A	N/A	N/A	N/A	N/A	479	37	11	48	21
LENG8-AS1	N/A	N/A	N/A	N/A	N/A	chr19:54448216-54448561:-	N/A	N/A	N/A	N/A	N/A	N/A	N/A	N/A	N/A	N/A
LENG9	0.34161	N/A	N/A	N/A	N/A	N/A	N/A	N/A	N/A	N/A	N/A	252	16	7	16	7
LEO1	0.98902	N/A	N/A	N/A	N/A	N/A	N/A	N/A	N/A	N/A	N/A	33	1	1	1	1
LEPR	6.4222e-06	30	N/A	N/A	N/A	N/A	N/A	N/A	N/A	N/A	N/A	185	13	1	19	5
LEPROT	0.60346	N/A	N/A	N/A	N/A	N/A	N/A	N/A	N/A	N/A	N/A	57	2	1	17	6
LEPROTL1	0.027237	N/A	N	N	Y	N/A	N/A	chr8:30175085-30175190:+	N/A	N/A	N/A	105	9	7	31	8
LETM1	1.3697e-11	0	N/A	N/A	N/A	N/A	N/A	N/A	N/A	N/A	N/A	206	8	7	8	7
LETM2	7.0008e-12	N/A	N	N	Y	N/A	N/A	N/A	N/A	N/A	N/A	N/A	N/A	N/A	N/A	N/A
LETMD1	1.4051e-06	N/A	N	N	Y	chr12:51048479-51056143:+,chr12:51048479-51056349:+,chr12:51049186-51055834:+	chr12:51055835-51056021:+,chr12:51055987-51056021:+,chr12:51058006-51058128:+,chr12:51058024-51058128:+	chr12:51049034-51049185:+,chr12:51052092-51052207:+,chr12:51053778-51053860:+,chr12:51053812-51053860:+	chr12:51049186-51055834:+,chr12:51056503-51058005:+,chr12:51056503-51058023:+	N/A	N/A	N/A	N/A	N/A	N/A	N/A
LGALS1	1.9015e-05	N/A	N	N	Y	N/A	N/A	N/A	N/A	N/A	N/A	67	6	2	6	2
LGALS12	1.103e-12	N/A	N/A	N/A	N/A	N/A	N/A	N/A	N/A	N/A	N/A	291	27	7	75	7
LGALS17A	N/A	N/A	N/A	N/A	N/A	N/A	chr19:39681433-39681509:+,chr19:39681998-39682208:+	N/A	N/A	N/A	N/A	N/A	N/A	N/A	N/A	N/A
LGALS2	0.022463	N/A	N/A	N/A	N/A	N/A	N/A	N/A	N/A	N/A	N/A	182	11	2	31	3
LGALS3	0.00013629	N/A	N/A	N/A	N/A	N/A	N/A	N/A	N/A	N/A	N/A	N/A	N/A	N/A	N/A	N/A	Canonical transcript not found for gene
LGALS3BP	2.0948e-11	N/A	N	N	Y	chr17:78976157-78976994:-	chr17:78972970-78973343:-,chr17:78976943-78977000:-	N/A	N/A	N/A	N/A	123	10	7	25	18
LGALS4	2.529e-12	N/A	N	N	Y	N/A	N/A	N/A	N/A	N/A	N/A	N/A	N/A	N/A	N/A	N/A
LGALS8	2.1776e-09	N/A	Y	Y	Y	N/A	N/A	N/A	chr1:236537586-236538885:+	N/A	N/A	566	31	16	116	39
LGALS9	2.2743e-06	N/A	N	N	Y	N/A	N/A	N/A	chr17:27585662-27588193:+,chr17:27638355-27640642:+	N/A	N/A	78	4	1	117	1
LGALS9B	0.30366	N/A	N	N	Y	N/A	N/A	N/A	N/A	N/A	N/A	N/A	N/A	N/A	N/A	N/A
LGALS9C	0.93404	N/A	N	N	Y	N/A	N/A	N/A	N/A	N/A	N/A	N/A	N/A	N/A	N/A	N/A
LGALSL	0.0010957	N/A	N	N	Y	N/A	chr2:64456268-64456465:+	N/A	N/A	N/A	N/A	384	13	4	16	5
LGI1	1	N/A	N	N	Y	N/A	chr10:93758760-93759291:+,chr10:93782743-93783043:+,chr10:93791688-93791739:+,chr10:93793894-93794161:+	N/A	N/A	N/A	N/A	209	13	6	102	11
LGI2	9.3373e-05	N/A	N/A	N/A	N/A	N/A	N/A	N/A	N/A	N/A	chr4:25027873-25028009	253	9	2	9	2
LGI3	5.574e-14	N/A	N/A	N/A	N/A	N/A	N/A	N/A	N/A	N/A	N/A	264	7	1	10	1
LGI4	5.8785e-12	N/A	N/A	N/A	N/A	N/A	N/A	N/A	N/A	N/A	N/A	379	15	5	19	6
LGMN	0.0002713	N/A	N	N	Y	N/A	N/A	chr14:92716136-92716221:-	N/A	N/A	N/A	168	14	11	95	54
LGR4	0.01186	N/A	Y	Y	N	N/A	N/A	N/A	N/A	N/A	N/A	488	26	16	26	17
LGR5	0.0010146	N/A	N/A	N/A	N/A	N/A	N/A	N/A	N/A	N/A	N/A	283	18	6	18	7
LGR6	4.0125e-10	N/A	N	N	Y	N/A	N/A	N/A	N/A	N/A	N/A	N/A	N/A	N/A	N/A	N/A
LHFP	N/A	N/A	Y	N	N	N/A	N/A	N/A	N/A	N/A	N/A	N/A	N/A	N/A	N/A	N/A
LHFPL1	N/A	N/A	N/A	N/A	N/A	N/A	N/A	N/A	N/A	N/A	N/A	124	7	1	7	1
LHFPL2	0.38008	N/A	Y	N	N	N/A	N/A	N/A	N/A	N/A	N/A	623	36	28	43	30
LHFPL3	0.94042	N/A	N	Y	N	N/A	N/A	N/A	N/A	N/A	N/A	N/A	N/A	N/A	N/A	N/A
LHFPL3-AS1	N/A	N/A	N/A	N/A	N/A	N/A	N/A	chr7:104798337-104798407:-	N/A	N/A	N/A	N/A	N/A	N/A	N/A	N/A
LHFPL4	0.87092	N/A	N/A	N/A	N/A	N/A	N/A	N/A	N/A	N/A	chr3:9550568-9550656,chr3:9551645-9551818	306	11	1	11	1
LHFPL5	0.0040054	N/A	N	N	Y	N/A	N/A	N/A	N/A	N/A	N/A	319	18	3	42	3
LHFPL6	0.11006	N/A	N/A	N/A	N/A	N/A	N/A	N/A	N/A	N/A	N/A	485	38	29	41	31
LHPP	3.5133e-08	N/A	N/A	N/A	N/A	N/A	N/A	N/A	N/A	N/A	chr10:124470920-124471019	N/A	N/A	N/A	N/A	N/A
LHX1	0.92103	N/A	N/A	N/A	N/A	N/A	N/A	N/A	N/A	N/A	N/A	723	31	4	31	4
LHX2	0.99966	N/A	N/A	N/A	N/A	N/A	N/A	N/A	N/A	N/A	N/A	581	22	6	23	6
LHX4	0.57061	1	N/A	N/A	N/A	N/A	N/A	N/A	N/A	N/A	N/A	266	16	1	16	1
LHX5	0.99755	N/A	N	Y	N	N/A	N/A	N/A	N/A	N/A	N/A	373	15	3	15	3
LHX6	0.52249	N/A	N/A	N/A	N/A	N/A	N/A	N/A	N/A	N/A	N/A	N/A	N/A	N/A	N/A	N/A	Canonical transcript not found for gene
LHX8	0.59931	N/A	N/A	N/A	N/A	N/A	N/A	N/A	N/A	N/A	N/A	N/A	N/A	N/A	N/A	N/A	Canonical transcript not found for gene
LHX9	0.99959	N/A	N/A	N/A	N/A	N/A	N/A	N/A	N/A	N/A	N/A	452	23	7	94	9
LIAS	2.9116e-07	N/A	N	N	Y	chr4:39468428-39470018:+	chr4:39465285-39465342:+,chr4:39467518-39468427:+,chr4:39468119-39468427:+	chr4:39463525-39463605:+,chr4:39465046-39465202:+	N/A	chr4:39467648-39468117:+	N/A	62	2	1	6	2
LIF	0.010816	N/A	N	Y	N	N/A	N/A	N/A	N/A	N/A	N/A	64	5	3	5	3
LIFR	5.0234e-10	N/A	N	Y	Y	N/A	N/A	N/A	N/A	N/A	N/A	332	18	17	54	35
LIG1	7.2353e-12	N/A	N/A	N/A	N/A	N/A	chr19:48151232-48151339:-,chr19:48151468-48151734:-	chr19:48133981-48134066:-	N/A	N/A	N/A	161	18	13	52	22
LIG3	5.7013e-07	N/A	Y	N	Y	N/A	N/A	N/A	chr17:34983553-34985941:+	N/A	N/A	N/A	N/A	N/A	N/A	N/A
LIG4	0.00015627	30	N/A	N/A	N/A	N/A	N/A	N/A	N/A	N/A	N/A	152	10	5	55	16
LILRA1	1.7974e-18	N/A	N/A	N/A	N/A	N/A	N/A	chr19:54594197-54594278:+	chr19:54593782-54594440:+	N/A	N/A	198	17	2	17	2
LILRA2	1.0186e-15	N/A	N/A	N/A	N/A	N/A	N/A	N/A	N/A	N/A	N/A	N/A	N/A	N/A	N/A	N/A	Canonical transcript not found for gene
LILRA5	2.5368e-09	N/A	N/A	N/A	N/A	N/A	N/A	N/A	N/A	N/A	N/A	147	14	2	14	2
LILRB1	3.3253e-18	N/A	N	Y	N	N/A	N/A	N/A	N/A	N/A	N/A	165	12	2	54	9
LILRB2	5.0036e-11	N/A	N	N	Y	chr19:54276004-54276246:-	N/A	N/A	chr19:54276980-54277549:-	N/A	N/A	272	18	2	50	2
LILRB3	7.8769e-07	N/A	N	N	Y	chr19:54221380-54221913:-	N/A	chr19:54221618-54221786:-	chr19:54218867-54219128:-	N/A	N/A	N/A	N/A	N/A	N/A	N/A
LILRB4	3.6224e-15	N/A	N	N	Y	N/A	N/A	N/A	chr19:54663068-54663833:+	N/A	N/A	N/A	N/A	N/A	N/A	N/A
LILRB5	1.3473e-19	N/A	N/A	N/A	N/A	N/A	N/A	N/A	N/A	N/A	N/A	71	7	1	9	1
LIMA1	2.397e-10	N/A	Y	N	Y	N/A	chr12:50185390-50185448:-	N/A	N/A	N/A	chr12:50185390-50185448	150	5	3	125	15
LIMCH1	0.00095396	N/A	N/A	N/A	N/A	N/A	N/A	N/A	N/A	N/A	N/A	434	36	2	125	15
LIMD1	0.92922	N/A	Y	Y	N	N/A	N/A	N/A	N/A	N/A	N/A	N/A	N/A	N/A	N/A	N/A
LIMD2	0.0030669	N/A	N/A	N/A	N/A	N/A	N/A	chr17:63726638-63726695:-	chr17:63699396-63700031:-,chr17:63707511-63710490:-	N/A	N/A	144	5	4	66	17
LIME1	2.7261e-10	N/A	N/A	N/A	N/A	N/A	N/A	N/A	N/A	N/A	N/A	66	6	1	16	1
LIMK1	1	0	N	N	Y	N/A	N/A	N/A	N/A	N/A	N/A	187	3	3	29	4
LIMK2	0.13421	N/A	N/A	N/A	N/A	N/A	N/A	N/A	N/A	N/A	chr22:31271935-31272443	111	6	3	56	17
LIMS1	0.014135	N/A	N	Y	N	N/A	N/A	chr2:108670781-108670847:+	N/A	N/A	N/A	208	6	4	68	13
LIMS2	2.3078e-08	N/A	N/A	N/A	N/A	N/A	N/A	chr2:127642049-127642199:-	N/A	chr2:127640990-127642921:-	N/A	166	6	2	170	3
LIMS3	N/A	N/A	N	N	Y	N/A	N/A	chr2:109963460-109963550:+,chr2:109963469-109963550:+	chr2:109916657-109919488:+,chr2:109947846-109963468:+,chr2:110408020-110423660:-,chr2:110452019-110454850:-	N/A	N/A	N/A	N/A	N/A	N/A	N/A
LIMS3-LOC440895	N/A	N/A	N/A	N/A	N/A	N/A	N/A	chr2:109963460-109963550:+,chr2:109963469-109963550:+	chr2:109916657-109919488:+,chr2:109947846-109963468:+,chr2:110408020-110423660:-,chr2:110452019-110454850:-	N/A	N/A	N/A	N/A	N/A	N/A	N/A
LIMS4	N/A	N/A	N	N	Y	N/A	N/A	chr2:109963460-109963550:+,chr2:109963469-109963550:+	chr2:109916657-109919488:+,chr2:109947846-109963468:+,chr2:110408020-110423660:-,chr2:110452019-110454850:-	N/A	N/A	N/A	N/A	N/A	N/A	N/A
LIN28A	0.03641	N/A	N/A	N/A	N/A	N/A	N/A	N/A	N/A	N/A	N/A	75	3	1	3	1
LIN28B	0.99355	N/A	N	Y	N	N/A	N/A	N/A	N/A	N/A	N/A	144	8	4	33	5
LIN28B-AS1	N/A	N/A	N/A	N/A	N/A	N/A	N/A	chr6:104939328-104939536:-	N/A	N/A	N/A	N/A	N/A	N/A	N/A	N/A
LIN37	8.5862e-05	N/A	N	N	Y	N/A	N/A	N/A	N/A	N/A	N/A	149	9	3	26	8
LIN54	1	N/A	N	N	Y	N/A	N/A	chr4:82946258-82946474:-	N/A	N/A	N/A	372	26	6	45	18
LIN7A	1.5754e-05	N/A	N	N	Y	N/A	chr12:80848099-80848175:-	N/A	N/A	N/A	chr12:80848098-80848174	203	7	2	7	2
LIN7B	0.00020828	N/A	N	N	Y	N/A	chr19:49115825-49116024:+	N/A	N/A	N/A	N/A	35	3	1	4	2
LIN9	0.99998	N/A	N/A	N/A	N/A	N/A	N/A	N/A	N/A	N/A	N/A	N/A	N/A	N/A	N/A	N/A	Canonical transcript not found for gene
LINC-PINT_locus1	N/A	N/A	N/A	N/A	N/A	N/A	chr7:130912110-130912152:-	chr7:130959869-130959970:-,chr7:130967389-130967517:-,chr7:130978508-130978528:-,chr7:130993982-130994093:-,chr7:131002197-131002320:-,chr7:131009709-131009778:-,chr7:131052425-131052555:-,chr7:131106545-131106617:-	chr7:130944890-130945719:-,chr7:130945792-130984052:-,chr7:130945836-130984052:-	chr7:130944891-130945718:-	N/A	N/A	N/A	N/A	N/A	N/A
LINC-PINT_locus2	N/A	N/A	N/A	N/A	N/A	N/A	chr7:130912110-130912152:-	chr7:130959869-130959970:-,chr7:130967389-130967517:-,chr7:130978508-130978528:-,chr7:130993982-130994093:-,chr7:131002197-131002320:-,chr7:131009709-131009778:-,chr7:131052425-131052555:-,chr7:131106545-131106617:-	chr7:130944890-130945719:-,chr7:130945792-130984052:-,chr7:130945836-130984052:-	chr7:130944891-130945718:-	N/A	N/A	N/A	N/A	N/A	N/A
LINC00029	N/A	N/A	N/A	N/A	N/A	N/A	chr20:63035565-63035721:-	N/A	N/A	N/A	N/A	N/A	N/A	N/A	N/A	N/A
LINC00158	N/A	N/A	N/A	N/A	N/A	N/A	chr21:25424554-25424649:-	N/A	N/A	N/A	N/A	N/A	N/A	N/A	N/A	N/A
LINC00159	N/A	N/A	N/A	N/A	N/A	N/A	N/A	chr21:32083474-32083617:-	N/A	N/A	N/A	N/A	N/A	N/A	N/A	N/A
LINC00174	N/A	N/A	N/A	N/A	N/A	N/A	chr7:66395879-66395956:-	N/A	N/A	N/A	N/A	N/A	N/A	N/A	N/A	N/A
LINC00222	N/A	N/A	N/A	N/A	N/A	N/A	chr6:108760302-108760403:+	chr6:108766996-108767269:+	chr6:108760404-108768390:+	N/A	N/A	N/A	N/A	N/A	N/A	N/A
LINC00254	N/A	N/A	N/A	N/A	N/A	N/A	chr16:1868107-1868184:-	N/A	N/A	N/A	N/A	N/A	N/A	N/A	N/A	N/A
LINC00265	N/A	N/A	N/A	N/A	N/A	chr7:39781886-39782734:+	N/A	N/A	N/A	N/A	N/A	N/A	N/A	N/A	N/A	N/A
LINC00266-1	N/A	N/A	N/A	N/A	N/A	N/A	chr20:64303151-64303358:+	N/A	N/A	N/A	N/A	N/A	N/A	N/A	N/A	N/A
LINC00271	N/A	N/A	N/A	N/A	N/A	N/A	N/A	chr6:135498404-135498517:+,chr6:135499352-135499441:+,chr6:135518593-135518830:+	N/A	N/A	N/A	N/A	N/A	N/A	N/A	N/A
LINC00284	N/A	N/A	N/A	N/A	N/A	N/A	chr13:43890004-43890274:+,chr13:43919385-43919433:+,chr13:43942423-43942613:+,chr13:44026823-44026894:+,chr13:44026832-44026894:+	chr13:44027679-44027755:+,chr13:44027697-44027755:+	chr13:43888983-43890003:+	N/A	N/A	N/A	N/A	N/A	N/A	N/A
LINC00294	N/A	N/A	N/A	N/A	N/A	chr11:33041317-33043749:+	chr11:33056588-33056723:+	N/A	N/A	N/A	N/A	N/A	N/A	N/A	N/A	N/A
LINC00298	N/A	N/A	N/A	N/A	N/A	N/A	chr2:7968145-7968279:-	chr2:8312726-8312849:-	N/A	N/A	N/A	N/A	N/A	N/A	N/A	N/A
LINC00299	N/A	N/A	N/A	N/A	N/A	N/A	chr2:7968145-7968279:-	chr2:8312726-8312849:-	N/A	N/A	N/A	N/A	N/A	N/A	N/A	N/A
LINC00310	N/A	N/A	N/A	N/A	N/A	N/A	N/A	chr21:34182708-34183118:+,chr21:34182708-34183192:+,chr21:34188217-34188662:+	N/A	N/A	N/A	N/A	N/A	N/A	N/A	N/A
LINC00313	N/A	N/A	N/A	N/A	N/A	N/A	N/A	chr21:43476540-43476751:-	N/A	N/A	N/A	N/A	N/A	N/A	N/A	N/A
LINC00320	N/A	N/A	N/A	N/A	N/A	N/A	N/A	chr21:20757311-20757417:-,chr21:20778643-20778762:-,chr21:20778643-20778796:-,chr21:20786036-20786088:-	chr21:20778763-20781348:-	N/A	N/A	N/A	N/A	N/A	N/A	N/A
LINC00339	N/A	N/A	N/A	N/A	N/A	chr1:22025640-22027413:+,chr1:22025640-22030279:+,chr1:22025644-22027413:+,chr1:22025644-22030279:+,chr1:22027535-22030279:+	N/A	chr1:22027414-22027534:+,chr1:22027414-22028379:+,chr1:22027682-22027780:+,chr1:22028528-22028660:+	N/A	N/A	N/A	N/A	N/A	N/A	N/A	N/A
LINC00379	N/A	N/A	N/A	N/A	N/A	N/A	N/A	chr13:91130679-91130792:-	N/A	N/A	N/A	N/A	N/A	N/A	N/A	N/A
LINC00426	N/A	N/A	N/A	N/A	N/A	N/A	chr13:30367601-30367717:-	chr13:30364069-30364205:-	N/A	N/A	N/A	N/A	N/A	N/A	N/A	N/A
LINC00446	N/A	N/A	N/A	N/A	N/A	chr13:78605445-78606971:+	chr13:78189608-78189696:+,chr13:78606972-78607210:+	chr13:78188309-78188436:+,chr13:78363572-78363731:+,chr13:78578477-78578663:+	N/A	N/A	N/A	N/A	N/A	N/A	N/A	N/A
LINC00460	N/A	N/A	N/A	N/A	N/A	chr13:106376666-106376866:+	N/A	N/A	chr13:106377085-106377199:+	N/A	N/A	N/A	N/A	N/A	N/A	N/A
LINC00461	N/A	N/A	N/A	N/A	N/A	N/A	N/A	chr5:88672965-88673028:-,chr5:88672965-88673090:-	N/A	N/A	N/A	N/A	N/A	N/A	N/A	N/A
LINC00470	N/A	N/A	N/A	N/A	N/A	N/A	chr18:1275966-1276077:-	chr18:1273361-1273533:-,chr18:1278568-1278633:-,chr18:1353407-1353462:-	N/A	N/A	N/A	N/A	N/A	N/A	N/A	N/A
LINC00472	N/A	N/A	N/A	N/A	N/A	N/A	N/A	chr6:71418689-71418754:-	N/A	N/A	N/A	N/A	N/A	N/A	N/A	N/A
LINC00473	N/A	N/A	N/A	N/A	N/A	N/A	N/A	chr6:165949255-165949619:-	N/A	N/A	N/A	N/A	N/A	N/A	N/A	N/A
LINC00475	N/A	N/A	N/A	N/A	N/A	N/A	N/A	chr9:92157687-92157873:+	N/A	N/A	N/A	N/A	N/A	N/A	N/A	N/A
LINC00476	N/A	N/A	N/A	N/A	N/A	N/A	chr9:95874509-95874548:-,chr9:95874509-95874622:-	N/A	chr9:95874623-95874979:-	N/A	N/A	N/A	N/A	N/A	N/A	N/A
LINC00487	N/A	N/A	N/A	N/A	N/A	chr2:6730744-6731154:-	N/A	N/A	chr2:6729663-6730648:-	N/A	N/A	N/A	N/A	N/A	N/A	N/A
LINC00504	N/A	N/A	N/A	N/A	N/A	N/A	N/A	chr4:14716095-14716169:-	N/A	N/A	N/A	N/A	N/A	N/A	N/A	N/A
LINC00507	N/A	N/A	N/A	N/A	N/A	N/A	chr12:127934290-127934349:+,chr12:127948824-127948958:+	N/A	N/A	N/A	N/A	N/A	N/A	N/A	N/A	N/A
LINC00511	N/A	N/A	N/A	N/A	N/A	N/A	N/A	chr17:72420700-72420964:-,chr17:72420700-72421066:-,chr17:72431128-72431224:-	N/A	N/A	N/A	N/A	N/A	N/A	N/A	N/A
LINC00518	N/A	N/A	N/A	N/A	N/A	N/A	chr6:10434248-10434363:-	chr6:10433028-10433253:-	N/A	N/A	N/A	N/A	N/A	N/A	N/A	N/A
LINC00520	N/A	N/A	N/A	N/A	N/A	N/A	N/A	N/A	chr14:55782981-55793367:-	N/A	N/A	N/A	N/A	N/A	N/A	N/A
LINC00539	N/A	N/A	N/A	N/A	N/A	N/A	chr13:21312151-21312365:-	N/A	N/A	N/A	N/A	N/A	N/A	N/A	N/A	N/A
LINC00548	N/A	N/A	N/A	N/A	N/A	N/A	chr13:40466507-40466677:-,chr13:40469996-40470162:-	chr13:40377051-40377228:-,chr13:40457514-40458668:-	N/A	N/A	N/A	N/A	N/A	N/A	N/A	N/A
LINC00562	N/A	N/A	N/A	N/A	N/A	N/A	chr13:47956840-47956878:-	chr13:47991503-47991678:-	N/A	N/A	N/A	N/A	N/A	N/A	N/A	N/A
LINC00570	N/A	N/A	N/A	N/A	N/A	N/A	chr2:11400372-11400457:+	N/A	N/A	N/A	N/A	N/A	N/A	N/A	N/A	N/A
LINC00593	N/A	N/A	N/A	N/A	N/A	N/A	N/A	chr15:69671740-69671907:+,chr15:69681147-69681308:+	chr15:69563805-69565223:+,chr15:69684443-69695666:+	N/A	N/A	N/A	N/A	N/A	N/A	N/A
LINC00598	N/A	N/A	N/A	N/A	N/A	N/A	chr13:40466507-40466677:-,chr13:40469996-40470162:-	chr13:40377051-40377228:-,chr13:40457514-40458668:-	N/A	N/A	N/A	N/A	N/A	N/A	N/A	N/A
LINC00607	N/A	N/A	N/A	N/A	N/A	N/A	chr2:215740877-215741021:-	N/A	chr2:215621351-215622685:-	N/A	N/A	N/A	N/A	N/A	N/A	N/A
LINC00621	N/A	N/A	N/A	N/A	N/A	N/A	N/A	chr13:22896361-22896502:-	N/A	N/A	N/A	N/A	N/A	N/A	N/A	N/A
LINC00623	N/A	N/A	N/A	N/A	N/A	N/A	N/A	N/A	chr1:120952626-120953219:+	chr1:120952627-120953218:+,chr1:120952787-120953218:+	N/A	N/A	N/A	N/A	N/A	N/A
LINC00630	N/A	N/A	N/A	N/A	N/A	chrX:102884809-102897573:+	chrX:102601880-102601977:+,chrX:102845857-102846020:+,chrX:102901023-102901133:+	chrX:102770352-102770420:+,chrX:102816992-102817082:+,chrX:102825993-102826169:+,chrX:102834628-102834976:+,chrX:102839801-102839863:+,chrX:102839801-102839972:+,chrX:102884143-102884808:+	N/A	chrX:102834772-102834900:+	N/A	N/A	N/A	N/A	N/A	N/A
LINC00634	N/A	N/A	N/A	N/A	N/A	N/A	N/A	N/A	N/A	N/A	N/A	262	22	3	22	3
LINC00635	N/A	N/A	N/A	N/A	N/A	N/A	N/A	chr3:107867311-107867425:-	N/A	N/A	N/A	N/A	N/A	N/A	N/A	N/A
LINC00640	N/A	N/A	N/A	N/A	N/A	N/A	N/A	N/A	chr14:51349744-51350194:+	N/A	N/A	N/A	N/A	N/A	N/A	N/A
LINC00643	N/A	N/A	N/A	N/A	N/A	chr14:62117589-62118690:+	chr14:62118691-62118814:+	N/A	N/A	N/A	N/A	N/A	N/A	N/A	N/A	N/A
LINC00645	N/A	N/A	N/A	N/A	N/A	N/A	chr14:27619823-27619873:+	N/A	N/A	N/A	N/A	N/A	N/A	N/A	N/A	N/A
LINC00648	N/A	N/A	N/A	N/A	N/A	N/A	N/A	chr14:47768831-47768910:-	chr14:47767758-47789905:-	N/A	N/A	N/A	N/A	N/A	N/A	N/A
LINC00649	N/A	N/A	N/A	N/A	N/A	chr21:33931743-33938224:+	N/A	N/A	N/A	N/A	N/A	N/A	N/A	N/A	N/A	N/A
LINC00652	N/A	N/A	N/A	N/A	N/A	N/A	N/A	chr20:18791742-18792133:-	N/A	N/A	N/A	N/A	N/A	N/A	N/A	N/A
LINC00654	N/A	N/A	N/A	N/A	N/A	N/A	N/A	chr20:5502903-5503083:-	N/A	N/A	N/A	N/A	N/A	N/A	N/A	N/A
LINC00663	N/A	N/A	N/A	N/A	N/A	chr19:19762647-19776326:-	N/A	chr19:19761204-19761421:-,chr19:19761257-19761421:-,chr19:19761326-19761421:-	N/A	chr19:19791733-19792409:-	N/A	N/A	N/A	N/A	N/A	N/A
LINC00664	N/A	N/A	N/A	N/A	N/A	chr19:21397423-21405128:+	N/A	N/A	N/A	N/A	N/A	N/A	N/A	N/A	N/A	N/A
LINC00665	N/A	N/A	N/A	N/A	N/A	N/A	N/A	chr19:36322130-36322225:-,chr19:36322130-36322384:-	chr19:36313323-36315956:-,chr19:36322226-36330252:-	N/A	N/A	N/A	N/A	N/A	N/A	N/A
LINC00667	N/A	N/A	N/A	N/A	N/A	chr18:5241813-5243593:+	N/A	N/A	chr18:5239050-5241698:+	N/A	N/A	N/A	N/A	N/A	N/A	N/A
LINC00668	N/A	N/A	N/A	N/A	N/A	chr18:6928969-6929782:-	chr18:6926657-6927584:-	N/A	chr18:6927585-6928119:-	N/A	N/A	N/A	N/A	N/A	N/A	N/A
LINC00670	N/A	N/A	N/A	N/A	N/A	N/A	N/A	chr17:12584560-12584721:+	N/A	N/A	N/A	N/A	N/A	N/A	N/A	N/A
LINC00671	N/A	N/A	N/A	N/A	N/A	N/A	chr17:42884595-42884686:-	chr17:42895377-42895493:-,chr17:42897687-42897918:-	N/A	N/A	N/A	N/A	N/A	N/A	N/A	N/A
LINC00672	N/A	N/A	N/A	N/A	N/A	N/A	N/A	N/A	N/A	N/A	N/A	526	33	2	33	2
LINC00673	N/A	N/A	N/A	N/A	N/A	N/A	N/A	chr17:72420700-72420964:-,chr17:72420700-72421066:-,chr17:72431128-72431224:-	N/A	N/A	N/A	N/A	N/A	N/A	N/A	N/A
LINC00674	N/A	N/A	N/A	N/A	N/A	N/A	chr17:68106422-68106553:+	N/A	N/A	N/A	N/A	N/A	N/A	N/A	N/A	N/A
LINC00680	N/A	N/A	N/A	N/A	N/A	N/A	N/A	chr6:57929045-57929132:-,chr6:57949358-57950011:-,chr6:57949859-57950011:-,chr6:57949904-57950011:-,chr6:57961152-57961224:-	N/A	N/A	N/A	N/A	N/A	N/A	N/A	N/A
LINC00680-GUSBP4	N/A	N/A	N/A	N/A	N/A	N/A	N/A	chr6:57929045-57929132:-,chr6:57949358-57950011:-,chr6:57949859-57950011:-,chr6:57949904-57950011:-,chr6:57961152-57961224:-	N/A	N/A	N/A	N/A	N/A	N/A	N/A	N/A
LINC00689	N/A	N/A	N/A	N/A	N/A	N/A	N/A	N/A	chr7:159017647-159020306:+	N/A	N/A	N/A	N/A	N/A	N/A	N/A
LINC00693	N/A	N/A	N/A	N/A	N/A	N/A	chr3:28756758-28756968:+	chr3:28514064-28514122:+	chr3:29183130-29434742:+	N/A	N/A	N/A	N/A	N/A	N/A	N/A
LINC00703	N/A	N/A	N/A	N/A	N/A	N/A	N/A	chr10:4391724-4391826:+	N/A	N/A	N/A	N/A	N/A	N/A	N/A	N/A
LINC00710	N/A	N/A	N/A	N/A	N/A	N/A	N/A	chr10:10946025-10946094:-	N/A	N/A	N/A	N/A	N/A	N/A	N/A	N/A
LINC00839	N/A	N/A	N/A	N/A	N/A	chr10:42475881-42477260:+	N/A	N/A	N/A	N/A	N/A	N/A	N/A	N/A	N/A	N/A
LINC00847	N/A	N/A	N/A	N/A	N/A	chr5:180831942-180834311:+	chr5:180831736-180831806:+,chr5:180831736-180831941:+,chr5:180831759-180831941:+,chr5:180832673-180832860:+	N/A	N/A	N/A	N/A	N/A	N/A	N/A	N/A	N/A
LINC00852	N/A	N/A	N/A	N/A	N/A	N/A	chr3:10278664-10278760:+,chr3:10287945-10288102:+	chr3:10283521-10283603:+	chr3:10249615-10260185:+	N/A	N/A	N/A	N/A	N/A	N/A	N/A
LINC00857	N/A	N/A	N/A	N/A	N/A	chr10:80208232-80218018:+	N/A	N/A	N/A	N/A	N/A	N/A	N/A	N/A	N/A	N/A
LINC00861	N/A	N/A	N/A	N/A	N/A	chr8:125946183-125950913:-	chr8:125945933-125946182:-	N/A	N/A	N/A	N/A	N/A	N/A	N/A	N/A	N/A
LINC00863	N/A	N/A	N/A	N/A	N/A	chr10:87343138-87344436:+	N/A	N/A	N/A	N/A	N/A	N/A	N/A	N/A	N/A	N/A
LINC00864	N/A	N/A	N/A	N/A	N/A	chr10:87397390-87398019:-	N/A	N/A	N/A	N/A	N/A	N/A	N/A	N/A	N/A	N/A
LINC00869	N/A	N/A	N/A	N/A	N/A	chr1:149646946-149647380:+	N/A	chr1:149658152-149658254:+,chr1:149665957-149666124:+	N/A	chr1:149646787-149647382:+,chr1:149646947-149647379:+	N/A	N/A	N/A	N/A	N/A	N/A
LINC00871	N/A	N/A	N/A	N/A	N/A	N/A	N/A	chr14:46490192-46490287:+	N/A	N/A	N/A	N/A	N/A	N/A	N/A	N/A
LINC00877	N/A	N/A	N/A	N/A	N/A	N/A	chr3:72060510-72060611:-	N/A	chr3:72100011-72100168:-	N/A	N/A	N/A	N/A	N/A	N/A	N/A
LINC00882	N/A	N/A	N/A	N/A	N/A	N/A	chr3:107112060-107112146:-	chr3:107129193-107129317:-	N/A	N/A	N/A	N/A	N/A	N/A	N/A	N/A
LINC00888	N/A	N/A	N/A	N/A	N/A	N/A	N/A	N/A	chr3:183454094-183455198:+	N/A	N/A	N/A	N/A	N/A	N/A	N/A
LINC00893	N/A	N/A	N/A	N/A	N/A	N/A	chrX:149491538-149491667:-,chrX:149502075-149502177:-,chrX:149536174-149536255:-,chrX:149537633-149537778:-,chrX:149538724-149538906:-	chrX:149535947-149535982:-	chrX:149528359-149529366:-,chrX:149536256-149537632:-,chrX:149537779-149538114:-	N/A	N/A	N/A	N/A	N/A	N/A	N/A
LINC00894	N/A	N/A	N/A	N/A	N/A	N/A	N/A	chrX:149943651-149943762:+,chrX:149948078-149948175:+	N/A	N/A	N/A	N/A	N/A	N/A	N/A	N/A
LINC00899	N/A	N/A	N/A	N/A	N/A	chr22:46043700-46044608:-	N/A	N/A	N/A	chr22:46042642-46043561:-	N/A	N/A	N/A	N/A	N/A	N/A
LINC00900	N/A	N/A	N/A	N/A	N/A	chr11:115758253-115760029:-	N/A	N/A	N/A	N/A	N/A	N/A	N/A	N/A	N/A	N/A
LINC00906	N/A	N/A	N/A	N/A	N/A	N/A	chr19:28970201-28970267:+	N/A	N/A	N/A	N/A	N/A	N/A	N/A	N/A	N/A
LINC00907	N/A	N/A	N/A	N/A	N/A	N/A	chr18:42212364-42212526:+	chr18:42289504-42289594:+,chr18:42335084-42335303:+	N/A	N/A	N/A	N/A	N/A	N/A	N/A	N/A
LINC00908	N/A	N/A	N/A	N/A	N/A	N/A	chr18:76530384-76530464:+	N/A	N/A	N/A	N/A	N/A	N/A	N/A	N/A	N/A
LINC00909	N/A	N/A	N/A	N/A	N/A	chr18:74593840-74596427:-	N/A	N/A	N/A	N/A	N/A	N/A	N/A	N/A	N/A	N/A
LINC00910	N/A	N/A	N/A	N/A	N/A	N/A	chr17:43379123-43379262:-	chr17:43387936-43388057:-	N/A	N/A	N/A	N/A	N/A	N/A	N/A	N/A
LINC00922	N/A	N/A	N/A	N/A	N/A	N/A	chr16:65311414-65311547:-,chr16:65356431-65356489:-,chr16:65363381-65363503:-	N/A	N/A	N/A	N/A	N/A	N/A	N/A	N/A	N/A
LINC00923	N/A	N/A	N/A	N/A	N/A	N/A	N/A	chr15:97758490-97758661:-,chr15:97808992-97809081:-	N/A	N/A	N/A	N/A	N/A	N/A	N/A	N/A
LINC00924	N/A	N/A	N/A	N/A	N/A	N/A	N/A	chr15:95498393-95498479:+	N/A	N/A	N/A	N/A	N/A	N/A	N/A	N/A
LINC00933	N/A	N/A	N/A	N/A	N/A	N/A	chr15:84573022-84573251:+	N/A	N/A	N/A	N/A	N/A	N/A	N/A	N/A	N/A
LINC00941	N/A	N/A	N/A	N/A	N/A	N/A	chr12:30798145-30798315:+	N/A	N/A	N/A	N/A	N/A	N/A	N/A	N/A	N/A
LINC00943	N/A	N/A	N/A	N/A	N/A	chr12:126744889-126745005:+	N/A	N/A	N/A	N/A	N/A	N/A	N/A	N/A	N/A	N/A
LINC00954	N/A	N/A	N/A	N/A	N/A	N/A	chr2:19870402-19870546:+,chr2:19870425-19870546:+	chr2:19869075-19869156:+	N/A	N/A	N/A	N/A	N/A	N/A	N/A	N/A
LINC00960	N/A	N/A	N/A	N/A	N/A	N/A	N/A	chr3:75675968-75676128:+	N/A	N/A	N/A	N/A	N/A	N/A	N/A	N/A
LINC00963	N/A	N/A	N/A	N/A	N/A	chr9:129503140-129503322:+	chr9:129502397-129502519:+,chr9:129502397-129503139:+,chr9:129503323-129503672:+	chr9:129504892-129505043:+	chr9:129489300-129493477:+	N/A	N/A	N/A	N/A	N/A	N/A	N/A
LINC00964	N/A	N/A	N/A	N/A	N/A	N/A	chr8:124946055-124946159:+	chr8:124947543-124947792:+	N/A	N/A	N/A	N/A	N/A	N/A	N/A	N/A
LINC00968	N/A	N/A	N/A	N/A	N/A	chr8:56520568-56559452:-	N/A	chr8:56534946-56535009:-,chr8:56544079-56544178:-	chr8:56520568-56559452:-	N/A	N/A	N/A	N/A	N/A	N/A	N/A
LINC00982	N/A	N/A	N/A	N/A	N/A	N/A	chr1:3060501-3060604:-	N/A	N/A	chr1:3059739-3060228:-	N/A	N/A	N/A	N/A	N/A	N/A
LINC00987	N/A	N/A	N/A	N/A	N/A	N/A	chr12:9247581-9247677:+	N/A	N/A	N/A	N/A	N/A	N/A	N/A	N/A	N/A
LINC00989	N/A	N/A	N/A	N/A	N/A	chr4:79492775-79493151:+	N/A	N/A	N/A	N/A	N/A	N/A	N/A	N/A	N/A	N/A
LINC00996	N/A	N/A	N/A	N/A	N/A	N/A	N/A	chr7:150435030-150435157:+	N/A	N/A	N/A	N/A	N/A	N/A	N/A	N/A
LINC00999	N/A	N/A	N/A	N/A	N/A	chr10:38437752-38438857:+	N/A	N/A	chr10:38435254-38437089:+	N/A	N/A	N/A	N/A	N/A	N/A	N/A
LINC01001	N/A	N/A	N/A	N/A	N/A	N/A	N/A	chr11:135175-135860:-	N/A	N/A	N/A	N/A	N/A	N/A	N/A	N/A
LINC01002	N/A	N/A	N/A	N/A	N/A	N/A	chr19:201756-201813:-	N/A	N/A	N/A	N/A	N/A	N/A	N/A	N/A	N/A
LINC01006	N/A	N/A	N/A	N/A	N/A	N/A	chr7:156480665-156481620:-	N/A	N/A	N/A	N/A	N/A	N/A	N/A	N/A	N/A
LINC01010	N/A	N/A	N/A	N/A	N/A	N/A	N/A	chr6:134452035-134452129:+,chr6:134470909-134471026:+	N/A	N/A	N/A	N/A	N/A	N/A	N/A	N/A
LINC01012	N/A	N/A	N/A	N/A	N/A	N/A	N/A	chr6:27707339-27707416:+	N/A	N/A	N/A	N/A	N/A	N/A	N/A	N/A
LINC01014	N/A	N/A	N/A	N/A	N/A	N/A	chr3:178456614-178456774:+,chr3:178824558-178824682:+	N/A	N/A	N/A	N/A	N/A	N/A	N/A	N/A	N/A
LINC01018	N/A	N/A	N/A	N/A	N/A	N/A	chr5:6583603-6583801:+	N/A	N/A	chr5:6582268-6582418:+	N/A	N/A	N/A	N/A	N/A	N/A
LINC01060	N/A	N/A	N/A	N/A	N/A	N/A	chr4:188476698-188476756:+	chr4:188477638-188477912:+	N/A	N/A	N/A	N/A	N/A	N/A	N/A	N/A
LINC01061	N/A	N/A	N/A	N/A	N/A	N/A	N/A	N/A	chr4:119450126-119454245:-	N/A	N/A	N/A	N/A	N/A	N/A	N/A
LINC01085	N/A	N/A	N/A	N/A	N/A	N/A	chr4:14127077-14127258:+	N/A	N/A	N/A	N/A	N/A	N/A	N/A	N/A	N/A
LINC01088	N/A	N/A	N/A	N/A	N/A	N/A	chr4:78973000-78973052:+,chr4:79195836-79195932:+	chr4:79307064-79307231:+	N/A	N/A	N/A	N/A	N/A	N/A	N/A	N/A
LINC01089	N/A	N/A	N/A	N/A	N/A	chr12:121799957-121801706:-,chr12:121801809-121802878:-	N/A	chr12:121801572-121801608:-,chr12:121802631-121802784:-,chr12:121802631-121802806:-	chr12:121801809-121802878:-	chr12:121795728-121796189:-	N/A	N/A	N/A	N/A	N/A	N/A
LINC01091	N/A	N/A	N/A	N/A	N/A	chr4:123650330-123652786:+	N/A	N/A	N/A	N/A	N/A	N/A	N/A	N/A	N/A	N/A
LINC01093	N/A	N/A	N/A	N/A	N/A	N/A	N/A	chr4:184897335-184897567:-,chr4:184897348-184897567:-	N/A	N/A	N/A	N/A	N/A	N/A	N/A	N/A
LINC01094	N/A	N/A	N/A	N/A	N/A	N/A	N/A	chr4:78648393-78648475:+,chr4:78649601-78649709:+,chr4:78662918-78663011:+,chr4:78673343-78673414:+	N/A	N/A	N/A	N/A	N/A	N/A	N/A	N/A
LINC01102	N/A	N/A	N/A	N/A	N/A	N/A	N/A	chr2:104435940-104436119:+	N/A	chr2:104506305-104507230:+	N/A	N/A	N/A	N/A	N/A	N/A
LINC01105	N/A	N/A	N/A	N/A	N/A	N/A	N/A	N/A	chr2:5932922-5968585:+	N/A	N/A	N/A	N/A	N/A	N/A	N/A
LINC01106	N/A	N/A	N/A	N/A	N/A	N/A	chr2:110382704-110383944:-	chr2:110377650-110377834:-	N/A	N/A	N/A	N/A	N/A	N/A	N/A	N/A
LINC01115	N/A	N/A	N/A	N/A	N/A	N/A	N/A	chr2:853979-854215:-	N/A	N/A	N/A	N/A	N/A	N/A	N/A	N/A
LINC01116	N/A	N/A	N/A	N/A	N/A	N/A	N/A	chr2:176633365-176633740:-	N/A	N/A	N/A	N/A	N/A	N/A	N/A	N/A
LINC01117	N/A	N/A	N/A	N/A	N/A	chr2:176638009-176639490:+	N/A	N/A	N/A	N/A	N/A	N/A	N/A	N/A	N/A	N/A
LINC01118	N/A	N/A	N/A	N/A	N/A	N/A	N/A	N/A	chr2:46855991-46858085:+	N/A	N/A	N/A	N/A	N/A	N/A	N/A
LINC01119	N/A	N/A	N/A	N/A	N/A	N/A	N/A	N/A	chr2:46855991-46858085:+	N/A	N/A	N/A	N/A	N/A	N/A	N/A
LINC01121	N/A	N/A	N/A	N/A	N/A	N/A	chr2:45190883-45191084:-	N/A	N/A	N/A	N/A	N/A	N/A	N/A	N/A	N/A
LINC01122	N/A	N/A	N/A	N/A	N/A	N/A	chr2:58656650-58656711:+	N/A	N/A	N/A	N/A	N/A	N/A	N/A	N/A	N/A
LINC01123	N/A	N/A	N/A	N/A	N/A	N/A	chr2:110382704-110383944:-	chr2:109987561-109988802:+,chr2:109993635-109993819:+,chr2:110377650-110377834:-	N/A	N/A	N/A	N/A	N/A	N/A	N/A	N/A
LINC01124	N/A	N/A	N/A	N/A	N/A	N/A	chr2:170726043-170726089:-	N/A	N/A	N/A	N/A	N/A	N/A	N/A	N/A	N/A
LINC01128	N/A	N/A	N/A	N/A	N/A	chr1:827850-829002:+	N/A	chr1:841200-841373:+,chr1:847654-847806:+,chr1:852671-852766:+	N/A	N/A	N/A	N/A	N/A	N/A	N/A	N/A
LINC01133	N/A	N/A	N/A	N/A	N/A	N/A	N/A	chr1:159965499-159965645:+	N/A	N/A	N/A	N/A	N/A	N/A	N/A	N/A
LINC01135	N/A	N/A	N/A	N/A	N/A	N/A	N/A	chr1:58893545-58893717:+,chr1:58896257-58896385:+	N/A	N/A	N/A	N/A	N/A	N/A	N/A	N/A
LINC01136	N/A	N/A	N/A	N/A	N/A	chr1:203304706-203304852:-	N/A	N/A	N/A	N/A	N/A	N/A	N/A	N/A	N/A	N/A
LINC01138	N/A	N/A	N/A	N/A	N/A	N/A	N/A	chr1:148436444-148436564:-	chr1:148435355-148436443:-	N/A	N/A	N/A	N/A	N/A	N/A	N/A
LINC01140	N/A	N/A	N/A	N/A	N/A	chr1:87132864-87133613:+	N/A	chr1:87132612-87132912:+,chr1:87132664-87132863:+	N/A	chr1:87133720-87133963:+	N/A	N/A	N/A	N/A	N/A	N/A
LINC01141	N/A	N/A	N/A	N/A	N/A	N/A	chr1:20399480-20399549:-,chr1:20400935-20400987:-	chr1:20402774-20402846:-,chr1:20408706-20408810:-	chr1:20398788-20399479:-	N/A	N/A	N/A	N/A	N/A	N/A	N/A
LINC01145	N/A	N/A	N/A	N/A	N/A	N/A	chr1:145214677-145214731:-	chr1:145169527-145169615:-,chr1:145170942-145171185:-	N/A	chr1:145164640-145166801:-,chr1:145164640-145166944:-	N/A	N/A	N/A	N/A	N/A	N/A
LINC01146	N/A	N/A	N/A	N/A	N/A	N/A	chr14:88025407-88025481:+	N/A	N/A	N/A	N/A	N/A	N/A	N/A	N/A	N/A
LINC01160	N/A	N/A	N/A	N/A	N/A	N/A	N/A	N/A	chr1:111602256-111604368:-	N/A	N/A	N/A	N/A	N/A	N/A	N/A
LINC01176	N/A	N/A	N/A	N/A	N/A	chr7:30412074-30412330:+	N/A	N/A	N/A	N/A	N/A	N/A	N/A	N/A	N/A	N/A
LINC01184	N/A	N/A	N/A	N/A	N/A	chr5:128061245-128062373:-	N/A	chr5:128061144-128061244:-,chr5:128062370-128062500:-,chr5:128062374-128062500:-,chr5:128064737-128064850:-,chr5:128076947-128077093:-,chr5:128081973-128082191:-,chr5:128081973-128082194:-	N/A	N/A	N/A	N/A	N/A	N/A	N/A	N/A
LINC01198	N/A	N/A	N/A	N/A	N/A	chr13:46457914-46460944:-,chr13:46461171-46464740:-	chr13:46460945-46461170:-,chr13:46465909-46465987:-	N/A	N/A	N/A	N/A	N/A	N/A	N/A	N/A	N/A
LINC01206	N/A	N/A	N/A	N/A	N/A	chr3:182000507-182001117:+	chr3:182000108-182000506:+,chr3:182000189-182000506:+	N/A	N/A	N/A	N/A	N/A	N/A	N/A	N/A	N/A
LINC01220	N/A	N/A	N/A	N/A	N/A	N/A	chr14:75294677-75294737:+	N/A	N/A	N/A	N/A	N/A	N/A	N/A	N/A	N/A
LINC01224	N/A	N/A	N/A	N/A	N/A	N/A	chr19:23405258-23405335:-	chr19:23402177-23402512:-,chr19:23404951-23405108:-	N/A	N/A	N/A	N/A	N/A	N/A	N/A	N/A
LINC01233	N/A	N/A	N/A	N/A	N/A	N/A	N/A	N/A	chr19:22532915-22533170:+	N/A	N/A	N/A	N/A	N/A	N/A	N/A
LINC01234	N/A	N/A	N/A	N/A	N/A	N/A	N/A	chr12:113767075-113767208:-	N/A	N/A	N/A	N/A	N/A	N/A	N/A	N/A
LINC01237	N/A	N/A	N/A	N/A	N/A	chr2:241881479-241882559:+	N/A	chr2:241934074-241934210:+	N/A	N/A	N/A	N/A	N/A	N/A	N/A	N/A
LINC01238	N/A	N/A	N/A	N/A	N/A	chr2:241881479-241882559:+	N/A	chr2:241934074-241934210:+	N/A	N/A	N/A	N/A	N/A	N/A	N/A	N/A
LINC01246	N/A	N/A	N/A	N/A	N/A	N/A	N/A	N/A	chr2:6649382-6650105:-	N/A	N/A	N/A	N/A	N/A	N/A	N/A
LINC01260	N/A	N/A	N/A	N/A	N/A	chr20:44659779-44663353:-	chr20:44737511-44737570:-	N/A	N/A	N/A	N/A	N/A	N/A	N/A	N/A	N/A
LINC01278	N/A	N/A	N/A	N/A	N/A	N/A	N/A	chrX:63509944-63510079:-,chrX:63516910-63517082:-	N/A	N/A	N/A	N/A	N/A	N/A	N/A	N/A
LINC01284	N/A	N/A	N/A	N/A	N/A	N/A	N/A	N/A	chrX:51101149-51101268:-	N/A	N/A	N/A	N/A	N/A	N/A	N/A
LINC01285	N/A	N/A	N/A	N/A	N/A	chrX:118841866-118845240:+	chrX:118881778-118881876:+	N/A	N/A	N/A	N/A	N/A	N/A	N/A	N/A	N/A
LINC01320	N/A	N/A	N/A	N/A	N/A	N/A	chr2:34721999-34722121:+,chr2:34721999-34722438:+	N/A	N/A	N/A	N/A	N/A	N/A	N/A	N/A	N/A
LINC01322	N/A	N/A	N/A	N/A	N/A	N/A	chr3:165374259-165374424:+	chr3:165460452-165460632:+	N/A	N/A	N/A	N/A	N/A	N/A	N/A	N/A
LINC01347	N/A	N/A	N/A	N/A	N/A	N/A	chr1:243089321-243089379:-	N/A	N/A	N/A	N/A	N/A	N/A	N/A	N/A	N/A
LINC01354	N/A	N/A	N/A	N/A	N/A	chr1:234530343-234531025:-	N/A	N/A	N/A	N/A	N/A	N/A	N/A	N/A	N/A	N/A
LINC01356	N/A	N/A	N/A	N/A	N/A	N/A	chr1:112828477-112828511:-	N/A	chr1:112820542-112823652:-	N/A	N/A	N/A	N/A	N/A	N/A	N/A
LINC01358	N/A	N/A	N/A	N/A	N/A	N/A	N/A	chr1:59021127-59021286:+	N/A	N/A	N/A	N/A	N/A	N/A	N/A	N/A
LINC01359	N/A	N/A	N/A	N/A	N/A	chr1:64995089-65002328:-	chr1:64987263-64987673:-	chr1:64993477-64993581:-	N/A	chr1:64979734-64979809:-	N/A	N/A	N/A	N/A	N/A	N/A
LINC01378	N/A	N/A	N/A	N/A	N/A	N/A	N/A	chr4:117665777-117665882:+	chr4:117428484-117428696:+	N/A	N/A	N/A	N/A	N/A	N/A	N/A
LINC01393	N/A	N/A	N/A	N/A	N/A	N/A	chr7:115122178-115122247:+	N/A	N/A	N/A	N/A	N/A	N/A	N/A	N/A	N/A
LINC01411	N/A	N/A	N/A	N/A	N/A	N/A	N/A	N/A	chr5:174524162-174526227:+	N/A	N/A	N/A	N/A	N/A	N/A	N/A
LINC01431	N/A	N/A	N/A	N/A	N/A	N/A	N/A	N/A	chr20:23356970-23357050:-	N/A	N/A	N/A	N/A	N/A	N/A	N/A
LINC01451	N/A	N/A	N/A	N/A	N/A	chr9:136612904-136614123:-	N/A	N/A	N/A	N/A	N/A	N/A	N/A	N/A	N/A	N/A
LINC01473	N/A	N/A	N/A	N/A	N/A	N/A	N/A	chr2:186058757-186058969:-	chr2:186038436-186039499:-	N/A	N/A	N/A	N/A	N/A	N/A	N/A
LINC01480	N/A	N/A	N/A	N/A	N/A	N/A	N/A	N/A	chr19:41535602-41535713:+,chr19:41535784-41536600:+	N/A	N/A	N/A	N/A	N/A	N/A	N/A
LINC01481	N/A	N/A	N/A	N/A	N/A	N/A	N/A	chr12:70243066-70243204:-	N/A	N/A	N/A	N/A	N/A	N/A	N/A	N/A
LINC01488	N/A	N/A	N/A	N/A	N/A	N/A	N/A	chr11:69491657-69491799:+	N/A	N/A	N/A	N/A	N/A	N/A	N/A	N/A
LINC01504	N/A	N/A	N/A	N/A	N/A	N/A	N/A	N/A	chr9:72305626-72314985:+	N/A	N/A	N/A	N/A	N/A	N/A	N/A
LINC01508	N/A	N/A	N/A	N/A	N/A	N/A	N/A	chr9:90385016-90385583:-	N/A	N/A	N/A	N/A	N/A	N/A	N/A	N/A
LINC01510	N/A	N/A	N/A	N/A	N/A	chr7:116571231-116573440:-	chr7:116600791-116600934:-	N/A	N/A	N/A	N/A	N/A	N/A	N/A	N/A	N/A
LINC01511	N/A	N/A	N/A	N/A	N/A	chr5:1364692-1379561:-	N/A	N/A	N/A	N/A	N/A	N/A	N/A	N/A	N/A	N/A
LINC01515	N/A	N/A	N/A	N/A	N/A	N/A	chr10:65571425-65571579:+	N/A	N/A	N/A	N/A	N/A	N/A	N/A	N/A	N/A
LINC01529	N/A	N/A	N/A	N/A	N/A	chr19:35791853-35792287:-	N/A	N/A	N/A	N/A	N/A	N/A	N/A	N/A	N/A	N/A
LINC01531	N/A	N/A	N/A	N/A	N/A	N/A	chr19:35409286-35409472:+	N/A	N/A	N/A	N/A	N/A	N/A	N/A	N/A	N/A
LINC01532	N/A	N/A	N/A	N/A	N/A	N/A	chr19:29004174-29004252:+	N/A	N/A	N/A	N/A	N/A	N/A	N/A	N/A	N/A
LINC01534	N/A	N/A	N/A	N/A	N/A	N/A	N/A	N/A	N/A	chr19:36685513-36685835:-	N/A	N/A	N/A	N/A	N/A	N/A
LINC01535	N/A	N/A	N/A	N/A	N/A	N/A	N/A	chr19:37256399-37256519:+,chr19:37264696-37264755:+	N/A	N/A	N/A	N/A	N/A	N/A	N/A	N/A
LINC01547	N/A	N/A	N/A	N/A	N/A	N/A	N/A	chr21:44937539-44937682:-	N/A	N/A	N/A	N/A	N/A	N/A	N/A	N/A
LINC01549	N/A	N/A	N/A	N/A	N/A	N/A	N/A	N/A	chr21:17438998-17441673:+	N/A	N/A	N/A	N/A	N/A	N/A	N/A
LINC01554	N/A	N/A	N/A	N/A	N/A	N/A	N/A	chr5:95852792-95852926:+	N/A	N/A	N/A	N/A	N/A	N/A	N/A	N/A
LINC01563	N/A	N/A	N/A	N/A	N/A	N/A	N/A	chr17:21084761-21084884:+	N/A	N/A	N/A	N/A	N/A	N/A	N/A	N/A
LINC01572	N/A	N/A	N/A	N/A	N/A	N/A	chr16:72540578-72540611:-	N/A	N/A	N/A	N/A	N/A	N/A	N/A	N/A	N/A
LINC01578	N/A	N/A	N/A	N/A	N/A	N/A	chr15:92998138-92998261:+,chr15:92998149-92998261:+	chr15:92883585-92883778:+	N/A	N/A	N/A	N/A	N/A	N/A	N/A	N/A
LINC01588	N/A	N/A	N/A	N/A	N/A	N/A	chr14:49999927-50000058:-	N/A	chr14:50011027-50039014:-	N/A	N/A	N/A	N/A	N/A	N/A	N/A
LINC01590	N/A	N/A	N/A	N/A	N/A	chr6:87391878-87392724:+	N/A	N/A	N/A	N/A	N/A	N/A	N/A	N/A	N/A	N/A
LINC01599	N/A	N/A	N/A	N/A	N/A	N/A	chr14:49999927-50000058:-	N/A	chr14:50011027-50039014:-	N/A	N/A	N/A	N/A	N/A	N/A	N/A
LINC01606	N/A	N/A	N/A	N/A	N/A	chr8:57219624-57220110:+	N/A	N/A	N/A	N/A	N/A	N/A	N/A	N/A	N/A	N/A
LINC01608	N/A	N/A	N/A	N/A	N/A	N/A	N/A	chr8:111014904-111015032:-	N/A	N/A	N/A	N/A	N/A	N/A	N/A	N/A
LINC01611	N/A	N/A	N/A	N/A	N/A	N/A	chr6:84458175-84458253:-	N/A	N/A	N/A	N/A	N/A	N/A	N/A	N/A	N/A
LINC01615	N/A	N/A	N/A	N/A	N/A	N/A	N/A	chr6:169161068-169161214:-	N/A	N/A	N/A	N/A	N/A	N/A	N/A	N/A
LINC01619	N/A	N/A	N/A	N/A	N/A	chr12:91989194-91990287:-	N/A	chr12:91990284-91990362:-,chr12:91990288-91990362:-	N/A	N/A	N/A	N/A	N/A	N/A	N/A	N/A
LINC01630	N/A	N/A	N/A	N/A	N/A	N/A	N/A	chr18:51532112-51532277:+	chr18:51560887-51561180:+	N/A	N/A	N/A	N/A	N/A	N/A	N/A
LINC01664	N/A	N/A	N/A	N/A	N/A	N/A	N/A	chr22:17122569-17122738:+	N/A	N/A	N/A	N/A	N/A	N/A	N/A	N/A
LINC01669	N/A	N/A	N/A	N/A	N/A	N/A	N/A	chr21:43476540-43476751:-	N/A	N/A	N/A	N/A	N/A	N/A	N/A	N/A
LINC01694	N/A	N/A	N/A	N/A	N/A	N/A	N/A	chr21:45595573-45595661:+	N/A	N/A	N/A	N/A	N/A	N/A	N/A	N/A
LINC01697	N/A	N/A	N/A	N/A	N/A	N/A	chr21:28101266-28101319:+	chr21:28095881-28096114:+	N/A	N/A	N/A	N/A	N/A	N/A	N/A	N/A
LINC01703	N/A	N/A	N/A	N/A	N/A	N/A	N/A	N/A	chr1:226083969-226086795:+	N/A	N/A	N/A	N/A	N/A	N/A	N/A
LINC01719	N/A	N/A	N/A	N/A	N/A	N/A	chr1:146058313-146058461:+,chr1:146058558-146059662:+	chr1:146057694-146057988:+	chr1:146058462-146058557:+	N/A	N/A	N/A	N/A	N/A	N/A	N/A
LINC01727	N/A	N/A	N/A	N/A	N/A	N/A	N/A	N/A	chr20:21615528-21615661:+	N/A	N/A	N/A	N/A	N/A	N/A	N/A
LINC01748	N/A	N/A	N/A	N/A	N/A	chr1:60540434-60542296:-	N/A	chr1:60537681-60537788:-,chr1:60543477-60543521:-,chr1:60554473-60554568:-,chr1:60573338-60573413:-	chr1:60600251-60622496:-	N/A	N/A	N/A	N/A	N/A	N/A	N/A
LINC01781	N/A	N/A	N/A	N/A	N/A	N/A	N/A	chr1:80540589-80540636:+	N/A	N/A	N/A	N/A	N/A	N/A	N/A	N/A
LINC01806	N/A	N/A	N/A	N/A	N/A	N/A	N/A	chr2:161245424-161245467:+	N/A	N/A	N/A	N/A	N/A	N/A	N/A	N/A
LINC01862	N/A	N/A	N/A	N/A	N/A	N/A	N/A	N/A	N/A	N/A	N/A	N/A	N/A	N/A	N/A	N/A	Canonical transcript not found for gene
LINC01865	N/A	N/A	N/A	N/A	N/A	N/A	chr2:321682-321816:+	N/A	N/A	N/A	N/A	N/A	N/A	N/A	N/A	N/A
LINC01869	N/A	N/A	N/A	N/A	N/A	N/A	N/A	N/A	chr19:50818038-50818134:+	N/A	N/A	N/A	N/A	N/A	N/A	N/A
LINC01876	N/A	N/A	N/A	N/A	N/A	chr2:156022818-156024484:-	N/A	N/A	N/A	N/A	N/A	N/A	N/A	N/A	N/A	N/A
LINC01877	N/A	N/A	N/A	N/A	N/A	N/A	chr2:199624532-199624596:+	chr2:199647054-199647179:+	N/A	N/A	N/A	N/A	N/A	N/A	N/A	N/A
LINC01881	N/A	N/A	N/A	N/A	N/A	chr2:242130813-242138783:+	N/A	chr2:242114639-242114741:+,chr2:242116183-242116232:+,chr2:242138764-242138888:+	N/A	N/A	N/A	N/A	N/A	N/A	N/A	N/A
LINC01902	N/A	N/A	N/A	N/A	N/A	chr18:39870969-39876387:+	chr18:39865240-39865400:+	chr18:39867129-39867374:+	N/A	chr18:39870970-39876386:+	N/A	N/A	N/A	N/A	N/A	N/A
LINC01914	N/A	N/A	N/A	N/A	N/A	N/A	N/A	chr2:41932420-41932528:-	N/A	N/A	N/A	N/A	N/A	N/A	N/A	N/A
LINC01918	N/A	N/A	N/A	N/A	N/A	N/A	N/A	N/A	chr2:105144176-105144488:+	N/A	N/A	N/A	N/A	N/A	N/A	N/A
LINC01948	N/A	N/A	N/A	N/A	N/A	chr5:56467813-56481552:-	N/A	N/A	N/A	N/A	N/A	N/A	N/A	N/A	N/A	N/A
LINC02001	N/A	N/A	N/A	N/A	N/A	N/A	N/A	chr17:35573580-35573723:+	N/A	N/A	N/A	N/A	N/A	N/A	N/A	N/A
LINC02021	N/A	N/A	N/A	N/A	N/A	N/A	N/A	chr3:130116837-130117092:+	chr3:130112745-130119320:+,chr3:130117093-130119056:+	N/A	N/A	N/A	N/A	N/A	N/A	N/A
LINC02028	N/A	N/A	N/A	N/A	N/A	N/A	chr3:194015551-194015635:-	chr3:194010290-194010429:-,chr3:194052360-194052442:-	chr3:194010578-194015550:-	N/A	N/A	N/A	N/A	N/A	N/A	N/A
LINC02055	N/A	N/A	N/A	N/A	N/A	N/A	N/A	chr8:136888280-136888350:+	N/A	N/A	N/A	N/A	N/A	N/A	N/A	N/A
LINC02068	N/A	N/A	N/A	N/A	N/A	N/A	chr3:172574273-172574340:-	N/A	N/A	N/A	N/A	N/A	N/A	N/A	N/A	N/A
LINC02104	N/A	N/A	N/A	N/A	N/A	N/A	N/A	N/A	chr5:39521628-39524250:+	N/A	N/A	N/A	N/A	N/A	N/A	N/A
LINC02112	N/A	N/A	N/A	N/A	N/A	N/A	N/A	N/A	chr5:9884005-9902651:-	N/A	N/A	N/A	N/A	N/A	N/A	N/A
LINC02120	N/A	N/A	N/A	N/A	N/A	N/A	N/A	N/A	chr5:32949101-32950115:+	N/A	N/A	N/A	N/A	N/A	N/A	N/A
LINC02125	N/A	N/A	N/A	N/A	N/A	N/A	chr16:76459050-76459162:+	N/A	chr16:76479539-76489639:+	N/A	N/A	N/A	N/A	N/A	N/A	N/A
LINC02197_locus2	N/A	N/A	N/A	N/A	N/A	N/A	N/A	chr5:70196878-70196970:-,chr5:70580372-70580445:-	N/A	N/A	N/A	N/A	N/A	N/A	N/A	N/A
LINC02202	N/A	N/A	N/A	N/A	N/A	N/A	N/A	N/A	chr5:159100839-159111858:+	N/A	N/A	N/A	N/A	N/A	N/A	N/A
LINC02207	N/A	N/A	N/A	N/A	N/A	N/A	chr15:93869691-93869833:+	N/A	N/A	N/A	N/A	N/A	N/A	N/A	N/A	N/A
LINC02210	N/A	N/A	N/A	N/A	N/A	N/A	chr17:45640389-45640455:+,chr17:45825486-45825595:+	chr17:45635301-45635398:+,chr17:45833714-45833849:+	N/A	N/A	N/A	N/A	N/A	N/A	N/A	N/A
LINC02210-CRHR1	0.0081145	N/A	N/A	N/A	N/A	N/A	chr17:45640389-45640455:+,chr17:45825486-45825595:+	chr17:45635301-45635398:+,chr17:45833714-45833849:+	N/A	N/A	N/A	910	70	10	70	10
LINC02211	N/A	N/A	N/A	N/A	N/A	N/A	chr5:25298979-25299060:+	N/A	N/A	N/A	N/A	N/A	N/A	N/A	N/A	N/A
LINC02249	N/A	N/A	N/A	N/A	N/A	chr15:32421729-32423028:-	chr15:31649679-31649829:-	N/A	N/A	N/A	N/A	N/A	N/A	N/A	N/A	N/A
LINC02251	N/A	N/A	N/A	N/A	N/A	N/A	N/A	chr15:98007044-98007169:+	N/A	N/A	N/A	N/A	N/A	N/A	N/A	N/A
LINC02259	N/A	N/A	N/A	N/A	N/A	N/A	N/A	chr15:72616130-72616247:-	N/A	N/A	N/A	N/A	N/A	N/A	N/A	N/A
LINC02268	N/A	N/A	N/A	N/A	N/A	N/A	N/A	chr4:174114041-174114272:-	N/A	N/A	N/A	N/A	N/A	N/A	N/A	N/A
LINC02301	N/A	N/A	N/A	N/A	N/A	N/A	chr14:82685380-82685431:+	N/A	N/A	N/A	N/A	N/A	N/A	N/A	N/A	N/A
LINC02303	N/A	N/A	N/A	N/A	N/A	N/A	chr14:45711899-45711953:-	chr14:45714284-45714431:-	N/A	N/A	N/A	N/A	N/A	N/A	N/A	N/A
LINC02328	N/A	N/A	N/A	N/A	N/A	N/A	N/A	chr14:86128665-86128773:+	N/A	N/A	N/A	N/A	N/A	N/A	N/A	N/A
LINC02347	N/A	N/A	N/A	N/A	N/A	chr12:126458542-126462717:+	N/A	N/A	chr12:126448062-126457932:+	N/A	N/A	N/A	N/A	N/A	N/A	N/A
LINC02351	N/A	N/A	N/A	N/A	N/A	N/A	N/A	N/A	chr15:98324417-98327353:-	N/A	N/A	N/A	N/A	N/A	N/A	N/A
LINC02362	N/A	N/A	N/A	N/A	N/A	N/A	N/A	chr4:184368413-184368467:-,chr4:184378965-184379129:-	N/A	N/A	N/A	N/A	N/A	N/A	N/A	N/A
LINC02433	N/A	N/A	N/A	N/A	N/A	N/A	N/A	N/A	N/A	chr4:157572577-157572672:+	N/A	N/A	N/A	N/A	N/A	N/A
LINC02471	N/A	N/A	N/A	N/A	N/A	N/A	chr12:40227891-40227916:+,chr12:40300813-40301064:+	N/A	N/A	N/A	N/A	N/A	N/A	N/A	N/A	N/A
LINC02532	N/A	N/A	N/A	N/A	N/A	N/A	chr6:106725342-106725389:-	chr6:106756105-106756261:-	chr6:106734078-106735297:-	N/A	N/A	N/A	N/A	N/A	N/A	N/A
LINC02572	N/A	N/A	N/A	N/A	N/A	N/A	chr2:129869427-129869535:-	N/A	N/A	N/A	N/A	N/A	N/A	N/A	N/A	N/A
LINC02589	N/A	N/A	N/A	N/A	N/A	N/A	N/A	chrX:103531110-103531184:-	N/A	N/A	N/A	N/A	N/A	N/A	N/A	N/A
LINC02593	N/A	N/A	N/A	N/A	N/A	N/A	N/A	N/A	chr1:917721-918021:-,chr1:918116-918824:-,chr1:918176-918824:-	N/A	N/A	N/A	N/A	N/A	N/A	N/A
LINC02607	N/A	N/A	N/A	N/A	N/A	N/A	N/A	chr1:95512520-95512622:+	N/A	N/A	N/A	N/A	N/A	N/A	N/A	N/A
LINC02609	N/A	N/A	N/A	N/A	N/A	N/A	N/A	chr1:90831930-90832196:-,chr1:90837550-90837765:-	N/A	N/A	N/A	N/A	N/A	N/A	N/A	N/A
LINC02610	N/A	N/A	N/A	N/A	N/A	chr2:238227799-238231333:-	N/A	chr2:238229316-238229668:-	N/A	N/A	N/A	N/A	N/A	N/A	N/A	N/A
LINC02611	N/A	N/A	N/A	N/A	N/A	N/A	N/A	N/A	chr2:98768787-98768901:-	N/A	N/A	N/A	N/A	N/A	N/A	N/A
LINC02613	N/A	N/A	N/A	N/A	N/A	N/A	N/A	chr2:38462903-38462971:-	N/A	N/A	N/A	N/A	N/A	N/A	N/A	N/A
LINC02614	N/A	N/A	N/A	N/A	N/A	N/A	N/A	chr3:125870711-125870817:-,chr3:125872073-125872253:-,chr3:125875074-125875166:-	N/A	N/A	N/A	N/A	N/A	N/A	N/A	N/A
LINCR-0001	N/A	N/A	N/A	N/A	N/A	chr8:10477295-10477760:+	N/A	N/A	N/A	N/A	N/A	N/A	N/A	N/A	N/A	N/A
LINCR-0002	N/A	N/A	N/A	N/A	N/A	chr3:191559755-191569599:+	chr3:191559678-191559750:+,chr3:191559678-191559754:+	chr3:191585328-191585362:+	N/A	N/A	N/A	N/A	N/A	N/A	N/A	N/A
LINGO1	0.91229	N/A	N	Y	N	N/A	N/A	N/A	N/A	N/A	N/A	175	11	5	121	36
LINGO2	0.070611	N/A	N/A	N/A	N/A	N/A	N/A	N/A	N/A	N/A	N/A	N/A	N/A	N/A	N/A	N/A	Canonical transcript not found for gene
LINGO3	0.35377	N/A	N/A	N/A	N/A	N/A	N/A	N/A	N/A	N/A	N/A	N/A	N/A	N/A	N/A	N/A	Canonical transcript not found for gene
LINGO4	7.9143e-07	N/A	N/A	N/A	N/A	N/A	chr1:151830928-151831132:-	N/A	N/A	N/A	N/A	938	67	2	67	2
LINS1	3.8578e-05	30	N	N	Y	N/A	N/A	N/A	chr15:100572010-100573650:-,chr15:100572022-100573650:-,chr15:100573301-100573650:-	N/A	N/A	167	10	5	32	7
LIPA	1.1486e-07	30	N/A	N/A	N/A	N/A	N/A	N/A	N/A	N/A	N/A	N/A	N/A	N/A	N/A	N/A	Canonical transcript not found for gene
LIPC	1.2404e-10	N/A	N	Y	N	N/A	N/A	N/A	N/A	N/A	N/A	N/A	N/A	N/A	N/A	N/A
LIPE	2.3391e-17	N/A	N	Y	N	N/A	N/A	N/A	N/A	N/A	N/A	239	11	2	57	4
LIPG	5.864e-06	N/A	N/A	N/A	N/A	N/A	N/A	N/A	N/A	N/A	N/A	252	16	6	78	8
LIPH	0.0074261	N/A	N	N	Y	N/A	N/A	N/A	N/A	N/A	N/A	117	7	2	7	2
LIPI	6.1337e-08	N/A	N/A	N/A	N/A	N/A	N/A	N/A	N/A	N/A	N/A	N/A	N/A	N/A	N/A	N/A	Canonical transcript not found for gene
LIPJ	0.30207	N/A	N/A	N/A	N/A	N/A	N/A	N/A	N/A	N/A	N/A	314	21	2	21	2
LIPT1	4.1526e-07	N/A	N/A	N/A	N/A	N/A	N/A	N/A	N/A	N/A	N/A	86	7	1	74	5
LIPT2	3.176e-08	N/A	N/A	N/A	N/A	N/A	N/A	N/A	N/A	N/A	N/A	21	4	1	4	1
LITAF	0.01649	0	N	N	Y	N/A	chr16:11553533-11553748:-	N/A	N/A	N/A	N/A	N/A	N/A	N/A	N/A	N/A
LIX1	1.883e-05	N/A	N	Y	N	N/A	N/A	N/A	N/A	N/A	N/A	N/A	N/A	N/A	N/A	N/A
LIX1L	0.0045377	N/A	N	Y	N	N/A	N/A	N/A	N/A	N/A	chr1:145946846-145946919	90	6	1	6	1
LLGL2	8.5217e-19	N/A	N	N	Y	N/A	N/A	N/A	chr17:75568840-75568960:+,chr17:75573981-75574110:+	N/A	N/A	117	5	2	83	16
LLPH	0.19202	N/A	N/A	N/A	N/A	chr12:66153449-66169289:-	N/A	N/A	chr12:66138130-66145840:-	N/A	N/A	53	5	4	23	6
LMAN2L	6.6162e-05	N/A	N	N	Y	N/A	N/A	N/A	N/A	N/A	N/A	23	3	1	3	1
LMBR1	1.3374e-06	30	N	N	Y	N/A	chr7:156836809-156836885:-	chr7:156833753-156833792:-	chr7:156676625-156679076:-	N/A	N/A	190	18	13	73	18
LMBR1L	7.1376e-09	N/A	Y	N	Y	chr12:49105958-49106510:-,chr12:49105958-49106653:-	chr12:49104719-49104885:-,chr12:49106511-49106746:-,chr12:49106654-49106746:-	N/A	N/A	N/A	N/A	343	22	15	35	18
LMBRD1	1.0849e-10	N/A	N	N	Y	N/A	N/A	N/A	N/A	N/A	N/A	129	5	3	114	12
LMBRD2	0.00060839	N/A	Y	N	N	N/A	N/A	N/A	N/A	N/A	chr5:36113862-36114006	389	32	18	32	18
LMCD1	1.66e-08	N/A	N	Y	N	N/A	N/A	N/A	N/A	N/A	N/A	116	6	1	46	1
LMF1	5.1904e-27	N/A	N	Y	Y	N/A	chr16:855107-855264:-,chr16:855107-856055:-,chr16:931642-931793:-,chr16:933991-934145:-,chr16:979601-979758:-,chr16:979601-979763:-	N/A	chr16:979759-981144:-	N/A	N/A	N/A	N/A	N/A	N/A	N/A
LMLN	1.2897e-09	N/A	N	Y	N	N/A	N/A	N/A	N/A	N/A	N/A	N/A	N/A	N/A	N/A	N/A
LMNA	0.99995	3	N	N	Y	N/A	N/A	N/A	N/A	N/A	N/A	208	7	3	62	11
LMNB1	0.86621	0	N	N	Y	N/A	N/A	N/A	N/A	N/A	N/A	373	27	21	61	25
LMNB2	0.99996	N/A	N/A	N/A	N/A	N/A	N/A	N/A	N/A	N/A	N/A	26	2	2	2	2
LMNTD2	1.142e-37	N/A	N	Y	N	N/A	N/A	N/A	N/A	N/A	N/A	22	1	1	11	2
LMO1	0.0067353	N/A	N/A	N/A	N/A	N/A	N/A	N/A	N/A	N/A	N/A	516	28	6	41	9
LMO2	0.00027359	N/A	N	N	Y	N/A	N/A	N/A	chr11:33864930-33869345:-	N/A	N/A	617	27	10	39	10
LMO3	0.95474	N/A	Y	N	Y	chr12:16560539-16600600:-,chr12:16594262-16600654:-,chr12:16600869-16605624:-,chr12:16606133-16606816:-,chr12:16606133-16607046:-	chr12:16594137-16594261:-	N/A	N/A	N/A	N/A	105	8	2	258	24
LMO4	0.99484	N/A	Y	N	N	N/A	N/A	N/A	N/A	N/A	N/A	368	16	13	26	15
LMO7	4.3674e-10	N/A	N	Y	N	N/A	N/A	N/A	N/A	N/A	chr13:75761183-75761226	328	17	7	204	13
LMO7-AS1	N/A	N/A	N/A	N/A	N/A	N/A	N/A	chr13:75622260-75622303:-	N/A	N/A	N/A	N/A	N/A	N/A	N/A	N/A
LMOD1	0.9998	N/A	N/A	N/A	N/A	N/A	N/A	N/A	N/A	N/A	N/A	208	11	2	29	2
LMOD2	2.1062e-06	N/A	Y	N	N	N/A	N/A	N/A	N/A	N/A	N/A	98	12	1	12	1
LMOD3	3.5031e-07	N/A	N/A	N/A	N/A	N/A	N/A	N/A	N/A	N/A	N/A	180	8	2	22	5
LMTK2	1	N/A	N/A	N/A	N/A	N/A	N/A	N/A	N/A	N/A	N/A	316	27	20	27	20
LMTK3	0.89384	1	N	N	Y	N/A	N/A	N/A	N/A	N/A	chr19:48509134-48509243	N/A	N/A	N/A	N/A	N/A
LMX1A	0.99395	N/A	N	Y	N	N/A	N/A	N/A	N/A	N/A	N/A	383	15	1	37	2
LNP1	0.00021469	N/A	Y	N	Y	N/A	N/A	N/A	N/A	N/A	N/A	934	54	14	54	14
LNPEP	0.051329	N/A	N/A	N/A	N/A	N/A	N/A	N/A	N/A	N/A	chr5:96950451-96950632	76	1	1	22	3
LNPK	0.0025083	N/A	N/A	N/A	N/A	N/A	chr2:175994134-175994280:-	N/A	N/A	N/A	N/A	170	17	15	56	20
LNX1	1.339e-13	N/A	N	Y	N	N/A	N/A	N/A	N/A	N/A	N/A	185	18	3	116	9
LNX2	9.3302e-05	N/A	N/A	N/A	N/A	N/A	N/A	N/A	N/A	N/A	N/A	255	10	8	15	9
LOC100101148	N/A	N/A	N/A	N/A	N/A	N/A	N/A	chr7:72970736-72970825:+,chr7:75394267-75394356:-	N/A	N/A	N/A	N/A	N/A	N/A	N/A	N/A
LOC100128079	N/A	N/A	N/A	N/A	N/A	chr16:27708919-27718242:-	N/A	N/A	N/A	N/A	N/A	N/A	N/A	N/A	N/A	N/A
LOC100128164	N/A	N/A	N/A	N/A	N/A	N/A	N/A	chr3:169954520-169955207:-	N/A	N/A	N/A	N/A	N/A	N/A	N/A	N/A
LOC100128239	N/A	N/A	N/A	N/A	N/A	N/A	chr11:134037512-134037641:+	N/A	N/A	N/A	N/A	N/A	N/A	N/A	N/A	N/A
LOC100128253	N/A	N/A	N/A	N/A	N/A	N/A	chr12:3300582-3300714:-,chr12:3305950-3306061:-,chr12:3307210-3307476:-	chr12:3331810-3332392:-	N/A	N/A	N/A	N/A	N/A	N/A	N/A	N/A
LOC100128340	N/A	N/A	N/A	N/A	N/A	chr5:177882753-177883666:+,chr5:177957663-177959718:+	N/A	N/A	N/A	N/A	N/A	N/A	N/A	N/A	N/A	N/A
LOC100128398	N/A	N/A	N/A	N/A	N/A	N/A	chr19:58004383-58004700:+	N/A	chr19:58003337-58004382:+	N/A	N/A	N/A	N/A	N/A	N/A	N/A
LOC100128966	N/A	N/A	N/A	N/A	N/A	N/A	N/A	chr5:138336789-138336807:+	N/A	N/A	N/A	N/A	N/A	N/A	N/A	N/A
LOC100129055	N/A	N/A	N/A	N/A	N/A	N/A	chr10:38267280-38267400:+	chr10:38369124-38369228:+	N/A	N/A	N/A	N/A	N/A	N/A	N/A	N/A
LOC100129203	N/A	N/A	N/A	N/A	N/A	N/A	chr11:95232880-95232919:+	N/A	N/A	N/A	N/A	N/A	N/A	N/A	N/A	N/A
LOC100129534	N/A	N/A	N/A	N/A	N/A	N/A	N/A	chr1:2389925-2389996:-	N/A	N/A	N/A	N/A	N/A	N/A	N/A	N/A
LOC100129603	N/A	N/A	N/A	N/A	N/A	N/A	chr7:3148981-3149068:-	N/A	N/A	N/A	N/A	N/A	N/A	N/A	N/A	N/A
LOC100129917	N/A	N/A	N/A	N/A	N/A	N/A	N/A	N/A	chr4:780689-781771:-	N/A	N/A	N/A	N/A	N/A	N/A	N/A
LOC100129935	N/A	N/A	N/A	N/A	N/A	N/A	chr19:39640821-39640906:+	N/A	N/A	N/A	N/A	N/A	N/A	N/A	N/A	N/A
LOC100130283	N/A	N/A	N/A	N/A	N/A	N/A	N/A	chr16:8804767-8804843:+,chr16:8806316-8806407:+,chr16:8811079-8811178:+	chr16:8801911-8811637:+,chr16:8811179-8811641:+	N/A	N/A	N/A	N/A	N/A	N/A	N/A
LOC100130691	N/A	N/A	N/A	N/A	N/A	N/A	chr2:177331572-177331656:-,chr2:177332142-177332251:-	N/A	N/A	N/A	N/A	N/A	N/A	N/A	N/A	N/A
LOC100130872	N/A	N/A	N/A	N/A	N/A	chr4:1200048-1201268:-	chr4:1201269-1201462:-	N/A	N/A	N/A	N/A	N/A	N/A	N/A	N/A	N/A
LOC100130987	N/A	N/A	N/A	N/A	N/A	chr11:67392079-67392653:+	N/A	chr11:67392161-67392231:+	chr11:67393611-67393722:+	N/A	N/A	N/A	N/A	N/A	N/A	N/A
LOC100132057	N/A	N/A	N/A	N/A	N/A	chr1:148424157-148424626:+	chr1:148422065-148422194:+,chr1:148424627-148424638:+	N/A	chr1:148425665-148427835:+,chr1:148427959-148428750:+	N/A	N/A	N/A	N/A	N/A	N/A	N/A
LOC100132215	N/A	N/A	N/A	N/A	N/A	N/A	chr2:63046037-63046141:-	N/A	N/A	N/A	N/A	N/A	N/A	N/A	N/A	N/A
LOC100132356	N/A	N/A	N/A	N/A	N/A	N/A	N/A	chr5:43016362-43016477:-	N/A	N/A	N/A	N/A	N/A	N/A	N/A	N/A
LOC100132686	N/A	N/A	N/A	N/A	N/A	N/A	chr11:112230626-112230682:+	chr11:112230208-112230230:+	N/A	N/A	N/A	N/A	N/A	N/A	N/A	N/A
LOC100133286	N/A	N/A	N/A	N/A	N/A	N/A	N/A	chr21:36048308-36048396:-	N/A	N/A	N/A	N/A	N/A	N/A	N/A	N/A
LOC100190986	N/A	N/A	N/A	N/A	N/A	chr16:22513601-22513763:+	chr16:22519138-22519269:+,chr16:22519138-22519414:+,chr16:22519329-22519414:+	chr16:22451620-22451658:+,chr16:22516765-22517102:+	N/A	chr16:22483229-22483394:+	N/A	N/A	N/A	N/A	N/A	N/A
LOC100190986_locus1	N/A	N/A	N/A	N/A	N/A	N/A	chr16:21483632-21483787:-	N/A	N/A	chr16:21455509-21455674:-	N/A	N/A	N/A	N/A	N/A	N/A
LOC100190986_locus2	N/A	N/A	N/A	N/A	N/A	chr16:21847542-21851769:-,chr16:21857417-21857579:-	chr16:21851770-21851855:-,chr16:21851770-21852046:-,chr16:21851915-21852046:-	chr16:21854084-21854421:-	N/A	N/A	N/A	N/A	N/A	N/A	N/A	N/A
LOC100268168	N/A	N/A	N/A	N/A	N/A	N/A	N/A	N/A	N/A	chr5:172957304-172958137:-	N/A	N/A	N/A	N/A	N/A	N/A
LOC100287175	N/A	N/A	N/A	N/A	N/A	N/A	chr16:646472-646604:+	chr16:642120-642249:+,chr16:646472-646608:+,chr16:647417-647544:+	N/A	N/A	N/A	N/A	N/A	N/A	N/A	N/A
LOC100287497	N/A	N/A	N/A	N/A	N/A	chr1:223996095-224002521:+	chr1:223995895-223996094:+	chr1:224002522-224002622:+,chr1:224007294-224007417:+	N/A	N/A	N/A	N/A	N/A	N/A	N/A	N/A
LOC100287944	N/A	N/A	N/A	N/A	N/A	N/A	chr12:106507628-106507810:-	N/A	N/A	N/A	N/A	N/A	N/A	N/A	N/A	N/A
LOC100288203	N/A	N/A	N/A	N/A	N/A	chr15:30474513-30477786:+	N/A	chr15:30480742-30480907:+,chr15:30483119-30483248:+	N/A	N/A	N/A	N/A	N/A	N/A	N/A	N/A
LOC100288570	N/A	N/A	N/A	N/A	N/A	N/A	N/A	chr2:109963460-109963550:+,chr2:109963469-109963550:+	chr2:109916657-109919488:+,chr2:109947846-109963468:+,chr2:110408020-110423660:-,chr2:110452019-110454850:-	N/A	N/A	N/A	N/A	N/A	N/A	N/A
LOC100288637	N/A	N/A	N/A	N/A	N/A	chr15:32421729-32423028:-	chr15:31649679-31649829:-	chr15:30748576-30748670:+	N/A	N/A	N/A	N/A	N/A	N/A	N/A	N/A
LOC100288798	N/A	N/A	N/A	N/A	N/A	N/A	N/A	chr12:46455012-46455141:+,chr12:46470153-46470262:+,chr12:46571256-46571412:+	N/A	N/A	N/A	N/A	N/A	N/A	N/A	N/A
LOC100289333	N/A	N/A	N/A	N/A	N/A	N/A	N/A	chr19:12202320-12202551:+	N/A	N/A	N/A	N/A	N/A	N/A	N/A	N/A
LOC100289561	N/A	N/A	N/A	N/A	N/A	N/A	chr7:102397620-102397698:+	chr7:102395977-102396537:+	N/A	N/A	N/A	N/A	N/A	N/A	N/A	N/A
LOC100289656	N/A	N/A	N/A	N/A	N/A	chr15:28801493-28804727:+	N/A	N/A	chr15:28807052-28808247:+	N/A	N/A	N/A	N/A	N/A	N/A	N/A
LOC100294362	N/A	N/A	N/A	N/A	N/A	N/A	N/A	N/A	chr17:80355289-80414928:-	N/A	N/A	N/A	N/A	N/A	N/A	N/A
LOC100335030	N/A	N/A	N/A	N/A	N/A	N/A	chr12:49486250-49486348:+,chr12:49512862-49512905:+	N/A	N/A	N/A	N/A	N/A	N/A	N/A	N/A	N/A
LOC100419583	N/A	N/A	N/A	N/A	N/A	chr15:44729553-44731362:+	N/A	N/A	N/A	N/A	N/A	N/A	N/A	N/A	N/A	N/A
LOC100422781	N/A	N/A	N/A	N/A	N/A	N/A	chr6:3264174-3264325:+	N/A	chr6:3263760-3264173:+	N/A	N/A	N/A	N/A	N/A	N/A	N/A
LOC100505501	N/A	N/A	N/A	N/A	N/A	N/A	N/A	chr8:59119957-59120071:+	N/A	N/A	N/A	N/A	N/A	N/A	N/A	N/A
LOC100505635	N/A	N/A	N/A	N/A	N/A	N/A	chr6:39891306-39891379:-,chr6:39891623-39891763:-,chr6:39927184-39927455:-	N/A	chr6:39904263-39909834:-	N/A	N/A	N/A	N/A	N/A	N/A	N/A
LOC100505715	N/A	N/A	N/A	N/A	N/A	chr19:43900955-43901036:-	N/A	N/A	N/A	N/A	N/A	N/A	N/A	N/A	N/A	N/A
LOC100505915	N/A	N/A	N/A	N/A	N/A	N/A	chr16:15001776-15001887:+	N/A	N/A	N/A	N/A	N/A	N/A	N/A	N/A	N/A
LOC100505918	N/A	N/A	N/A	N/A	N/A	N/A	N/A	chr1:168413592-168413687:-	N/A	N/A	N/A	N/A	N/A	N/A	N/A	N/A
LOC100505942	N/A	N/A	N/A	N/A	N/A	chr16:67518386-67528316:-	N/A	N/A	N/A	N/A	N/A	N/A	N/A	N/A	N/A	N/A
LOC100505978	N/A	N/A	N/A	N/A	N/A	N/A	chr12:106507628-106507810:-	N/A	N/A	N/A	N/A	N/A	N/A	N/A	N/A	N/A
LOC100506076	N/A	N/A	N/A	N/A	N/A	chr2:97284174-97284689:+,chr2:97423273-97423788:-	chr2:97284878-97285007:+,chr2:97422955-97423084:-,chr2:97423789-97423918:-	chr2:97285303-97285523:+,chr2:97422439-97422659:-	N/A	N/A	N/A	N/A	N/A	N/A	N/A	N/A
LOC100506098	N/A	N/A	N/A	N/A	N/A	N/A	N/A	chr7:20217788-20217858:+	N/A	N/A	N/A	N/A	N/A	N/A	N/A	N/A
LOC100506123	N/A	N/A	N/A	N/A	N/A	chr2:97284174-97284689:+,chr2:97423273-97423788:-	chr2:97284878-97285007:+,chr2:97422955-97423084:-,chr2:97423789-97423918:-	chr2:97285303-97285523:+,chr2:97422439-97422659:-	N/A	N/A	N/A	N/A	N/A	N/A	N/A	N/A
LOC100506124	N/A	N/A	N/A	N/A	N/A	N/A	chr2:165862944-165863065:-,chr2:165864984-165865077:-	N/A	N/A	N/A	N/A	N/A	N/A	N/A	N/A	N/A
LOC100506207	N/A	N/A	N/A	N/A	N/A	chr6:8652391-8653544:+	chr6:8558585-8558643:+	chr6:8469991-8470132:+,chr6:8607008-8607168:+,chr6:8779887-8780007:+	chr6:8558644-8784190:+,chr6:8784338-8785116:+	N/A	N/A	N/A	N/A	N/A	N/A	N/A
LOC100506258	N/A	N/A	N/A	N/A	N/A	N/A	chr11:7440127-7441719:-	chr11:7456818-7456849:-	N/A	N/A	N/A	N/A	N/A	N/A	N/A	N/A
LOC100506271	N/A	N/A	N/A	N/A	N/A	N/A	N/A	N/A	chr22:37340970-37342600:-	N/A	N/A	N/A	N/A	N/A	N/A	N/A
LOC100506282	N/A	N/A	N/A	N/A	N/A	N/A	N/A	chr11:83192124-83192197:-,chr11:83192428-83192541:-	N/A	N/A	N/A	N/A	N/A	N/A	N/A	N/A
LOC100506302	N/A	N/A	N/A	N/A	N/A	chr7:155643605-155644213:-	N/A	N/A	N/A	N/A	N/A	N/A	N/A	N/A	N/A	N/A
LOC100506384	N/A	N/A	N/A	N/A	N/A	chr20:59626950-59628097:-	N/A	N/A	N/A	N/A	N/A	N/A	N/A	N/A	N/A	N/A
LOC100506388	N/A	N/A	N/A	N/A	N/A	chr17:331718-331799:+	N/A	N/A	N/A	N/A	N/A	N/A	N/A	N/A	N/A	N/A
LOC100506474	N/A	N/A	N/A	N/A	N/A	chr2:13002609-13003823:-	N/A	N/A	N/A	N/A	N/A	N/A	N/A	N/A	N/A	N/A
LOC100506544	N/A	N/A	N/A	N/A	N/A	N/A	chr22:41213630-41214703:-	N/A	N/A	N/A	N/A	N/A	N/A	N/A	N/A	N/A
LOC100506585	N/A	N/A	N/A	N/A	N/A	N/A	chr7:157855927-157856130:+	N/A	N/A	N/A	N/A	N/A	N/A	N/A	N/A	N/A
LOC100506639	N/A	N/A	N/A	N/A	N/A	N/A	N/A	chr5:43161249-43161931:+	N/A	N/A	N/A	N/A	N/A	N/A	N/A	N/A
LOC100506691	N/A	N/A	N/A	N/A	N/A	N/A	N/A	chr12:122064139-122064433:+	N/A	N/A	N/A	N/A	N/A	N/A	N/A	N/A
LOC100506725	N/A	N/A	N/A	N/A	N/A	N/A	N/A	chr7:35717031-35717128:+	N/A	N/A	N/A	N/A	N/A	N/A	N/A	N/A
LOC100506885	N/A	N/A	N/A	N/A	N/A	N/A	N/A	chr6:19804171-19804277:-,chr6:19804171-19804278:-	N/A	N/A	N/A	N/A	N/A	N/A	N/A	N/A
LOC100506990	N/A	N/A	N/A	N/A	N/A	N/A	N/A	chr8:12497583-12497849:+	N/A	N/A	N/A	N/A	N/A	N/A	N/A	N/A
LOC100507002	N/A	N/A	N/A	N/A	N/A	N/A	chr17:65101207-65101296:+	N/A	N/A	N/A	N/A	N/A	N/A	N/A	N/A	N/A
LOC100507006	N/A	N/A	N/A	N/A	N/A	N/A	N/A	chr2:64229171-64229288:+	N/A	chr2:64251339-64251799:+	N/A	N/A	N/A	N/A	N/A	N/A
LOC100507250	N/A	N/A	N/A	N/A	N/A	chr12:68675822-68685862:-	N/A	N/A	N/A	N/A	N/A	N/A	N/A	N/A	N/A	N/A
LOC100507291	N/A	N/A	N/A	N/A	N/A	N/A	chr3:139419557-139419680:+	N/A	N/A	N/A	N/A	N/A	N/A	N/A	N/A	N/A
LOC100507334	N/A	N/A	N/A	N/A	N/A	N/A	chr2:110261432-110261513:+	N/A	N/A	N/A	N/A	N/A	N/A	N/A	N/A	N/A
LOC100507373	N/A	N/A	N/A	N/A	N/A	N/A	N/A	N/A	chr19:14155480-14168776:+	N/A	N/A	N/A	N/A	N/A	N/A	N/A
LOC100507387	N/A	N/A	N/A	N/A	N/A	chr5:176124106-176124262:+	chr5:176119815-176120001:+	chr5:176123997-176124105:+,chr5:176123997-176124120:+	N/A	N/A	N/A	N/A	N/A	N/A	N/A	N/A
LOC100507437	N/A	N/A	N/A	N/A	N/A	N/A	N/A	chr14:105418682-105418816:-	N/A	N/A	N/A	N/A	N/A	N/A	N/A	N/A
LOC100507477	N/A	N/A	N/A	N/A	N/A	chr6:140086757-140092990:+	N/A	N/A	N/A	N/A	N/A	N/A	N/A	N/A	N/A	N/A
LOC100507547	N/A	N/A	N/A	N/A	N/A	chr6:32153837-32154168:-,chr6:32153837-32154288:-	chr6:32152972-32153172:-	N/A	N/A	N/A	N/A	N/A	N/A	N/A	N/A	N/A
LOC100507557	N/A	N/A	N/A	N/A	N/A	chr6:145828457-145881578:+	chr6:145828361-145828420:+,chr6:145828361-145828456:+	chr6:145881579-145881648:+	N/A	N/A	N/A	N/A	N/A	N/A	N/A	N/A
LOC100507642	N/A	N/A	N/A	N/A	N/A	N/A	N/A	chr7:152441-152547:+	N/A	N/A	N/A	N/A	N/A	N/A	N/A	N/A
LOC100630923	N/A	N/A	N/A	N/A	N/A	N/A	chr7:102397620-102397698:+	chr7:102395977-102396537:+	N/A	N/A	N/A	N/A	N/A	N/A	N/A	N/A
LOC100996437	N/A	N/A	N/A	N/A	N/A	N/A	chr7:66667398-66667610:+,chr7:66796776-66796892:+	N/A	N/A	N/A	N/A	N/A	N/A	N/A	N/A	N/A
LOC100996724	N/A	N/A	N/A	N/A	N/A	N/A	chr1:120531878-120532089:-	chr1:120491582-120491628:-,chr1:120509485-120509670:-,chr1:120643673-120643764:-	N/A	N/A	N/A	N/A	N/A	N/A	N/A	N/A
LOC100996842	N/A	N/A	N/A	N/A	N/A	chr17:7582164-7582899:-	N/A	N/A	chr17:7582164-7582899:-,chr17:7582164-7583917:-,chr17:7582532-7583917:-	N/A	N/A	N/A	N/A	N/A	N/A	N/A
LOC101060524	N/A	N/A	N/A	N/A	N/A	N/A	N/A	chr1:144290787-144290968:-,chr1:144675409-144675590:+,chr1:144721061-144721138:+	N/A	N/A	N/A	N/A	N/A	N/A	N/A	N/A
LOC101241902	N/A	N/A	N/A	N/A	N/A	chr8:78740083-78798127:-	chr8:78746894-78747096:-	N/A	N/A	N/A	N/A	N/A	N/A	N/A	N/A	N/A
LOC101409256	N/A	N/A	N/A	N/A	N/A	N/A	chr7:90354458-90354549:+,chr7:90355086-90355230:+,chr7:90372155-90372228:+	N/A	N/A	N/A	N/A	N/A	N/A	N/A	N/A	N/A
LOC101926913	N/A	N/A	N/A	N/A	N/A	N/A	chr2:170726043-170726089:-	N/A	N/A	N/A	N/A	N/A	N/A	N/A	N/A	N/A
LOC101926944	N/A	N/A	N/A	N/A	N/A	N/A	chr1:59315720-59315736:+,chr1:59474102-59474202:+	chr1:59554124-59554227:+,chr1:59638228-59638375:+	N/A	N/A	N/A	N/A	N/A	N/A	N/A	N/A
LOC101926960	N/A	N/A	N/A	N/A	N/A	N/A	N/A	chr5:42168463-42168587:-	N/A	N/A	N/A	N/A	N/A	N/A	N/A	N/A
LOC101926964	N/A	N/A	N/A	N/A	N/A	N/A	N/A	chr1:60677196-60677412:-	N/A	N/A	N/A	N/A	N/A	N/A	N/A	N/A
LOC101927021	N/A	N/A	N/A	N/A	N/A	N/A	N/A	chr7:1161364-1161681:+,chr7:1162352-1162543:+,chr7:1162962-1163217:+,chr7:1163452-1163495:+	chr7:1163218-1163451:+	N/A	N/A	N/A	N/A	N/A	N/A	N/A
LOC101927050	N/A	N/A	N/A	N/A	N/A	N/A	N/A	chr2:89626145-89626326:-	N/A	N/A	N/A	N/A	N/A	N/A	N/A	N/A
LOC101927055	N/A	N/A	N/A	N/A	N/A	chr2:178539891-178540106:+,chr2:178583922-178584572:+	chr2:178535732-178535828:+,chr2:178537361-178537447:+,chr2:178538698-178539890:+,chr2:178583713-178583921:+,chr2:178591139-178591314:+,chr2:178598556-178598673:+,chr2:178608167-178608266:+	chr2:178528724-178528813:+,chr2:178536879-178537228:+,chr2:178538230-178538359:+,chr2:178571300-178571449:+,chr2:178586611-178586841:+,chr2:178613212-178613311:+	chr2:178535829-178537360:+,chr2:178599751-178600475:+,chr2:178600668-178604730:+	N/A	N/A	N/A	N/A	N/A	N/A	N/A
LOC101927100	N/A	N/A	N/A	N/A	N/A	N/A	N/A	chr5:115619139-115619199:+	N/A	N/A	N/A	N/A	N/A	N/A	N/A	N/A
LOC101927136	N/A	N/A	N/A	N/A	N/A	chr6:53564890-53569422:-	chr6:53569423-53569584:-,chr6:53569423-53569605:-,chr6:53573200-53573275:-	N/A	N/A	N/A	N/A	N/A	N/A	N/A	N/A	N/A
LOC101927151	N/A	N/A	N/A	N/A	N/A	chr19:27793610-27900788:+	N/A	chr19:27797754-27798176:+,chr19:27974697-27974860:+	chr19:27983574-27984641:+	N/A	N/A	N/A	N/A	N/A	N/A	N/A
LOC101927178	N/A	N/A	N/A	N/A	N/A	chr14:35046955-35053277:+	N/A	N/A	N/A	N/A	N/A	N/A	N/A	N/A	N/A	N/A
LOC101927269	N/A	N/A	N/A	N/A	N/A	chr7:80372295-80373811:-	chr7:80374341-80374460:-	N/A	N/A	N/A	N/A	N/A	N/A	N/A	N/A	N/A
LOC101927278	N/A	N/A	N/A	N/A	N/A	N/A	N/A	chr10:98449347-98449381:+	N/A	N/A	N/A	N/A	N/A	N/A	N/A	N/A
LOC101927314	N/A	N/A	N/A	N/A	N/A	N/A	N/A	chr6:97616836-97616931:+	N/A	N/A	N/A	N/A	N/A	N/A	N/A	N/A
LOC101927359	N/A	N/A	N/A	N/A	N/A	chr4:133140660-133142710:-	N/A	N/A	N/A	N/A	N/A	N/A	N/A	N/A	N/A	N/A
LOC101927391	N/A	N/A	N/A	N/A	N/A	N/A	chr7:7564237-7564324:-	N/A	N/A	N/A	N/A	N/A	N/A	N/A	N/A	N/A
LOC101927429	N/A	N/A	N/A	N/A	N/A	N/A	N/A	chr1:144290787-144290968:-,chr1:144675409-144675590:+,chr1:144721061-144721138:+	N/A	N/A	N/A	N/A	N/A	N/A	N/A	N/A
LOC101927446	N/A	N/A	N/A	N/A	N/A	N/A	chr7:90354458-90354549:+,chr7:90355086-90355230:+,chr7:90372155-90372228:+	N/A	N/A	N/A	N/A	N/A	N/A	N/A	N/A	N/A
LOC101927468	N/A	N/A	N/A	N/A	N/A	N/A	chr1:148208533-148208654:-,chr1:148226494-148226621:-	chr1:148216039-148216305:-,chr1:148225076-148225289:-,chr1:148226735-148226798:-,chr1:148228536-148228657:-	chr1:148226622-148227987:-	N/A	N/A	N/A	N/A	N/A	N/A	N/A
LOC101927480	N/A	N/A	N/A	N/A	N/A	chr16:54925214-54928769:-	N/A	N/A	chr16:54920339-54923584:-,chr16:54920411-54923584:-	N/A	N/A	N/A	N/A	N/A	N/A	N/A
LOC101927497	N/A	N/A	N/A	N/A	N/A	chr7:92854954-92916836:+	N/A	chr7:92855684-92855827:+	N/A	N/A	N/A	N/A	N/A	N/A	N/A	N/A
LOC101927550	N/A	N/A	N/A	N/A	N/A	chr7:99030758-99030884:+	chr7:99030595-99030757:+	N/A	N/A	N/A	N/A	N/A	N/A	N/A	N/A	N/A
LOC101927551	N/A	N/A	N/A	N/A	N/A	N/A	N/A	chr22:44889760-44889782:-	N/A	N/A	N/A	N/A	N/A	N/A	N/A	N/A
LOC101927630	N/A	N/A	N/A	N/A	N/A	N/A	N/A	chr7:17482527-17482782:-	N/A	N/A	N/A	N/A	N/A	N/A	N/A	N/A
LOC101927668	N/A	N/A	N/A	N/A	N/A	chr7:19960995-19968136:-	N/A	chr7:19919866-19919977:-	N/A	N/A	N/A	N/A	N/A	N/A	N/A	N/A
LOC101927690	N/A	N/A	N/A	N/A	N/A	N/A	N/A	chr14:56603815-56603992:+,chr14:56617183-56617297:+	N/A	N/A	N/A	N/A	N/A	N/A	N/A	N/A
LOC101927811	N/A	N/A	N/A	N/A	N/A	N/A	N/A	chr7:20329690-20329782:-	N/A	N/A	N/A	N/A	N/A	N/A	N/A	N/A
LOC101927815	N/A	N/A	N/A	N/A	N/A	N/A	N/A	chr8:2705215-2705286:-,chr8:2721490-2721592:-	chr8:2595704-2596624:-	N/A	N/A	N/A	N/A	N/A	N/A	N/A
LOC101927829	N/A	N/A	N/A	N/A	N/A	N/A	chr3:20177217-20177250:+	N/A	N/A	N/A	N/A	N/A	N/A	N/A	N/A	N/A
LOC101927855	N/A	N/A	N/A	N/A	N/A	N/A	N/A	chr17:61394622-61394738:-	N/A	N/A	N/A	N/A	N/A	N/A	N/A	N/A
LOC101928042	N/A	N/A	N/A	N/A	N/A	N/A	chr15:32603107-32603203:-	N/A	N/A	N/A	N/A	N/A	N/A	N/A	N/A	N/A
LOC101928058	N/A	N/A	N/A	N/A	N/A	N/A	N/A	chr8:1972915-1973036:-	N/A	N/A	N/A	N/A	N/A	N/A	N/A	N/A
LOC101928063	N/A	N/A	N/A	N/A	N/A	N/A	N/A	N/A	N/A	chr19:43997797-43998521:-	N/A	N/A	N/A	N/A	N/A	N/A
LOC101928126	N/A	N/A	N/A	N/A	N/A	chr21:33931743-33938224:+	N/A	N/A	N/A	N/A	N/A	N/A	N/A	N/A	N/A	N/A
LOC101928160	N/A	N/A	N/A	N/A	N/A	N/A	chr8:143687381-143687478:+,chr8:143692001-143692107:+	N/A	chr8:143691233-143691596:+	N/A	N/A	N/A	N/A	N/A	N/A	N/A
LOC101928168	N/A	N/A	N/A	N/A	N/A	N/A	N/A	chr7:29146849-29146960:+	N/A	N/A	N/A	N/A	N/A	N/A	N/A	N/A
LOC101928195	N/A	N/A	N/A	N/A	N/A	N/A	N/A	N/A	chr9:64640762-64643102:+	N/A	N/A	N/A	N/A	N/A	N/A	N/A
LOC101928195_locus1	N/A	N/A	N/A	N/A	N/A	N/A	chr9:63125169-63125267:-,chr9:63125169-63125271:-	chr9:63116964-63117071:-	N/A	N/A	N/A	N/A	N/A	N/A	N/A	N/A
LOC101928195_locus2	N/A	N/A	N/A	N/A	N/A	N/A	N/A	chr9:65868371-65868478:-	N/A	N/A	N/A	N/A	N/A	N/A	N/A	N/A
LOC101928283	N/A	N/A	N/A	N/A	N/A	N/A	N/A	chr7:125000682-125001012:+	N/A	N/A	N/A	N/A	N/A	N/A	N/A	N/A
LOC101928304	N/A	N/A	N/A	N/A	N/A	N/A	N/A	chr6:134528823-134528938:-	chr6:134525544-134530837:-	N/A	N/A	N/A	N/A	N/A	N/A	N/A
LOC101928322	N/A	N/A	N/A	N/A	N/A	N/A	chr10:10422598-10422774:-	N/A	N/A	N/A	N/A	N/A	N/A	N/A	N/A	N/A
LOC101928323	N/A	N/A	N/A	N/A	N/A	N/A	chr3:42623764-42623812:-	chr3:42632629-42632695:-	N/A	N/A	N/A	N/A	N/A	N/A	N/A	N/A
LOC101928324	N/A	N/A	N/A	N/A	N/A	N/A	N/A	chr1:26466204-26466324:-	N/A	N/A	N/A	N/A	N/A	N/A	N/A	N/A
LOC101928414	N/A	N/A	N/A	N/A	N/A	chr15:45252073-45253865:-	N/A	chr15:45264627-45264809:-	N/A	N/A	N/A	N/A	N/A	N/A	N/A	N/A
LOC101928441	N/A	N/A	N/A	N/A	N/A	chr12:23185595-23188126:+	N/A	N/A	N/A	N/A	N/A	N/A	N/A	N/A	N/A	N/A
LOC101928446	N/A	N/A	N/A	N/A	N/A	N/A	chr16:82705062-82705274:+	N/A	N/A	N/A	N/A	N/A	N/A	N/A	N/A	N/A
LOC101928565	N/A	N/A	N/A	N/A	N/A	N/A	N/A	chr1:168413592-168413687:-	N/A	N/A	N/A	N/A	N/A	N/A	N/A	N/A
LOC101928605	N/A	N/A	N/A	N/A	N/A	N/A	chr7:144298484-144298680:+	chr7:144200171-144200277:+,chr7:144239040-144239095:+,chr7:144239043-144239095:+	chr7:144207805-144239274:+	N/A	N/A	N/A	N/A	N/A	N/A	N/A
LOC101928663	N/A	N/A	N/A	N/A	N/A	chr6:25260577-25261123:-	chr6:25091896-25092012:-	chr6:25084653-25084832:-,chr6:25119134-25119230:-	chr6:25081880-25084479:-,chr6:25106495-25108575:-	N/A	N/A	N/A	N/A	N/A	N/A	N/A
LOC101928674	N/A	N/A	N/A	N/A	N/A	N/A	N/A	chr17:78361766-78361821:+	N/A	N/A	N/A	N/A	N/A	N/A	N/A	N/A
LOC101928834	N/A	N/A	N/A	N/A	N/A	N/A	N/A	chr10:19724927-19724981:-	N/A	N/A	N/A	N/A	N/A	N/A	N/A	N/A
LOC101928837	N/A	N/A	N/A	N/A	N/A	chr11:76782857-76782990:-,chr11:76782857-76783002:-	N/A	N/A	N/A	N/A	N/A	N/A	N/A	N/A	N/A	N/A
LOC101928858	N/A	N/A	N/A	N/A	N/A	N/A	chr5:67797629-67797756:+	N/A	N/A	N/A	N/A	N/A	N/A	N/A	N/A	N/A
LOC101928882	N/A	N/A	N/A	N/A	N/A	N/A	chr3:180810410-180810470:-	chr3:180619811-180619970:-	chr3:180748320-180751347:-	N/A	N/A	N/A	N/A	N/A	N/A	N/A
LOC101929066	N/A	N/A	N/A	N/A	N/A	N/A	chr8:18087025-18087137:+	chr8:18085242-18085485:+	N/A	N/A	N/A	N/A	N/A	N/A	N/A	N/A
LOC101929089	N/A	N/A	N/A	N/A	N/A	N/A	N/A	chr11:118527469-118527575:-	N/A	N/A	N/A	N/A	N/A	N/A	N/A	N/A
LOC101929128	N/A	N/A	N/A	N/A	N/A	N/A	N/A	chr8:9193958-9194032:+	N/A	N/A	N/A	N/A	N/A	N/A	N/A	N/A
LOC101929269	N/A	N/A	N/A	N/A	N/A	N/A	N/A	chr8:11195091-11195221:-	N/A	N/A	N/A	N/A	N/A	N/A	N/A	N/A
LOC101929295	N/A	N/A	N/A	N/A	N/A	N/A	chr11:95232880-95232919:+	N/A	N/A	N/A	N/A	N/A	N/A	N/A	N/A	N/A
LOC101929322	N/A	N/A	N/A	N/A	N/A	N/A	N/A	chr7:65545631-65545719:-	N/A	N/A	N/A	N/A	N/A	N/A	N/A	N/A
LOC101929479_locus1	N/A	N/A	N/A	N/A	N/A	chr15:84203021-84204176:-,chr15:84205320-84229851:-	chr15:84204177-84204331:-	chr15:84204600-84204691:-,chr15:84205231-84205319:-	N/A	chr15:84201210-84202868:-,chr15:84204333-84204424:-	N/A	N/A	N/A	N/A	N/A	N/A
LOC101929479_locus2	N/A	N/A	N/A	N/A	N/A	N/A	chr15:85209830-85209918:-	N/A	chr15:85205469-85207467:-,chr15:85207619-85208774:-	N/A	N/A	N/A	N/A	N/A	N/A	N/A
LOC101929563	N/A	N/A	N/A	N/A	N/A	N/A	N/A	N/A	chr9:23671818-23672288:-	N/A	N/A	N/A	N/A	N/A	N/A	N/A
LOC101929583_locus1	N/A	N/A	N/A	N/A	N/A	N/A	chr9:63125169-63125267:-,chr9:63125169-63125271:-	chr9:63116964-63117071:-	N/A	N/A	N/A	N/A	N/A	N/A	N/A	N/A
LOC101929583_locus2	N/A	N/A	N/A	N/A	N/A	N/A	N/A	chr9:65868371-65868478:-	chr9:64640762-64643102:+	N/A	N/A	N/A	N/A	N/A	N/A	N/A
LOC101929633	N/A	N/A	N/A	N/A	N/A	chr2:165328539-165331329:+	chr2:165290630-165290785:+,chr2:165320240-165320364:+,chr2:165328404-165328538:+	chr2:165327155-165327202:+	N/A	chr2:165326986-165328402:+	N/A	N/A	N/A	N/A	N/A	N/A
LOC101929705	N/A	N/A	N/A	N/A	N/A	N/A	N/A	chr6:44000591-44000715:-	N/A	N/A	N/A	N/A	N/A	N/A	N/A	N/A
LOC101929710	N/A	N/A	N/A	N/A	N/A	N/A	chr5:96308724-96308882:+	N/A	N/A	N/A	N/A	N/A	N/A	N/A	N/A	N/A
LOC101929719	N/A	N/A	N/A	N/A	N/A	chr5:140167474-140167680:+	N/A	N/A	N/A	N/A	N/A	N/A	N/A	N/A	N/A	N/A
LOC101929767	N/A	N/A	N/A	N/A	N/A	chr17:43104957-43106477:-	chr17:43106478-43106533:-,chr17:43110465-43110580:-	N/A	N/A	N/A	N/A	N/A	N/A	N/A	N/A	N/A
LOC101929829_locus1	N/A	N/A	N/A	N/A	N/A	N/A	N/A	N/A	chr22:42127935-42128173:-	N/A	N/A	N/A	N/A	N/A	N/A	N/A
LOC101929829_locus2	N/A	N/A	N/A	N/A	N/A	chr22:42141340-42141624:-	N/A	N/A	N/A	N/A	N/A	N/A	N/A	N/A	N/A	N/A
LOC101929935	N/A	N/A	N/A	N/A	N/A	N/A	N/A	chr1:56236375-56236434:-,chr1:56253653-56253893:-,chr1:56400094-56400267:-,chr1:56478886-56479111:-	N/A	N/A	N/A	N/A	N/A	N/A	N/A	N/A
LOC102467222	N/A	N/A	N/A	N/A	N/A	chr8:20954076-20955684:+	N/A	N/A	N/A	N/A	N/A	N/A	N/A	N/A	N/A	N/A
LOC102467226	N/A	N/A	N/A	N/A	N/A	N/A	chr5:121324041-121324070:+	N/A	N/A	N/A	N/A	N/A	N/A	N/A	N/A	N/A
LOC102546229	N/A	N/A	N/A	N/A	N/A	N/A	N/A	N/A	chr5:134429631-134429884:-	N/A	N/A	N/A	N/A	N/A	N/A	N/A
LOC102606465	N/A	N/A	N/A	N/A	N/A	N/A	N/A	chr1:101080389-101080613:+,chr1:101085052-101085157:+	N/A	N/A	N/A	N/A	N/A	N/A	N/A	N/A
LOC102723385	N/A	N/A	N/A	N/A	N/A	N/A	N/A	chr16:19066179-19066276:-	N/A	N/A	N/A	N/A	N/A	N/A	N/A	N/A
LOC102723493	N/A	N/A	N/A	N/A	N/A	N/A	chr15:66985442-66985483:-	N/A	N/A	N/A	N/A	N/A	N/A	N/A	N/A	N/A
LOC102723517	N/A	N/A	N/A	N/A	N/A	N/A	chr17:72074549-72076733:-	chr17:72082122-72082415:-	chr17:72076734-72081920:-	N/A	N/A	N/A	N/A	N/A	N/A	N/A
LOC102723544	N/A	N/A	N/A	N/A	N/A	N/A	chr12:238171-238343:-	N/A	chr12:242766-243678:-	N/A	N/A	N/A	N/A	N/A	N/A	N/A
LOC102723672	N/A	N/A	N/A	N/A	N/A	N/A	N/A	N/A	chr7:148619-149328:-	N/A	N/A	N/A	N/A	N/A	N/A	N/A
LOC102723753	N/A	N/A	N/A	N/A	N/A	chr16:32159344-32165640:-,chr16:32181365-32181810:-	chr16:32152449-32152645:-	N/A	chr16:32152646-32152843:-,chr16:32170733-32170824:-	N/A	N/A	N/A	N/A	N/A	N/A	N/A
LOC102723833	N/A	N/A	N/A	N/A	N/A	N/A	N/A	chr1:216079073-216079201:+,chr1:216079965-216080041:+	N/A	N/A	N/A	N/A	N/A	N/A	N/A	N/A
LOC102723899	N/A	N/A	N/A	N/A	N/A	N/A	chr7:90354458-90354549:+,chr7:90355086-90355230:+,chr7:90372155-90372228:+	N/A	N/A	N/A	N/A	N/A	N/A	N/A	N/A	N/A
LOC102724058	N/A	N/A	N/A	N/A	N/A	chr2:166015730-166027116:+	chr2:166027117-166027229:+	chr2:166104247-166104348:+	N/A	N/A	N/A	N/A	N/A	N/A	N/A	N/A
LOC102724084	N/A	N/A	N/A	N/A	N/A	N/A	chr16:80157614-80157682:-	N/A	N/A	N/A	N/A	N/A	N/A	N/A	N/A	N/A
LOC102724135	N/A	N/A	N/A	N/A	N/A	chr15:84203021-84204176:-,chr15:84205320-84229851:-	chr15:84204177-84204331:-	chr15:84204600-84204691:-,chr15:84205231-84205319:-	N/A	chr15:84201210-84202868:-,chr15:84204333-84204424:-	N/A	N/A	N/A	N/A	N/A	N/A
LOC102724404	N/A	N/A	N/A	N/A	N/A	chr5:157509468-157513423:-	N/A	N/A	N/A	N/A	N/A	N/A	N/A	N/A	N/A	N/A
LOC102724467	N/A	N/A	N/A	N/A	N/A	N/A	N/A	N/A	chr16:87773590-87777867:-	N/A	N/A	N/A	N/A	N/A	N/A	N/A
LOC102724532	N/A	N/A	N/A	N/A	N/A	N/A	chr17:47893900-47893958:-	N/A	N/A	N/A	N/A	N/A	N/A	N/A	N/A	N/A
LOC102724555	N/A	N/A	N/A	N/A	N/A	N/A	chr7:123550470-123550584:-,chr7:123551368-123551576:-,chr7:123557404-123557448:-	N/A	N/A	N/A	N/A	N/A	N/A	N/A	N/A	N/A
LOC102724623	N/A	N/A	N/A	N/A	N/A	N/A	chr8:64151093-64151164:-	N/A	N/A	N/A	N/A	N/A	N/A	N/A	N/A	N/A
LOC102724958	N/A	N/A	N/A	N/A	N/A	N/A	chr19:28970201-28970267:+	N/A	N/A	N/A	N/A	N/A	N/A	N/A	N/A	N/A
LOC102725021_locus3	N/A	N/A	N/A	N/A	N/A	N/A	N/A	chr15:30611183-30611269:-,chr15:30614408-30614540:-	N/A	N/A	N/A	N/A	N/A	N/A	N/A	N/A
LOC102725072	N/A	N/A	N/A	N/A	N/A	N/A	chr22:18852219-18852594:+	N/A	N/A	N/A	N/A	N/A	N/A	N/A	N/A	N/A
LOC103021295	N/A	N/A	N/A	N/A	N/A	N/A	N/A	chr17:4289230-4289408:-,chr17:4296717-4296814:-	N/A	N/A	N/A	N/A	N/A	N/A	N/A	N/A
LOC103344931	N/A	N/A	N/A	N/A	N/A	N/A	N/A	chr10:112448378-112448489:+,chr10:112448382-112448489:+	N/A	N/A	N/A	N/A	N/A	N/A	N/A	N/A
LOC103908604	N/A	N/A	N/A	N/A	N/A	N/A	N/A	chr9:62532803-62532932:+	chr9:62532689-62533657:+	N/A	N/A	N/A	N/A	N/A	N/A	N/A
LOC103908605	N/A	N/A	N/A	N/A	N/A	N/A	N/A	chr9:42568785-42568914:-,chr9:62532803-62532932:+	chr9:42568060-42569028:-,chr9:62532689-62533657:+	N/A	N/A	N/A	N/A	N/A	N/A	N/A
LOC105369147	N/A	N/A	N/A	N/A	N/A	N/A	chr8:103268391-103268472:-,chr8:103277978-103278021:-	chr8:103268692-103268843:-	N/A	N/A	N/A	N/A	N/A	N/A	N/A	N/A
LOC105369212	N/A	N/A	N/A	N/A	N/A	N/A	chr15:96288664-96288755:-	N/A	N/A	N/A	N/A	N/A	N/A	N/A	N/A	N/A
LOC105369438	N/A	N/A	N/A	N/A	N/A	N/A	N/A	chr11:94695821-94695907:-	N/A	N/A	N/A	N/A	N/A	N/A	N/A	N/A
LOC105369486	N/A	N/A	N/A	N/A	N/A	N/A	chr11:110381926-110382021:+	N/A	N/A	N/A	N/A	N/A	N/A	N/A	N/A	N/A
LOC105370295	N/A	N/A	N/A	N/A	N/A	N/A	N/A	chr13:24540794-24541003:-	N/A	N/A	N/A	N/A	N/A	N/A	N/A	N/A
LOC105370401	N/A	N/A	N/A	N/A	N/A	N/A	chr14:22381844-22381980:-	chr14:22427689-22427822:-	N/A	N/A	N/A	N/A	N/A	N/A	N/A	N/A
LOC105370586	N/A	N/A	N/A	N/A	N/A	N/A	chr14:79853539-79854217:+	N/A	N/A	N/A	N/A	N/A	N/A	N/A	N/A	N/A
LOC105370792	N/A	N/A	N/A	N/A	N/A	N/A	N/A	N/A	chr15:41895337-41895579:+	N/A	N/A	N/A	N/A	N/A	N/A	N/A
LOC105371414	N/A	N/A	N/A	N/A	N/A	chr16:89297963-89298150:+	N/A	N/A	N/A	N/A	N/A	N/A	N/A	N/A	N/A	N/A
LOC105371880	N/A	N/A	N/A	N/A	N/A	chr17:69477551-69485247:-	N/A	N/A	N/A	N/A	N/A	N/A	N/A	N/A	N/A	N/A
LOC105371998	N/A	N/A	N/A	N/A	N/A	N/A	N/A	N/A	chr18:12433001-12437574:+	N/A	N/A	N/A	N/A	N/A	N/A	N/A
LOC105372480	N/A	N/A	N/A	N/A	N/A	chr19:58315037-58325171:-	N/A	N/A	N/A	N/A	N/A	N/A	N/A	N/A	N/A	N/A
LOC105373159	N/A	N/A	N/A	N/A	N/A	N/A	N/A	chr1:229267954-229269627:-	N/A	N/A	N/A	N/A	N/A	N/A	N/A	N/A
LOC105373656	N/A	N/A	N/A	N/A	N/A	N/A	chr2:144424796-144424953:-	N/A	N/A	N/A	N/A	N/A	N/A	N/A	N/A	N/A
LOC105375131	N/A	N/A	N/A	N/A	N/A	N/A	N/A	chr7:4132371-4132552:-	N/A	N/A	N/A	N/A	N/A	N/A	N/A	N/A
LOC105375690	N/A	N/A	N/A	N/A	N/A	N/A	N/A	chr8:103487561-103487681:-,chr8:103489697-103489849:-	N/A	N/A	N/A	N/A	N/A	N/A	N/A	N/A
LOC105377267	N/A	N/A	N/A	N/A	N/A	N/A	chr4:69201172-69201284:+	N/A	N/A	N/A	N/A	N/A	N/A	N/A	N/A	N/A
LOC105377621	N/A	N/A	N/A	N/A	N/A	N/A	chr4:102419264-102419359:-	N/A	N/A	N/A	N/A	N/A	N/A	N/A	N/A	N/A
LOC105377763	N/A	N/A	N/A	N/A	N/A	N/A	chr5:179662975-179663103:+	N/A	N/A	N/A	N/A	N/A	N/A	N/A	N/A	N/A
LOC105378098	N/A	N/A	N/A	N/A	N/A	N/A	N/A	chr6:161479862-161479964:+,chr6:161483299-161483411:+	N/A	N/A	N/A	N/A	N/A	N/A	N/A	N/A
LOC105378385	N/A	N/A	N/A	N/A	N/A	chr10:79806123-79808758:-	chr10:79806039-79806122:-,chr10:79808759-79808832:-	N/A	chr10:79808833-79814612:-	N/A	N/A	N/A	N/A	N/A	N/A	N/A
LOC105379252	N/A	N/A	N/A	N/A	N/A	N/A	N/A	chr9:66049862-66049989:-,chr9:66049862-66050023:-	N/A	N/A	N/A	N/A	N/A	N/A	N/A	N/A
LOC105379252_locus1	N/A	N/A	N/A	N/A	N/A	N/A	N/A	chr9:40326284-40326445:+,chr9:40326318-40326445:+	N/A	N/A	N/A	N/A	N/A	N/A	N/A	N/A
LOC105379252_locus2	N/A	N/A	N/A	N/A	N/A	chr9:64409631-64410783:+	N/A	N/A	chr9:64390787-64394740:+	N/A	N/A	N/A	N/A	N/A	N/A	N/A
LOC105616981	N/A	N/A	N/A	N/A	N/A	N/A	chr2:167862715-167862850:-	N/A	N/A	N/A	N/A	N/A	N/A	N/A	N/A	N/A
LOC105747689	N/A	N/A	N/A	N/A	N/A	N/A	chr2:191682492-191682595:+	N/A	N/A	N/A	N/A	N/A	N/A	N/A	N/A	N/A
LOC106660606	N/A	N/A	N/A	N/A	N/A	N/A	chr16:2271676-2271891:+	N/A	N/A	N/A	N/A	N/A	N/A	N/A	N/A	N/A
LOC107984282	N/A	N/A	N/A	N/A	N/A	chr10:132512162-132518116:-	N/A	N/A	N/A	N/A	N/A	N/A	N/A	N/A	N/A	N/A
LOC110091776	N/A	N/A	N/A	N/A	N/A	chr21:13932375-13933666:-	chr21:13915187-13915409:-	chr21:13916747-13916958:-,chr21:13927335-13927447:-	chr21:13909694-13910495:-,chr21:13945110-13951066:-	N/A	N/A	N/A	N/A	N/A	N/A	N/A
LOC110091777_locus1	N/A	N/A	N/A	N/A	N/A	N/A	N/A	chr21:6860006-6860100:+	N/A	N/A	N/A	N/A	N/A	N/A	N/A	N/A
LOC110091777_locus2	N/A	N/A	N/A	N/A	N/A	N/A	N/A	chr21:13725057-13725151:+	N/A	N/A	N/A	N/A	N/A	N/A	N/A	N/A
LOC110384692	N/A	N/A	N/A	N/A	N/A	N/A	N/A	chr6:31972621-31972757:+,chr6:31972621-31972919:+	N/A	N/A	N/A	N/A	N/A	N/A	N/A	N/A
LOC112268117	N/A	N/A	N/A	N/A	N/A	chr13:46457914-46460944:-,chr13:46461171-46464740:-	chr13:46460945-46461170:-,chr13:46465909-46465987:-	N/A	N/A	N/A	N/A	N/A	N/A	N/A	N/A	N/A
LOC145694	N/A	N/A	N/A	N/A	N/A	N/A	N/A	chr15:69400973-69401027:-	chr15:69397749-69414151:-	N/A	N/A	N/A	N/A	N/A	N/A	N/A
LOC145783	N/A	N/A	N/A	N/A	N/A	chr15:56666536-56666799:-,chr15:56890168-56917064:-	chr15:56667997-56668241:-	N/A	N/A	N/A	N/A	N/A	N/A	N/A	N/A	N/A
LOC145845	N/A	N/A	N/A	N/A	N/A	N/A	chr15:36879762-36879863:-	chr15:36879996-36880139:-	N/A	N/A	N/A	N/A	N/A	N/A	N/A	N/A
LOC150776	N/A	N/A	N/A	N/A	N/A	N/A	N/A	chr2:131519814-131519942:+	N/A	N/A	N/A	N/A	N/A	N/A	N/A	N/A
LOC151484	N/A	N/A	N/A	N/A	N/A	N/A	N/A	N/A	chr2:230886970-230895397:+	N/A	N/A	N/A	N/A	N/A	N/A	N/A
LOC153684	N/A	N/A	N/A	N/A	N/A	N/A	N/A	N/A	chr5:43043568-43044442:+	N/A	N/A	N/A	N/A	N/A	N/A	N/A
LOC154761	N/A	N/A	N/A	N/A	N/A	chr7:143813780-143833246:-	chr7:143833247-143833883:-	N/A	N/A	N/A	N/A	N/A	N/A	N/A	N/A	N/A
LOC155060	N/A	N/A	N/A	N/A	N/A	chr7:149285497-149287564:+,chr7:149290039-149292210:+,chr7:149295184-149297050:+	chr7:149278136-149278248:+,chr7:149289938-149290038:+	chr7:149288621-149288691:+,chr7:149291556-149291745:+	chr7:149287777-149288430:+	N/A	N/A	N/A	N/A	N/A	N/A	N/A
LOC171391	N/A	N/A	N/A	N/A	N/A	N/A	N/A	chr11:778113-778218:+	N/A	N/A	N/A	N/A	N/A	N/A	N/A	N/A
LOC220729	N/A	N/A	N/A	N/A	N/A	chr3:197624198-197627779:-	chr3:197621704-197621868:-,chr3:197622187-197622330:-	chr3:197624472-197624720:-	chr3:197624198-197627779:-	N/A	N/A	N/A	N/A	N/A	N/A	N/A
LOC254896	N/A	N/A	N/A	N/A	N/A	N/A	N/A	chr8:23111720-23111825:+	N/A	N/A	N/A	N/A	N/A	N/A	N/A	N/A
LOC257396	N/A	N/A	N/A	N/A	N/A	N/A	N/A	chr5:53112240-53113034:+	N/A	N/A	N/A	N/A	N/A	N/A	N/A	N/A
LOC283038	N/A	N/A	N/A	N/A	N/A	N/A	N/A	chr10:125700513-125700620:+	N/A	N/A	N/A	N/A	N/A	N/A	N/A	N/A
LOC283177	N/A	N/A	N/A	N/A	N/A	N/A	N/A	N/A	chr11:134436785-134466339:+,chr11:134482731-134504797:+	N/A	N/A	N/A	N/A	N/A	N/A	N/A
LOC283194	N/A	N/A	N/A	N/A	N/A	N/A	N/A	chr11:59055295-59055446:-	N/A	N/A	N/A	N/A	N/A	N/A	N/A	N/A
LOC283299	N/A	N/A	N/A	N/A	N/A	N/A	N/A	N/A	chr11:7879760-7881088:-,chr11:7881150-7881955:-	N/A	N/A	N/A	N/A	N/A	N/A	N/A
LOC283335	N/A	N/A	N/A	N/A	N/A	N/A	chr12:53045600-53045653:-,chr12:53053396-53053574:-	N/A	N/A	N/A	N/A	N/A	N/A	N/A	N/A	N/A
LOC283683	N/A	N/A	N/A	N/A	N/A	N/A	chr15:22814083-22814153:+	chr15:22819288-22819416:+	N/A	N/A	N/A	N/A	N/A	N/A	N/A	N/A
LOC283731	N/A	N/A	N/A	N/A	N/A	N/A	N/A	N/A	N/A	chr15:74127735-74128014:-	N/A	N/A	N/A	N/A	N/A	N/A
LOC283922	N/A	N/A	N/A	N/A	N/A	N/A	N/A	chr16:74349742-74349859:-	chr16:74338579-74338738:-	chr16:74352205-74352295:-	N/A	N/A	N/A	N/A	N/A	N/A
LOC284009	N/A	N/A	N/A	N/A	N/A	N/A	chr17:2436674-2436840:-	chr17:2467761-2467876:-,chr17:2473524-2473664:-	N/A	N/A	N/A	N/A	N/A	N/A	N/A	N/A
LOC284798	N/A	N/A	N/A	N/A	N/A	chr20:25143514-25144278:-	N/A	N/A	N/A	N/A	N/A	N/A	N/A	N/A	N/A	N/A
LOC285097	N/A	N/A	N/A	N/A	N/A	chr2:241881479-241882559:+	N/A	chr2:241934074-241934210:+	N/A	N/A	N/A	N/A	N/A	N/A	N/A	N/A
LOC286297_locus1	N/A	N/A	N/A	N/A	N/A	N/A	chr9:63125169-63125267:-,chr9:63125169-63125271:-	chr9:63116964-63117071:-	N/A	N/A	N/A	N/A	N/A	N/A	N/A	N/A
LOC286297_locus2	N/A	N/A	N/A	N/A	N/A	N/A	N/A	chr9:65868371-65868478:-	N/A	N/A	N/A	N/A	N/A	N/A	N/A	N/A
LOC338963	N/A	N/A	N/A	N/A	N/A	N/A	chr15:82711187-82711432:-	N/A	N/A	N/A	N/A	N/A	N/A	N/A	N/A	N/A
LOC339192	N/A	N/A	N/A	N/A	N/A	N/A	N/A	chr17:45220868-45220914:-	N/A	N/A	N/A	N/A	N/A	N/A	N/A	N/A
LOC339260	N/A	N/A	N/A	N/A	N/A	chr17:20956710-20958301:+	chr17:20949103-20949441:+,chr17:20955966-20956353:+,chr17:20956194-20956353:+	N/A	chr17:20949442-20956193:+	N/A	N/A	N/A	N/A	N/A	N/A	N/A
LOC339803	N/A	N/A	N/A	N/A	N/A	N/A	N/A	chr2:61144169-61144266:-	chr2:61143946-61144772:-	N/A	N/A	N/A	N/A	N/A	N/A	N/A
LOC349160	N/A	N/A	N/A	N/A	N/A	N/A	chr7:137032794-137032913:-	N/A	N/A	N/A	N/A	N/A	N/A	N/A	N/A	N/A
LOC374443	N/A	N/A	N/A	N/A	N/A	chr12:9562977-9564159:+,chr12:9648329-9653682:+,chr12:9648934-9653682:+	N/A	chr12:9655125-9655303:+,chr12:9655221-9655303:+,chr12:9656568-9656649:+,chr12:9656568-9656697:+	chr12:9560192-9560816:+,chr12:9569203-9570765:+	chr12:9567569-9569056:+	N/A	N/A	N/A	N/A	N/A	N/A
LOC389705	N/A	N/A	N/A	N/A	N/A	N/A	N/A	chr9:15000356-15000541:+	N/A	N/A	N/A	N/A	N/A	N/A	N/A	N/A
LOC389765	N/A	N/A	N/A	N/A	N/A	N/A	chr9:85815879-85816263:+,chr9:85830324-85830576:+	N/A	N/A	N/A	N/A	N/A	N/A	N/A	N/A	N/A
LOC389906	N/A	N/A	N/A	N/A	N/A	N/A	chrX:3818657-3818703:-	N/A	N/A	N/A	N/A	N/A	N/A	N/A	N/A	N/A
LOC392232	N/A	N/A	N/A	N/A	N/A	N/A	N/A	N/A	chr8:72245030-72247507:-	N/A	N/A	N/A	N/A	N/A	N/A	N/A
LOC399815	N/A	N/A	N/A	N/A	N/A	chr10:122880757-122881597:+	N/A	N/A	N/A	N/A	N/A	N/A	N/A	N/A	N/A	N/A
LOC400622	N/A	N/A	N/A	N/A	N/A	N/A	N/A	chr17:77533178-77533266:+	N/A	N/A	N/A	N/A	N/A	N/A	N/A	N/A
LOC400940	N/A	N/A	N/A	N/A	N/A	N/A	N/A	N/A	chr2:5932922-5968585:+	N/A	N/A	N/A	N/A	N/A	N/A	N/A
LOC401021	N/A	N/A	N/A	N/A	N/A	N/A	N/A	N/A	chr2:176152067-176152704:+	N/A	N/A	N/A	N/A	N/A	N/A	N/A
LOC401127	N/A	N/A	N/A	N/A	N/A	chr4:39468428-39470018:+	chr4:39465285-39465342:+,chr4:39467518-39468427:+,chr4:39468119-39468427:+	chr4:39463525-39463605:+,chr4:39465046-39465202:+	N/A	chr4:39467648-39468117:+	N/A	N/A	N/A	N/A	N/A	N/A
LOC401442	N/A	N/A	N/A	N/A	N/A	N/A	chr8:822092-822193:+	N/A	N/A	N/A	N/A	N/A	N/A	N/A	N/A	N/A
LOC403323	N/A	N/A	N/A	N/A	N/A	N/A	chr9:62859072-62859193:-,chr9:62867697-62867876:-,chr9:62867697-62868233:-	N/A	N/A	N/A	N/A	N/A	N/A	N/A	N/A	N/A
LOC440084	N/A	N/A	N/A	N/A	N/A	N/A	chr12:11434992-11435158:-,chr12:11435126-11435158:-	N/A	N/A	N/A	N/A	N/A	N/A	N/A	N/A	N/A
LOC440895	N/A	N/A	N/A	N/A	N/A	N/A	N/A	chr2:109963460-109963550:+,chr2:109963469-109963550:+	chr2:109916657-109919488:+,chr2:109947846-109963468:+,chr2:110408020-110423660:-,chr2:110452019-110454850:-	N/A	N/A	N/A	N/A	N/A	N/A	N/A
LOC440896	N/A	N/A	N/A	N/A	N/A	N/A	N/A	chr9:41102463-41102531:-	N/A	chr9:41102843-41104466:-	N/A	N/A	N/A	N/A	N/A	N/A
LOC440910	N/A	N/A	N/A	N/A	N/A	N/A	chr2:131238194-131238238:+	N/A	N/A	N/A	N/A	N/A	N/A	N/A	N/A	N/A
LOC440934	N/A	N/A	N/A	N/A	N/A	chr2:222319371-222342191:+	N/A	N/A	chr2:222321265-222321466:+	N/A	N/A	N/A	N/A	N/A	N/A	N/A
LOC440982	N/A	N/A	N/A	N/A	N/A	chr3:147508053-147509594:+	N/A	N/A	N/A	N/A	N/A	N/A	N/A	N/A	N/A	N/A
LOC441204	N/A	N/A	N/A	N/A	N/A	chr7:26399022-26399245:+	N/A	chr7:26403396-26403517:+,chr7:26412185-26412239:+,chr7:26440370-26440505:+,chr7:26495809-26495881:+	N/A	N/A	N/A	N/A	N/A	N/A	N/A	N/A
LOC441666	N/A	N/A	N/A	N/A	N/A	N/A	chr10:42340501-42340556:-	N/A	N/A	N/A	N/A	N/A	N/A	N/A	N/A	N/A
LOC541473	N/A	N/A	N/A	N/A	N/A	N/A	N/A	chr7:72970736-72970825:+,chr7:75394267-75394356:-	N/A	N/A	N/A	N/A	N/A	N/A	N/A	N/A
LOC550113	N/A	N/A	N/A	N/A	N/A	N/A	N/A	chr4:67716923-67717021:+	N/A	N/A	N/A	N/A	N/A	N/A	N/A	N/A
LOC574538	N/A	N/A	N/A	N/A	N/A	N/A	N/A	N/A	N/A	chr12:143411-144307:-	N/A	N/A	N/A	N/A	N/A	N/A
LOC642846	N/A	N/A	N/A	N/A	N/A	chr12:9283897-9288201:+,chr12:9298863-9299259:+,chr12:9310021-9310338:+	N/A	N/A	chr12:9307315-9309872:+	N/A	N/A	N/A	N/A	N/A	N/A	N/A
LOC642852	N/A	N/A	N/A	N/A	N/A	chr21:45288245-45289350:+	N/A	N/A	N/A	N/A	N/A	N/A	N/A	N/A	N/A	N/A
LOC642943	N/A	N/A	N/A	N/A	N/A	N/A	chr9:92828938-92829163:+	N/A	N/A	N/A	N/A	N/A	N/A	N/A	N/A	N/A
LOC643201	N/A	N/A	N/A	N/A	N/A	chr5:176180887-176182684:-	chr5:176146089-176146207:-,chr5:176174974-176175060:-,chr5:176183231-176183301:-	chr5:176146771-176146863:-	N/A	N/A	N/A	N/A	N/A	N/A	N/A	N/A
LOC643339	N/A	N/A	N/A	N/A	N/A	N/A	N/A	chr12:93339639-93339736:-	N/A	N/A	N/A	N/A	N/A	N/A	N/A	N/A
LOC644285	N/A	N/A	N/A	N/A	N/A	N/A	chr5:87392770-87392904:-	chr5:87404844-87405007:-	N/A	N/A	N/A	N/A	N/A	N/A	N/A	N/A
LOC644554	N/A	N/A	N/A	N/A	N/A	chr19:37817702-37819496:+	chr19:37819497-37819617:+,chr19:37823811-37823906:+	N/A	N/A	N/A	N/A	N/A	N/A	N/A	N/A	N/A
LOC644634	N/A	N/A	N/A	N/A	N/A	N/A	chr1:145214677-145214731:-	chr1:145169527-145169615:-,chr1:145170942-145171185:-	N/A	chr1:145164640-145166801:-,chr1:145164640-145166944:-	N/A	N/A	N/A	N/A	N/A	N/A
LOC645177	N/A	N/A	N/A	N/A	N/A	N/A	N/A	chr12:25104361-25104462:+	chr12:25079463-25079701:+	chr12:25079464-25079700:+	N/A	N/A	N/A	N/A	N/A	N/A
LOC645513	N/A	N/A	N/A	N/A	N/A	chr4:119460828-119461716:+	N/A	chr4:119457971-119458077:+,chr4:119457971-119458170:+,chr4:119488645-119488717:+	chr4:119494524-119497810:+	N/A	N/A	N/A	N/A	N/A	N/A	N/A
LOC645752	N/A	N/A	N/A	N/A	N/A	N/A	N/A	N/A	chr15:77921772-77922028:-	N/A	N/A	N/A	N/A	N/A	N/A	N/A
LOC646548	N/A	N/A	N/A	N/A	N/A	N/A	N/A	chr14:70229302-70229569:+	N/A	N/A	N/A	N/A	N/A	N/A	N/A	N/A
LOC646588	N/A	N/A	N/A	N/A	N/A	N/A	N/A	chr7:25596314-25596364:-,chr7:25656088-25656231:-,chr7:25656088-25656286:-	N/A	chr7:25655696-25657958:-,chr7:25655943-25656086:-,chr7:25656233-25657958:-,chr7:25656288-25657958:-	N/A	N/A	N/A	N/A	N/A	N/A
LOC648987	N/A	N/A	N/A	N/A	N/A	N/A	N/A	chr5:43016362-43016477:-	N/A	N/A	N/A	N/A	N/A	N/A	N/A	N/A
LOC650226	N/A	N/A	N/A	N/A	N/A	N/A	chr7:56428385-56428441:-	N/A	N/A	N/A	N/A	N/A	N/A	N/A	N/A	N/A
LOC652276	N/A	N/A	N/A	N/A	N/A	N/A	chr16:2610462-2611052:+	N/A	N/A	N/A	N/A	N/A	N/A	N/A	N/A	N/A
LOC653080_locus2	N/A	N/A	N/A	N/A	N/A	chr5:70791307-70795780:+	N/A	N/A	N/A	N/A	N/A	N/A	N/A	N/A	N/A	N/A
LOC653160	N/A	N/A	N/A	N/A	N/A	chr1:35030714-35031630:-	N/A	chr1:35031267-35031337:-	chr1:35030714-35031630:-	N/A	N/A	N/A	N/A	N/A	N/A	N/A
LOC653513	N/A	N/A	N/A	N/A	N/A	N/A	N/A	chr1:148929197-148929273:+,chr1:149030232-149030278:+	chr1:148889895-148931799:+	N/A	N/A	N/A	N/A	N/A	N/A	N/A
LOC654780	N/A	N/A	N/A	N/A	N/A	N/A	chr16:84195261-84195441:-	N/A	chr16:84194307-84194388:-	chr16:84194727-84195043:-	N/A	N/A	N/A	N/A	N/A	N/A
LOC654841	N/A	N/A	N/A	N/A	N/A	N/A	N/A	chr2:227301793-227301974:-	chr2:227279576-227281703:-	N/A	N/A	N/A	N/A	N/A	N/A	N/A
LOC727751	N/A	N/A	N/A	N/A	N/A	chr15:82477927-82513665:-	N/A	chr15:82477203-82477298:-,chr15:82477838-82477926:-	chr15:82473482-82475477:-,chr15:82473814-82475477:-	N/A	N/A	N/A	N/A	N/A	N/A	N/A
LOC728554	N/A	N/A	N/A	N/A	N/A	chr5:177882753-177883666:+,chr5:177957663-177959718:+	N/A	N/A	N/A	N/A	N/A	N/A	N/A	N/A	N/A	N/A
LOC728613	N/A	N/A	N/A	N/A	N/A	chr5:1602736-1632844:-	N/A	chr5:1632644-1632751:-	N/A	N/A	N/A	N/A	N/A	N/A	N/A	N/A
LOC728673	N/A	N/A	N/A	N/A	N/A	N/A	N/A	N/A	chr9:62897735-62897877:+	N/A	N/A	N/A	N/A	N/A	N/A	N/A
LOC728715	N/A	N/A	N/A	N/A	N/A	N/A	chr12:9401747-9401859:-	N/A	N/A	N/A	N/A	N/A	N/A	N/A	N/A	N/A
LOC728743	N/A	N/A	N/A	N/A	N/A	chr7:150369014-150369670:+	chr7:150370714-150370884:+,chr7:150370760-150370884:+	N/A	chr7:150370885-150371230:+	N/A	N/A	N/A	N/A	N/A	N/A	N/A
LOC729296	N/A	N/A	N/A	N/A	N/A	chr20:60098964-60100170:+,chr20:60154507-60180834:+	chr20:60088597-60088721:+,chr20:60098929-60098963:+	chr20:60313310-60313387:+	N/A	N/A	N/A	N/A	N/A	N/A	N/A	N/A
LOC729966	N/A	N/A	N/A	N/A	N/A	N/A	N/A	chr19:18218334-18218498:-	N/A	N/A	N/A	N/A	N/A	N/A	N/A	N/A
LOC729970	N/A	N/A	N/A	N/A	N/A	N/A	N/A	N/A	chr1:94961434-94962924:+	N/A	N/A	N/A	N/A	N/A	N/A	N/A
LOC730101	N/A	N/A	N/A	N/A	N/A	chr6:52666519-52666748:+	N/A	N/A	N/A	N/A	N/A	N/A	N/A	N/A	N/A	N/A
LOC730183	N/A	N/A	N/A	N/A	N/A	chr16:30697932-30698880:-	N/A	N/A	N/A	N/A	N/A	N/A	N/A	N/A	N/A	N/A
LOC780529	N/A	N/A	N/A	N/A	N/A	chr13:78605445-78606971:+	chr13:78189608-78189696:+,chr13:78606972-78607210:+	chr13:78188309-78188436:+,chr13:78363572-78363731:+,chr13:78578477-78578663:+	N/A	N/A	N/A	N/A	N/A	N/A	N/A	N/A
LONP1	0.99964	N/A	Y	N	Y	N/A	chr19:5711771-5712070:-	N/A	N/A	N/A	N/A	14	1	1	59	3
LONP2	2.4477e-13	N/A	N	N	Y	N/A	chr16:48336393-48336498:+	chr16:48262778-48262872:+	chr16:48277480-48296084:+	N/A	N/A	89	10	6	10	8
LONRF1	0.0010493	N/A	N/A	N/A	N/A	N/A	chr8:12737272-12737360:-	chr8:12731736-12731857:-	N/A	N/A	N/A	106	4	2	112	2
LONRF2	1.9843e-05	N/A	N/A	N/A	N/A	N/A	N/A	N/A	N/A	N/A	N/A	640	39	15	48	15
LONRF3	N/A	N/A	N	N	Y	N/A	N/A	N/A	chrX:119011974-119012879:+	N/A	N/A	163	10	2	70	2
LOX	0.97977	N/A	N/A	N/A	N/A	N/A	N/A	chr5:122076893-122077001:-	N/A	N/A	N/A	274	22	17	28	20
LOXHD1	1.5697e-51	30	N	N	Y	N/A	N/A	N/A	N/A	N/A	N/A	N/A	N/A	N/A	N/A	N/A
LOXL1	2.7524e-07	N/A	Y	Y	N	N/A	N/A	N/A	N/A	N/A	N/A	322	21	11	48	15
LOXL1-AS1	N/A	N/A	N/A	N/A	N/A	N/A	chr15:73925270-73925505:-	N/A	N/A	N/A	N/A	N/A	N/A	N/A	N/A	N/A
LOXL2	3.9331e-16	N/A	Y	N	N	N/A	N/A	chr8:23333401-23333623:-	N/A	N/A	N/A	N/A	N/A	N/A	N/A	N/A
LOXL3	1.1849e-09	N/A	N/A	N/A	N/A	N/A	N/A	N/A	N/A	N/A	N/A	79	3	2	43	10
LOXL4	1.8995e-18	N/A	N/A	N/A	N/A	N/A	N/A	N/A	N/A	N/A	N/A	95	6	2	6	2
LPAL2	N/A	N/A	N/A	N/A	N/A	chr6:160467018-160477128:-,chr6:160478689-160482687:-	N/A	chr6:160467541-160467719:-,chr6:160491363-160491520:-	N/A	N/A	N/A	N/A	N/A	N/A	N/A	N/A
LPAR1	0.99786	N/A	Y	N	N	N/A	N/A	N/A	N/A	N/A	N/A	N/A	N/A	N/A	N/A	N/A
LPAR2	0.012815	N/A	N/A	N/A	N/A	N/A	N/A	N/A	N/A	N/A	N/A	N/A	N/A	N/A	N/A	N/A	Canonical transcript not found for gene
LPAR3	0.7777	N/A	N/A	N/A	N/A	N/A	N/A	N/A	N/A	N/A	N/A	209	10	3	10	3
LPAR4	N/A	N/A	N/A	N/A	N/A	N/A	N/A	N/A	N/A	N/A	N/A	620	29	4	30	4
LPAR5	0.40136	N/A	N/A	N/A	N/A	N/A	N/A	N/A	N/A	N/A	N/A	269	21	8	24	11
LPAR6	3.4548e-05	30	N/A	N/A	N/A	N/A	N/A	N/A	N/A	N/A	N/A	799	46	17	135	17
LPCAT2	2.0808e-12	N/A	N/A	N/A	N/A	N/A	N/A	N/A	N/A	N/A	N/A	110	3	1	3	1
LPCAT3	0.99079	N/A	N	N	Y	N/A	N/A	chr12:6981004-6981182:-,chr12:6981595-6981632:-	N/A	N/A	N/A	52	3	1	3	1
LPCAT4	0.01067	N/A	N/A	N/A	N/A	N/A	N/A	chr15:34361400-34361532:-	N/A	N/A	N/A	96	7	1	47	1
LPGAT1	0.99996	N/A	N	Y	N	N/A	N/A	N/A	N/A	N/A	N/A	218	8	4	59	7
LPIN1	9.1879e-12	N/A	N	N	Y	chr2:11819751-11820410:+	N/A	N/A	N/A	N/A	N/A	N/A	N/A	N/A	N/A	N/A
LPIN2	0.0016729	30	N/A	N/A	N/A	N/A	N/A	N/A	N/A	N/A	N/A	N/A	N/A	N/A	N/A	N/A	Canonical transcript not found for gene
LPIN3	1.2465e-23	N/A	N/A	N/A	N/A	chr20:41357958-41358236:+	N/A	N/A	chr20:41354738-41354824:+	N/A	N/A	91	5	3	5	3
LPL	3.1242e-12	N/A	N	N	Y	N/A	N/A	N/A	N/A	N/A	N/A	188	6	4	20	5
LPO	6.8685e-25	N/A	N	N	Y	N/A	N/A	N/A	N/A	N/A	N/A	158	9	1	68	2
LPP	2.5196e-06	N/A	N	Y	N	N/A	N/A	N/A	N/A	N/A	N/A	189	16	6	108	37
LPXN	0.00068047	N/A	Y	N	Y	N/A	N/A	N/A	N/A	N/A	N/A	89	6	5	15	8
LRAT	0.0010654	30	N/A	N/A	N/A	N/A	N/A	N/A	N/A	N/A	N/A	224	14	2	39	5
LRATD1	0.019841	N/A	N/A	N/A	N/A	N/A	N/A	N/A	N/A	N/A	N/A	257	11	4	32	5
LRATD2	3.4947e-06	N/A	N/A	N/A	N/A	N/A	N/A	N/A	N/A	N/A	N/A	541	34	22	53	31
LRBA	0.0099554	30	N	N	Y	N/A	N/A	N/A	N/A	N/A	N/A	302	25	18	39	30
LRCH1	0.9938	N/A	N/A	N/A	N/A	N/A	N/A	N/A	N/A	N/A	N/A	227	9	6	33	6
LRCH3	1.0129e-11	N/A	N/A	N/A	N/A	N/A	chr3:197820325-197820430:+,chr3:197873349-197873561:+	N/A	N/A	N/A	N/A	25	3	1	5	1
LRCH4	1.6925e-13	N/A	N/A	N/A	N/A	N/A	N/A	N/A	N/A	N/A	chr7:100584294-100584501	N/A	N/A	N/A	N/A	N/A
LRCOL1	1.1722e-07	N/A	N	N	Y	chr12:132604585-132604700:-	N/A	N/A	N/A	N/A	N/A	N/A	N/A	N/A	N/A	N/A
LRFN2	0.010406	N/A	N/A	N/A	N/A	N/A	N/A	N/A	N/A	N/A	N/A	442	24	4	24	4
LRFN3	0.0023945	N/A	Y	N	N	N/A	N/A	N/A	N/A	N/A	N/A	452	28	13	73	30
LRFN4	0.033064	N/A	N/A	N/A	N/A	N/A	N/A	N/A	N/A	N/A	N/A	681	40	13	42	13
LRFN5	0.16948	N/A	N/A	N/A	N/A	chr14:41892286-41898916:+	chr14:41888346-41888537:+,chr14:41891250-41892285:+	N/A	N/A	N/A	chr14:41888346-41888537	1189	100	15	222	15
LRIF1	0.0014428	N/A	N/A	N/A	N/A	N/A	N/A	N/A	N/A	N/A	N/A	234	13	12	44	12
LRIG1	2.8033e-06	N/A	N/A	N/A	N/A	N/A	N/A	N/A	N/A	N/A	chr3:66451970-66452175	525	26	16	32	20
LRIG2	7.349e-19	N/A	N/A	N/A	N/A	N/A	N/A	N/A	N/A	N/A	chr1:113103608-113103784	209	14	8	14	8
LRIG3	1.3992e-15	N/A	N	N	Y	N/A	chr12:58880369-58880478:-	N/A	N/A	N/A	N/A	287	18	7	34	7
LRMDA	0.00024724	N/A	N/A	N/A	N/A	N/A	N/A	N/A	N/A	N/A	N/A	101	7	3	83	3
LRMP	N/A	N/A	N	N	Y	N/A	N/A	chr12:25104361-25104462:+	chr12:25079463-25079701:+	chr12:25079464-25079700:+	N/A	N/A	N/A	N/A	N/A	N/A
LRP1	1	N/A	Y	Y	N	N/A	N/A	N/A	N/A	N/A	N/A	482	19	9	19	10
LRP10	2.52e-10	N/A	N/A	N/A	N/A	N/A	N/A	N/A	N/A	N/A	N/A	564	26	18	26	18
LRP11	8.9423e-06	N/A	N/A	N/A	N/A	N/A	N/A	N/A	N/A	N/A	N/A	339	13	3	13	3
LRP12	1	N/A	N/A	N/A	N/A	N/A	N/A	N/A	N/A	N/A	chr8:104528114-104528404	109	4	1	23	1
LRP1B	1	N/A	N/A	N/A	N/A	N/A	N/A	N/A	N/A	N/A	N/A	972	69	4	69	5
LRP2	1	30	N	N	Y	N/A	N/A	N/A	N/A	N/A	N/A	135	8	2	8	2
LRP2BP	2.1549e-07	N/A	N/A	N/A	N/A	N/A	N/A	N/A	N/A	N/A	N/A	1142	68	2	212	2
LRP3	1.2906e-16	N/A	N/A	N/A	N/A	N/A	N/A	N/A	N/A	N/A	chr19:33197913-33198056	456	17	12	30	12
LRP4	0.010613	N/A	N	Y	N	N/A	N/A	N/A	N/A	N/A	N/A	171	5	4	7	6
LRP5	0.99968	1	N/A	N/A	N/A	N/A	N/A	N/A	N/A	N/A	N/A	124	2	2	2	2
LRP5L	N/A	N/A	N/A	N/A	N/A	N/A	N/A	N/A	N/A	N/A	N/A	N/A	N/A	N/A	N/A	N/A	Canonical transcript not found for gene
LRP6	1	N/A	N/A	N/A	N/A	N/A	N/A	N/A	N/A	N/A	chr12:12265665-12265772	309	20	16	26	16
LRP8	0.4141	N/A	N	N	Y	N/A	chr1:53274700-53274820:-	chr1:53262446-53262564:-	N/A	N/A	N/A	158	3	2	24	4
LRPAP1	2.9788e-15	30	N	N	Y	N/A	N/A	N/A	N/A	N/A	N/A	N/A	N/A	N/A	N/A	N/A
LRPPRC	2.1588e-11	30	N/A	N/A	N/A	N/A	N/A	N/A	N/A	N/A	N/A	42	4	3	15	3
LRR1	1.4969e-09	N/A	Y	N	Y	N/A	chr14:49603552-49603618:+,chr14:49612472-49612624:+	N/A	N/A	N/A	N/A	81	8	3	16	8
LRRC1	0.23635	N/A	N	N	Y	N/A	N/A	N/A	chr6:53896893-53897288:+	N/A	chr6:53907564-53907588	252	9	8	25	13
LRRC10	0.14408	N/A	N/A	N/A	N/A	N/A	N/A	N/A	N/A	N/A	N/A	69	5	1	5	1
LRRC10B	0.075122	N/A	N/A	N/A	N/A	N/A	N/A	N/A	N/A	N/A	N/A	250	12	4	12	4
LRRC14	8.0855e-05	N/A	N/A	N/A	N/A	N/A	N/A	N/A	N/A	N/A	N/A	161	14	8	56	29
LRRC15	0.00031502	N/A	N/A	N/A	N/A	N/A	N/A	N/A	N/A	N/A	N/A	N/A	N/A	N/A	N/A	N/A	Canonical transcript not found for gene
LRRC17	1.9928e-09	N/A	N/A	N/A	N/A	N/A	N/A	N/A	N/A	N/A	N/A	286	17	8	42	11
LRRC2	4.9202e-06	N/A	Y	Y	N	N/A	N/A	N/A	N/A	N/A	N/A	145	7	2	15	2
LRRC20	0.0013714	N/A	N/A	N/A	N/A	N/A	N/A	chr10:70340553-70340702:-	N/A	N/A	N/A	140	10	8	57	18
LRRC23	1.9352e-07	N/A	N/A	N/A	N/A	N/A	N/A	chr12:6905845-6905954:+	N/A	N/A	N/A	303	15	8	65	31
LRRC24	4.9611e-08	N/A	N/A	N/A	N/A	N/A	N/A	N/A	N/A	N/A	N/A	133	7	4	7	4
LRRC25	0.91612	N/A	N/A	N/A	N/A	N/A	N/A	N/A	N/A	N/A	N/A	659	38	13	51	18
LRRC26	1.4163e-10	N/A	N/A	N/A	N/A	N/A	N/A	N/A	N/A	N/A	N/A	108	8	1	8	1
LRRC27	1.7795e-19	N/A	N/A	N/A	N/A	N/A	N/A	N/A	N/A	N/A	N/A	112	11	6	42	16
LRRC28	5.4726e-07	N/A	Y	N	Y	N/A	chr15:99285768-99285784:+,chr15:99334018-99334129:+,chr15:99360218-99360286:+	N/A	chr15:99256126-99333922:+,chr15:99287952-99334017:+	N/A	N/A	121	11	1	44	4
LRRC29	N/A	N/A	N/A	N/A	N/A	N/A	N/A	N/A	N/A	N/A	N/A	N/A	N/A	N/A	N/A	N/A	Canonical transcript not found for gene
LRRC3	0.0026322	N/A	N/A	N/A	N/A	N/A	N/A	N/A	N/A	N/A	N/A	293	15	5	15	5
LRRC31	2.9483e-09	N/A	N/A	N/A	N/A	N/A	N/A	N/A	N/A	N/A	N/A	128	5	1	5	1
LRRC32	0.58567	N/A	N/A	N/A	N/A	N/A	N/A	N/A	N/A	N/A	N/A	138	11	3	29	5
LRRC34	3.8841e-09	N/A	N/A	N/A	N/A	N/A	N/A	N/A	N/A	N/A	N/A	356	13	6	26	8
LRRC36	4.4549e-10	N/A	N	N	Y	chr16:67326933-67346255:+	chr16:67362184-67362305:+,chr16:67375247-67375412:+,chr16:67375258-67375412:+	chr16:67341957-67342084:+,chr16:67341983-67342084:+,chr16:67367017-67367457:+,chr16:67376727-67376872:+	chr16:67371243-67375257:+,chr16:67371243-67375314:+	N/A	N/A	N/A	N/A	N/A	N/A	N/A
LRRC37A11P	N/A	N/A	N/A	N/A	N/A	chr17:39032438-39034169:+	N/A	N/A	chr17:39043280-39044387:+	N/A	N/A	N/A	N/A	N/A	N/A	N/A
LRRC37B	0.99999	N/A	N/A	N/A	N/A	N/A	N/A	chr17:32045700-32045818:+	N/A	N/A	N/A	N/A	N/A	N/A	N/A	N/A
LRRC39	2.6272e-12	N/A	N/A	N/A	N/A	N/A	N/A	N/A	N/A	N/A	N/A	199	16	5	29	7
LRRC3B	0.97357	N/A	N/A	N/A	N/A	N/A	N/A	N/A	N/A	N/A	N/A	592	47	10	213	12
LRRC4	0.99643	N/A	Y	N	N	N/A	N/A	N/A	N/A	N/A	N/A	625	30	9	54	14
LRRC41	0.99998	N/A	N	N	Y	N/A	N/A	N/A	N/A	N/A	N/A	286	10	5	107	5
LRRC42	1.2442e-08	N/A	N/A	N/A	N/A	N/A	N/A	N/A	N/A	N/A	N/A	248	14	13	38	28
LRRC45	2.5127e-28	N/A	N	N	Y	N/A	N/A	N/A	chr17:82028684-82029018:+	N/A	N/A	339	22	12	50	12
LRRC46	0.0005766	N/A	N	N	Y	N/A	chr17:47834818-47834940:+	N/A	N/A	N/A	N/A	320	10	2	11	3
LRRC47	1.2993e-09	N/A	N	N	Y	N/A	N/A	N/A	N/A	N/A	N/A	22	2	1	2	1
LRRC49	0.00057888	N/A	N	N	Y	chr15:70894756-70895848:+	chr15:70894572-70894755:+	chr15:70895849-70895936:+	N/A	N/A	N/A	260	20	8	196	16
LRRC4B	0.34735	N/A	N/A	N/A	N/A	N/A	N/A	N/A	N/A	N/A	N/A	527	17	13	29	15
LRRC4C	0.99998	N/A	N/A	N/A	N/A	N/A	N/A	N/A	N/A	N/A	N/A	717	46	5	207	27
LRRC52	3.6918e-06	N/A	N	Y	N	N/A	N/A	N/A	N/A	N/A	N/A	N/A	N/A	N/A	N/A	N/A
LRRC52-AS1	N/A	N/A	N/A	N/A	N/A	N/A	chr1:165575283-165575369:-	N/A	N/A	N/A	N/A	N/A	N/A	N/A	N/A	N/A
LRRC55	0.014017	N/A	N/A	N/A	N/A	N/A	N/A	N/A	N/A	N/A	N/A	N/A	N/A	N/A	N/A	N/A	Canonical transcript not found for gene
LRRC56	4.217e-13	N/A	N/A	N/A	N/A	N/A	N/A	N/A	N/A	N/A	N/A	500	39	2	39	2
LRRC57	0.0097985	N/A	N/A	N/A	N/A	N/A	N/A	N/A	N/A	N/A	N/A	123	6	4	35	15
LRRC58	0.0007746	N/A	N/A	N/A	N/A	N/A	N/A	N/A	N/A	N/A	N/A	111	5	1	5	1
LRRC59	0.003202	N/A	N/A	N/A	N/A	N/A	N/A	N/A	N/A	N/A	N/A	206	7	5	7	5
LRRC6	N/A	30	N	N	Y	chr8:132638108-132674557:-	N/A	chr8:132632740-132632963:-	N/A	chr8:132643416-132643622:-	N/A	52	2	1	5	2
LRRC61	0.00020478	N/A	N/A	N/A	N/A	N/A	N/A	N/A	N/A	N/A	N/A	520	40	30	85	49
LRRC63	8.2345e-10	N/A	N/A	N/A	N/A	N/A	N/A	N/A	N/A	N/A	N/A	N/A	N/A	N/A	N/A	N/A	Canonical transcript not found for gene
LRRC69	5.9405e-09	N/A	N	N	Y	N/A	chr8:91206693-91206831:+	N/A	N/A	N/A	N/A	N/A	N/A	N/A	N/A	N/A
LRRC7	1	N/A	N	Y	Y	N/A	N/A	N/A	N/A	N/A	chr1:69873466-69873608,chr1:70023675-70023930	379	22	10	136	10
LRRC70	2.3835e-07	N/A	N/A	N/A	N/A	chr5:62404157-62437273:+,chr5:62579484-62580453:+	N/A	chr5:62579401-62579483:+,chr5:62579401-62579632:+	chr5:62578936-62580453:+	N/A	N/A	155	10	1	10	1
LRRC71	4.4276e-17	N/A	N/A	N/A	N/A	N/A	N/A	N/A	N/A	N/A	N/A	172	14	1	14	1
LRRC72	3.5192e-07	N/A	N	N	Y	N/A	N/A	N/A	N/A	N/A	N/A	N/A	N/A	N/A	N/A	N/A
LRRC73	0.00077422	N/A	N/A	N/A	N/A	N/A	N/A	N/A	N/A	N/A	N/A	901	43	3	43	3
LRRC74A	1.0825e-05	N/A	N	N	Y	N/A	N/A	N/A	N/A	N/A	N/A	N/A	N/A	N/A	N/A	N/A
LRRC74B	N/A	N/A	N/A	N/A	N/A	N/A	chr22:21049314-21049456:+,chr22:21053808-21053997:+	N/A	N/A	N/A	N/A	N/A	N/A	N/A	N/A	N/A
LRRC75B	2.7405e-05	N/A	N	N	Y	chr22:24589950-24592216:-	chr22:24588679-24589265:-,chr22:24592217-24592423:-	N/A	chr22:24589266-24589820:-	N/A	N/A	34	2	1	2	1
LRRC77P	N/A	N/A	N/A	N/A	N/A	N/A	N/A	chr3:167914827-167914970:+	N/A	N/A	N/A	N/A	N/A	N/A	N/A	N/A
LRRC8A	0.061633	N/A	Y	N	N	N/A	N/A	N/A	N/A	N/A	N/A	254	13	8	37	13
LRRC8B	0.71066	N/A	Y	N	N	N/A	N/A	N/A	N/A	N/A	N/A	360	19	12	61	22
LRRC8C	0.95199	N/A	Y	N	Y	N/A	N/A	N/A	N/A	N/A	N/A	207	8	3	8	4
LRRC8D	0.97523	N/A	N/A	N/A	N/A	N/A	N/A	N/A	N/A	N/A	N/A	407	30	7	93	15
LRRC8E	0.00011472	N/A	N/A	N/A	N/A	N/A	N/A	N/A	N/A	N/A	N/A	96	2	1	73	4
LRRC9	N/A	N/A	N	N	Y	N/A	N/A	N/A	N/A	N/A	N/A	158	10	1	19	1
LRRCC1	2.3073e-18	N/A	N	N	Y	N/A	N/A	chr8:85129175-85129379:+	N/A	N/A	N/A	58	3	2	51	2
LRRD1	7.62e-10	N/A	N/A	N/A	N/A	N/A	N/A	N/A	N/A	N/A	N/A	201	10	1	44	1
LRRFIP1	1.5222e-07	N/A	N/A	N/A	N/A	N/A	N/A	N/A	N/A	N/A	N/A	58	4	1	14	8
LRRFIP2	1.1685e-19	N/A	Y	N	N	N/A	N/A	N/A	N/A	N/A	N/A	99	3	3	77	33
LRRIQ1	6.2926e-39	N/A	N/A	N/A	N/A	N/A	N/A	N/A	N/A	N/A	N/A	81	7	3	7	3
LRRK1	1.0205e-14	N/A	N	N	Y	chr15:101022479-101024802:+	N/A	N/A	chr15:101022598-101024799:+	N/A	N/A	217	16	8	39	13
LRRK2	1.0562e-40	N/A	N	N	Y	N/A	chr12:40227891-40227916:+,chr12:40300813-40301064:+	N/A	N/A	N/A	N/A	135	11	3	11	3
LRRN1	0.98038	N/A	Y	N	N	N/A	N/A	N/A	N/A	N/A	N/A	767	56	22	56	22
LRRN2	0.96398	N/A	N/A	N/A	N/A	N/A	N/A	N/A	N/A	N/A	N/A	645	46	21	180	27
LRRN3	0.8186	N/A	N/A	N/A	N/A	N/A	N/A	N/A	N/A	N/A	N/A	818	50	25	86	37
LRRN4	1.371e-12	N/A	N/A	N/A	N/A	N/A	N/A	N/A	N/A	N/A	N/A	236	17	1	17	1
LRRN4CL	N/A	N/A	N/A	N/A	N/A	N/A	N/A	N/A	N/A	N/A	N/A	109	8	2	8	2
LRRTM1	0.99966	N/A	N/A	N/A	N/A	N/A	N/A	N/A	N/A	N/A	N/A	660	40	10	62	17
LRRTM2	0.87501	N/A	N/A	N/A	N/A	N/A	N/A	N/A	N/A	N/A	N/A	424	24	10	27	10
LRRTM3	0.0011256	N/A	N/A	N/A	N/A	N/A	N/A	N/A	N/A	N/A	N/A	548	48	18	48	18
LRRTM4	0.0019637	N/A	Y	Y	N	N/A	N/A	chr2:77518318-77519864:-	N/A	N/A	N/A	312	23	8	61	11
LRSAM1	4.411e-26	N/A	N/A	N/A	N/A	N/A	N/A	N/A	N/A	N/A	N/A	372	27	17	45	27
LRTM1	5.0252e-10	N/A	N/A	N/A	N/A	N/A	N/A	N/A	N/A	N/A	N/A	N/A	N/A	N/A	N/A	N/A	Canonical transcript not found for gene
LRTM2	4.8599e-05	N/A	N/A	N/A	N/A	N/A	N/A	N/A	N/A	N/A	N/A	508	41	1	86	2
LRTOMT	1.5876e-09	N/A	N	N	Y	N/A	N/A	N/A	N/A	N/A	N/A	688	41	8	143	16
LRWD1	5.1968e-29	N/A	N	N	Y	N/A	chr7:102465532-102465627:+	N/A	chr7:102467480-102467664:+	chr7:102465629-102465815:+	N/A	97	8	4	31	5
LSAMP	0.99996	N/A	N	Y	N	N/A	N/A	N/A	N/A	N/A	N/A	456	33	16	43	16
LSG1	1.2098e-11	N/A	N	N	Y	N/A	chr3:194660742-194660886:-	N/A	N/A	N/A	N/A	29	2	1	2	1
LSM1	0.0083009	N/A	Y	N	Y	chr8:38172034-38176552:-	N/A	N/A	N/A	N/A	N/A	173	11	9	23	20
LSM10	0.0040924	N/A	Y	N	N	N/A	N/A	N/A	N/A	N/A	N/A	166	10	8	10	8
LSM11	0.0021227	N/A	N/A	N/A	N/A	N/A	N/A	N/A	N/A	N/A	N/A	39	1	1	1	1
LSM12	0.99993	N/A	N/A	N/A	N/A	N/A	N/A	N/A	N/A	N/A	chr17:44053465-44053558	148	9	3	20	4
LSM14A	0.998	N/A	Y	N	Y	N/A	N/A	N/A	N/A	N/A	N/A	77	6	4	10	8
LSM14B	0.99982	N/A	N/A	N/A	N/A	N/A	N/A	N/A	N/A	N/A	N/A	192	4	2	27	3
LSM2	0.00097263	N/A	N/A	N/A	N/A	N/A	N/A	N/A	N/A	N/A	N/A	209	11	6	11	6
LSM3	0.00019972	N/A	N/A	N/A	N/A	N/A	N/A	N/A	N/A	N/A	N/A	44	3	1	3	1
LSM4	0.00036089	N/A	N	N	Y	N/A	N/A	N/A	N/A	N/A	N/A	254	15	3	15	4
LSM5	0.23342	N/A	N	N	Y	N/A	N/A	N/A	N/A	N/A	N/A	N/A	N/A	N/A	N/A	N/A
LSM6	N/A	N/A	N/A	N/A	N/A	N/A	N/A	N/A	N/A	N/A	N/A	104	6	6	51	27
LSM7	1.0781e-05	N/A	N	N	Y	N/A	N/A	N/A	N/A	N/A	N/A	20	1	1	19	2
LSM8	6.2516e-05	N/A	N/A	N/A	N/A	N/A	N/A	N/A	N/A	N/A	chr7:118187429-118187548	60	4	1	94	3
LSMEM1	0.0013957	N/A	N	N	Y	N/A	chr7:112486352-112486439:+	N/A	N/A	N/A	N/A	N/A	N/A	N/A	N/A	N/A
LSP1	2.8253e-09	N/A	N/A	N/A	N/A	N/A	N/A	N/A	N/A	N/A	N/A	175	11	1	223	10
LSP1P5	N/A	N/A	N/A	N/A	N/A	N/A	N/A	chr1:144675409-144675590:+,chr1:144721061-144721138:+	N/A	N/A	N/A	N/A	N/A	N/A	N/A	N/A
LSP1P5_locus1	N/A	N/A	N/A	N/A	N/A	N/A	N/A	chr1:143419625-143419702:-	N/A	N/A	N/A	N/A	N/A	N/A	N/A	N/A
LSP1P5_locus2	N/A	N/A	N/A	N/A	N/A	N/A	N/A	chr1:144245238-144245315:-	N/A	N/A	N/A	N/A	N/A	N/A	N/A	N/A
LSR	1.5581e-10	N/A	N/A	N/A	N/A	N/A	N/A	N/A	N/A	N/A	N/A	N/A	N/A	N/A	N/A	N/A	Canonical transcript not found for gene
LSS	3.7781e-27	0	N/A	N/A	N/A	N/A	N/A	N/A	N/A	N/A	chr21:46206312-46206384	29	1	1	38	3
LST1	0.092924	N/A	N/A	N/A	N/A	N/A	N/A	N/A	N/A	N/A	N/A	237	15	9	38	20
LTA	0.42479	N/A	N/A	N/A	N/A	N/A	N/A	N/A	N/A	N/A	N/A	173	19	2	33	2
LTA4H	0.00046343	N/A	N/A	N/A	N/A	N/A	chr12:96003838-96003981:-	N/A	chr12:96003982-96006313:-	N/A	chr12:96004677-96004729	68	8	6	17	7
LTB4R	0.12887	N/A	N/A	N/A	N/A	N/A	N/A	N/A	N/A	N/A	N/A	N/A	N/A	N/A	N/A	N/A	Canonical transcript not found for gene
LTB4R2	0.00060159	N/A	N/A	N/A	N/A	N/A	N/A	N/A	N/A	N/A	N/A	N/A	N/A	N/A	N/A	N/A	Canonical transcript not found for gene
LTBP1	4.6748e-15	N/A	N/A	N/A	N/A	N/A	N/A	N/A	N/A	N/A	chr2:33245479-33245495	372	13	1	38	5
LTBP2	1.0051e-11	N/A	N/A	N/A	N/A	N/A	N/A	N/A	N/A	N/A	N/A	293	7	2	20	7
LTBP3	5.15e-23	N/A	N	N	Y	N/A	N/A	N/A	N/A	N/A	N/A	709	27	15	274	16
LTBP4	1.1915e-19	N/A	N/A	N/A	N/A	N/A	N/A	N/A	N/A	N/A	N/A	N/A	N/A	N/A	N/A	N/A	Canonical transcript not found for gene
LTBR	0.97951	N/A	N	N	Y	N/A	chr12:6387798-6387910:+	N/A	N/A	N/A	N/A	197	16	7	64	9
LTK	1.5291e-37	N/A	N/A	N/A	N/A	N/A	N/A	N/A	N/A	N/A	N/A	N/A	N/A	N/A	N/A	N/A	Canonical transcript not found for gene
LTN1	0.99492	N/A	N	N	Y	N/A	N/A	N/A	N/A	N/A	N/A	N/A	N/A	N/A	N/A	N/A
LTO1	0.17107	N/A	N	N	Y	N/A	chr11:69671749-69671819:-,chr11:69673216-69673321:-,chr11:69674551-69674766:-	N/A	N/A	N/A	N/A	108	9	4	14	7
LTV1	8.6146e-05	N/A	Y	N	N	N/A	N/A	N/A	N/A	N/A	N/A	140	13	10	13	10
LUC7L	1.3897e-05	N/A	N	N	Y	chr16:227337-227986:-	N/A	N/A	N/A	N/A	chr16:228332-228401	111	7	6	97	6
LUC7L2	0.0017299	N/A	N	N	Y	N/A	chr7:139375509-139375583:+	chr7:139344897-139344990:+	N/A	N/A	chr7:139363176-139363259	368	23	16	70	19
LUC7L3	1	N/A	N	N	Y	N/A	chr17:50737287-50737479:+,chr17:50738141-50738199:+,chr17:50749219-50749344:+,chr17:50749224-50749344:+	chr17:50738137-50738199:+	chr17:50750642-50750723:+	N/A	chr17:50749218-50749343	130	13	12	67	15
LUM	0.0025063	N/A	N/A	N/A	N/A	N/A	N/A	N/A	N/A	N/A	N/A	118	6	3	6	3
LURAP1L	0.00016041	N/A	N	Y	N	N/A	N/A	N/A	N/A	N/A	N/A	696	44	22	44	22
LUZP1	0.99911	N/A	Y	N	N	N/A	N/A	N/A	N/A	N/A	N/A	802	56	22	85	30
LUZP2	0.0041555	N/A	N/A	N/A	N/A	N/A	N/A	N/A	N/A	N/A	N/A	191	6	1	25	1
LUZP4	N/A	N/A	N/A	N/A	N/A	N/A	N/A	N/A	N/A	N/A	N/A	45	5	1	5	1
LVRN	1.5148e-25	N/A	N	N	Y	N/A	chr5:116021712-116021752:+	chr5:116010515-116010894:+,chr5:116010741-116010894:+	chr5:116005968-116010514:+	N/A	N/A	N/A	N/A	N/A	N/A	N/A
LXN	2.768e-10	N/A	N/A	N/A	N/A	N/A	N/A	N/A	N/A	N/A	N/A	170	9	6	9	6
LY6E	0.1573	N/A	N/A	N/A	N/A	N/A	N/A	N/A	N/A	N/A	N/A	N/A	N/A	N/A	N/A	N/A	Canonical transcript not found for gene
LY6E-DT	N/A	N/A	N/A	N/A	N/A	N/A	N/A	chr8:143009049-143009207:-	N/A	N/A	N/A	N/A	N/A	N/A	N/A	N/A
LY6G5B	0.0079859	N/A	N/A	N/A	N/A	N/A	N/A	N/A	N/A	N/A	N/A	784	66	3	96	3
LY6G6E	N/A	N/A	N/A	N/A	N/A	N/A	N/A	chr6:31701274-31701340:-,chr6:31702074-31702130:-	N/A	N/A	N/A	N/A	N/A	N/A	N/A	N/A
LY6H	0.0042431	N/A	N/A	N/A	N/A	N/A	N/A	N/A	N/A	N/A	N/A	N/A	N/A	N/A	N/A	N/A	Canonical transcript not found for gene
LY6K	0.050449	N/A	N/A	N/A	N/A	N/A	N/A	N/A	N/A	N/A	N/A	417	19	6	19	6
LY86	0.0003641	N/A	N	Y	N	N/A	N/A	N/A	N/A	N/A	N/A	N/A	N/A	N/A	N/A	N/A
LY9	6.1673e-17	N/A	N	N	Y	N/A	chr1:160797110-160797275:+	N/A	N/A	N/A	N/A	N/A	N/A	N/A	N/A	N/A
LY96	0.052492	N/A	N/A	N/A	N/A	N/A	N/A	N/A	N/A	N/A	N/A	51	3	1	3	1
LYAR	3.8482e-05	N/A	N/A	N/A	N/A	N/A	N/A	N/A	N/A	N/A	N/A	226	18	15	53	20
LYL1	0.11616	N/A	N/A	N/A	N/A	N/A	N/A	N/A	N/A	N/A	N/A	352	20	12	45	14
LYN	1	N/A	N/A	N/A	N/A	N/A	N/A	N/A	N/A	N/A	N/A	274	9	6	15	8
LYNX1	0.0018778	N/A	N/A	N/A	N/A	N/A	N/A	N/A	N/A	N/A	N/A	261	20	11	58	23
LYNX1-SLURP2	0.0034824	N/A	N/A	N/A	N/A	N/A	N/A	N/A	N/A	N/A	N/A	630	48	14	48	14
LYPD1	2.7089e-05	N/A	Y	N	N	N/A	N/A	N/A	N/A	N/A	chr2:132651211-132651300	273	9	5	42	10
LYPD3	7.0641e-09	N/A	N/A	N/A	N/A	N/A	N/A	N/A	N/A	N/A	N/A	37	2	1	2	1
LYPD4	9.3763e-06	N/A	N/A	N/A	N/A	N/A	N/A	N/A	N/A	N/A	N/A	1226	96	9	106	9
LYPD6	0.0007813	N/A	N	N	Y	N/A	chr2:149370520-149370617:+	N/A	N/A	N/A	N/A	207	15	10	59	21
LYPD6B	0.00035195	N/A	N	N	Y	N/A	chr2:149206019-149206195:+	chr2:149160764-149160835:+	N/A	N/A	N/A	169	14	4	32	9
LYPLA1	0.0095391	N/A	N/A	N/A	N/A	N/A	N/A	N/A	N/A	N/A	N/A	124	10	2	37	5
LYPLA2	0.99553	N/A	N/A	N/A	N/A	N/A	N/A	N/A	N/A	N/A	N/A	132	8	4	35	8
LYPLAL1	9.596e-07	N/A	N	Y	N	N/A	N/A	N/A	N/A	N/A	N/A	N/A	N/A	N/A	N/A	N/A
LYRM1	0.0263	N/A	N	N	Y	N/A	N/A	chr16:20915556-20915714:+	N/A	N/A	N/A	119	13	4	104	33
LYRM2	0.0091072	N/A	N/A	N/A	N/A	N/A	N/A	N/A	N/A	N/A	N/A	31	3	1	3	1
LYRM4	0.0011765	N/A	N	Y	Y	N/A	chr6:5075473-5075564:-	N/A	N/A	N/A	N/A	206	8	5	8	5
LYRM7	0.13466	30	N/A	N/A	N/A	N/A	N/A	N/A	N/A	N/A	N/A	77	5	1	5	1
LYRM9	6.436e-07	N/A	N/A	N/A	N/A	N/A	N/A	N/A	N/A	N/A	N/A	85	4	1	51	7
LYSMD1	0.035964	N/A	N/A	N/A	N/A	N/A	N/A	N/A	N/A	N/A	N/A	644	38	8	45	12
LYSMD2	0.36235	N/A	N/A	N/A	N/A	N/A	N/A	N/A	N/A	N/A	chr15:51736758-51736834	N/A	N/A	N/A	N/A	N/A
LYSMD3	0.017746	N/A	Y	N	Y	N/A	chr5:90520364-90520461:-	N/A	N/A	N/A	N/A	148	8	3	13	4
LYSMD4	0.00016541	N/A	N/A	N/A	N/A	N/A	N/A	N/A	N/A	N/A	N/A	N/A	N/A	N/A	N/A	N/A	Canonical transcript not found for gene
LYST	3.0923e-06	30	Y	Y	N	N/A	N/A	N/A	N/A	N/A	N/A	175	9	5	9	5
LYVE1	9.9344e-10	N/A	N	N	Y	N/A	chr11:10687509-10687777:-	chr11:10594146-10594195:-,chr11:10658384-10658579:-	chr11:10627764-10628750:-	N/A	N/A	133	9	3	12	3
LYZ	1.081e-06	N/A	N/A	N/A	N/A	N/A	N/A	N/A	N/A	N/A	N/A	68	3	3	3	3
LYZL1	8.5674e-08	N/A	N	N	Y	N/A	N/A	N/A	N/A	N/A	N/A	N/A	N/A	N/A	N/A	N/A
LYZL4	0.0050526	N/A	N/A	N/A	N/A	N/A	N/A	N/A	N/A	N/A	N/A	286	24	2	31	2
LZIC	2.0276e-07	N/A	Y	N	N	N/A	N/A	N/A	N/A	N/A	N/A	310	18	11	22	15
LZTFL1	0.0015497	N/A	N/A	N/A	N/A	N/A	N/A	chr3:45837927-45838047:-	N/A	N/A	N/A	128	7	5	75	7
LZTR1	4.9915e-132	N/A	N	N	Y	N/A	chr22:20995368-20995484:+	chr22:20973758-20973867:+,chr22:20987504-20987583:+	chr22:20967976-20973370:+,chr22:20994728-20994914:+	N/A	N/A	75	4	3	5	4
LZTS1	1.4651e-08	N/A	N	Y	N	N/A	N/A	N/A	N/A	N/A	N/A	358	22	15	22	15
LZTS2	7.1828e-07	N/A	N/A	N/A	N/A	N/A	N/A	N/A	N/A	N/A	N/A	142	10	10	292	54
LZTS3	0.010147	N/A	N/A	N/A	N/A	N/A	N/A	N/A	N/A	N/A	N/A	380	18	8	93	9
M1AP	1.4553e-09	N/A	N	N	Y	N/A	N/A	N/A	N/A	N/A	N/A	118	8	3	11	3
M6PR	0.00056972	N/A	N	N	Y	N/A	N/A	N/A	N/A	N/A	N/A	159	12	9	67	23
MAATS1	N/A	N/A	N	N	Y	N/A	N/A	N/A	chr3:119707562-119708609:+	N/A	N/A	N/A	N/A	N/A	N/A	N/A
MAB21L1	0.99236	N/A	N/A	N/A	N/A	N/A	N/A	N/A	N/A	N/A	N/A	551	27	8	27	8
MAB21L2	0.037864	N/A	Y	N	N	N/A	N/A	N/A	N/A	N/A	N/A	879	47	12	47	12
MAB21L3	1.2964e-12	N/A	N/A	N/A	N/A	N/A	N/A	N/A	N/A	N/A	N/A	265	16	2	16	2
MACC1	1.1732e-27	N/A	N	Y	N	chr7:19960995-19968136:-	N/A	chr7:19919866-19919977:-	N/A	N/A	N/A	303	15	6	29	12
MACF1	1	N/A	Y	N	Y	chr1:39269721-39282207:+	chr1:39299252-39299257:+	chr1:39302924-39303078:+	N/A	N/A	chr1:39328600-39328705	777	58	4	177	33
MACO1	1	N/A	N	N	Y	N/A	N/A	N/A	N/A	N/A	chr1:25447874-25448181	202	9	6	14	9
MACROD2	0.001557	N/A	N	Y	N	N/A	N/A	N/A	N/A	N/A	N/A	N/A	N/A	N/A	N/A	N/A
MACROH2A1	0.99987	N/A	N	N	Y	N/A	N/A	N/A	N/A	N/A	chr5:135350823-135350913,chr5:135359903-135359942	N/A	N/A	N/A	N/A	N/A
MAD1L1	4.3527e-33	N/A	N/A	N/A	N/A	N/A	N/A	N/A	N/A	N/A	chr7:1818083-1818172	285	37	5	151	31
MAD2L1	0.5033	N/A	N/A	N/A	N/A	N/A	N/A	chr4:120061975-120062095:-,chr4:120065672-120065818:-	N/A	N/A	N/A	114	21	3	21	3
MAD2L1BP	1.1537e-07	N/A	N/A	N/A	N/A	N/A	N/A	N/A	N/A	N/A	N/A	57	3	1	15	4
MAD2L2	0.0030912	0	N/A	N/A	N/A	N/A	N/A	N/A	N/A	N/A	N/A	122	2	1	65	14
MADCAM1	5.2703e-09	N/A	N/A	N/A	N/A	N/A	N/A	N/A	N/A	N/A	N/A	N/A	N/A	N/A	N/A	N/A	Canonical transcript not found for gene
MADD	7.734e-20	N/A	N	Y	N	N/A	N/A	N/A	N/A	N/A	N/A	N/A	N/A	N/A	N/A	N/A
MAEA	0.0045352	N/A	N	N	Y	chr4:1312239-1315396:+	N/A	N/A	N/A	N/A	N/A	23	2	1	57	2
MAF	0.028112	N/A	Y	N	N	N/A	N/A	N/A	N/A	N/A	N/A	835	29	19	29	19
MAF1	0.99617	N/A	Y	N	N	N/A	N/A	N/A	N/A	N/A	N/A	442	21	17	56	21
MAFA	N/A	N/A	N	Y	N	N/A	N/A	N/A	N/A	N/A	N/A	N/A	N/A	N/A	N/A	N/A
MAFB	0.97972	0	N/A	N/A	N/A	N/A	N/A	N/A	N/A	N/A	N/A	386	13	6	13	6
MAFF	0.0001246	N/A	N/A	N/A	N/A	N/A	N/A	N/A	N/A	N/A	N/A	250	8	5	49	13
MAFG	0.59428	N/A	N/A	N/A	N/A	N/A	N/A	N/A	N/A	N/A	N/A	237	11	6	20	12
MAFK	0.50189	N/A	N/A	N/A	N/A	N/A	N/A	N/A	N/A	N/A	N/A	241	12	6	119	24
MAFTRR	N/A	N/A	N/A	N/A	N/A	N/A	chr16:79757651-79757715:-	N/A	N/A	N/A	N/A	N/A	N/A	N/A	N/A	N/A
MAGEA1	N/A	N/A	N/A	N/A	N/A	N/A	N/A	N/A	N/A	N/A	N/A	220	12	3	12	3
MAGEA10	N/A	N/A	N/A	N/A	N/A	N/A	N/A	N/A	N/A	N/A	N/A	341	18	7	38	12
MAGEA11	N/A	N/A	N/A	N/A	N/A	N/A	N/A	N/A	N/A	N/A	N/A	120	8	4	24	4
MAGEA12	N/A	N/A	N/A	N/A	N/A	N/A	N/A	N/A	N/A	N/A	N/A	284	14	5	28	7
MAGEA3	N/A	N/A	N/A	N/A	N/A	N/A	N/A	N/A	N/A	N/A	N/A	167	10	2	20	6
MAGEA4	N/A	N/A	N	Y	N	N/A	N/A	N/A	N/A	N/A	N/A	218	14	6	102	12
MAGEA6	N/A	N/A	N/A	N/A	N/A	N/A	N/A	N/A	N/A	N/A	N/A	225	15	3	31	6
MAGEA8	N/A	N/A	N	Y	N	N/A	N/A	N/A	N/A	N/A	N/A	228	14	5	58	13
MAGEB1	N/A	N/A	N/A	N/A	N/A	N/A	N/A	N/A	N/A	N/A	N/A	163	12	2	32	4
MAGEB2	N/A	N/A	N/A	N/A	N/A	N/A	N/A	N/A	N/A	N/A	N/A	98	5	2	5	2
MAGEB3	N/A	N/A	N/A	N/A	N/A	N/A	N/A	N/A	N/A	N/A	N/A	737	51	5	51	5
MAGEB4	N/A	N/A	N/A	N/A	N/A	N/A	N/A	N/A	N/A	N/A	N/A	136	12	1	12	1
MAGEB6	N/A	N/A	N/A	N/A	N/A	N/A	N/A	N/A	N/A	N/A	N/A	149	11	1	11	1
MAGEC1	N/A	N/A	N/A	N/A	N/A	N/A	N/A	N/A	N/A	N/A	N/A	286	10	4	28	4
MAGEC2	N/A	N/A	N/A	N/A	N/A	N/A	N/A	N/A	N/A	N/A	N/A	348	25	5	25	5
MAGED1	N/A	N/A	N/A	N/A	N/A	N/A	N/A	N/A	N/A	N/A	N/A	190	12	7	25	13
MAGED2	N/A	N/A	N/A	N/A	N/A	N/A	N/A	N/A	N/A	N/A	N/A	87	3	2	34	20
MAGEE1	N/A	N/A	N/A	N/A	N/A	N/A	N/A	N/A	N/A	N/A	N/A	221	18	8	18	8
MAGEE2	N/A	N/A	N/A	N/A	N/A	N/A	N/A	N/A	N/A	N/A	N/A	203	14	1	14	1
MAGEF1	N/A	N/A	N/A	N/A	N/A	N/A	N/A	N/A	N/A	N/A	N/A	243	20	9	20	9
MAGEH1	N/A	N/A	N/A	N/A	N/A	N/A	N/A	N/A	N/A	N/A	N/A	248	18	15	18	15
MAGEL2	N/A	1	N/A	N/A	N/A	N/A	N/A	N/A	N/A	N/A	N/A	125	4	3	4	3
MAGI1	0.86154	N/A	N	Y	N	N/A	N/A	N/A	N/A	N/A	N/A	N/A	N/A	N/A	N/A	N/A
MAGI2	1	N/A	N	Y	Y	N/A	N/A	N/A	N/A	N/A	chr7:78528428-78528610	347	15	1	100	9
MAGI2-AS3	N/A	N/A	N/A	N/A	N/A	chr7:79455008-79458846:+	chr7:79454866-79455007:+,chr7:79454886-79455007:+	chr7:79453587-79453655:+,chr7:79455890-79456180:+,chr7:79456090-79456180:+,chr7:79459407-79459453:+,chr7:79470594-79470679:+	chr7:79454245-79454885:+	N/A	N/A	N/A	N/A	N/A	N/A	N/A
MAGI3	0.99505	N/A	N/A	N/A	N/A	N/A	N/A	N/A	N/A	N/A	N/A	519	23	20	23	20
MAGOH	0.98414	N/A	N/A	N/A	N/A	N/A	N/A	N/A	N/A	N/A	N/A	70	7	2	7	2
MAGOHB	0.0008493	N/A	N	N	Y	N/A	chr12:10609098-10609383:-,chr12:10612815-10612978:-	N/A	N/A	N/A	N/A	77	6	4	11	4
MAIP1	2.6849e-06	N/A	N/A	N/A	N/A	N/A	N/A	N/A	N/A	N/A	N/A	196	10	5	14	7
MAJIN	3.7407e-09	N/A	N	N	Y	N/A	N/A	N/A	N/A	N/A	N/A	296	20	3	20	3
MAK	2.738e-11	N/A	N/A	N/A	N/A	N/A	chr6:10779326-10779497:-	N/A	N/A	N/A	N/A	N/A	N/A	N/A	N/A	N/A
MAK16	0.99999	N/A	N/A	N/A	N/A	N/A	N/A	chr8:33490285-33490339:+	N/A	N/A	N/A	N/A	N/A	N/A	N/A	N/A
MAL	0.65051	N/A	N/A	N/A	N/A	N/A	N/A	N/A	N/A	N/A	N/A	85	4	3	4	3
MAL2	6.1673e-07	N/A	N	Y	N	N/A	N/A	N/A	N/A	N/A	N/A	110	2	2	60	3
MAL2-AS1	N/A	N/A	N/A	N/A	N/A	N/A	chr8:119244810-119244842:-,chr8:119244810-119244975:-	N/A	N/A	N/A	N/A	N/A	N/A	N/A	N/A	N/A
MALAT1	N/A	N/A	N/A	N/A	N/A	N/A	N/A	N/A	chr11:65502394-65502636:+	N/A	N/A	N/A	N/A	N/A	N/A	N/A
MALINC1	N/A	N/A	N/A	N/A	N/A	N/A	chr5:140106296-140106490:-	N/A	N/A	N/A	N/A	N/A	N/A	N/A	N/A	N/A
MALL	0.56235	N/A	N/A	N/A	N/A	N/A	chr2:110097499-110097604:-	N/A	N/A	N/A	N/A	774	61	7	61	8
MALSU1	2.3747e-07	N/A	N/A	N/A	N/A	N/A	N/A	N/A	N/A	N/A	N/A	14	2	1	2	1
MALT1	0.63873	30	N	N	Y	N/A	N/A	N/A	N/A	N/A	chr18:58726270-58726333	179	10	7	23	7
MAMDC2	3.6534e-12	N/A	N	Y	N	chr9:70170628-70218336:+	N/A	N/A	N/A	N/A	N/A	350	20	11	20	11
MAMDC2-AS1	N/A	N/A	N/A	N/A	N/A	N/A	chr9:70157512-70157742:-	N/A	N/A	N/A	N/A	N/A	N/A	N/A	N/A	N/A
MAMDC4	7.0515e-66	N/A	N	N	Y	chr9:136849574-136850012:+	N/A	N/A	N/A	N/A	N/A	N/A	N/A	N/A	N/A	N/A
MAML1	1	N/A	N/A	N/A	N/A	N/A	N/A	N/A	N/A	N/A	N/A	291	8	5	8	5
MAML2	1	N/A	N/A	N/A	N/A	N/A	N/A	N/A	N/A	N/A	N/A	1300	73	19	73	19
MAML3	1	N/A	N/A	N/A	N/A	N/A	N/A	N/A	N/A	N/A	N/A	857	61	4	61	4
MAMLD1	N/A	N/A	N/A	N/A	N/A	N/A	N/A	N/A	N/A	N/A	N/A	310	19	2	27	2
MAN1A1	0.96662	N/A	N/A	N/A	N/A	N/A	N/A	N/A	N/A	N/A	N/A	442	27	9	27	9
MAN1A2	0.9548	N/A	Y	N	N	N/A	N/A	N/A	N/A	N/A	N/A	735	43	29	43	29
MAN1B1	7.4637e-22	N/A	N	N	Y	N/A	chr9:137088268-137088398:+	N/A	chr9:137106810-137107274:+	N/A	N/A	15	3	3	4	3
MAN1C1	6.3633e-11	N/A	N/A	N/A	N/A	N/A	N/A	N/A	N/A	N/A	N/A	330	13	7	131	7
MAN2A1	9.7058e-08	N/A	N/A	N/A	N/A	N/A	N/A	N/A	N/A	N/A	N/A	1052	58	40	58	40
MAN2A2	1.5862e-14	N/A	N	N	Y	chr15:90912280-90912876:+,chr15:90913375-90913613:+	chr15:90913273-90913374:+	chr15:90912517-90912664:+,chr15:90912542-90912664:+	chr15:90912280-90912516:+	chr15:90912281-90912515:+	N/A	149	7	3	77	15
MAN2B1	6.3922e-24	30	N	N	Y	N/A	N/A	N/A	chr19:12652430-12655693:-	N/A	N/A	41	2	2	2	2
MAN2B2	2.0564e-28	N/A	N/A	N/A	N/A	N/A	N/A	N/A	N/A	N/A	N/A	22	1	1	1	1
MAN2C1	7.7968e-34	N/A	N	N	Y	N/A	chr15:75362642-75362748:-,chr15:75363210-75363290:-	chr15:75363999-75364188:-	chr15:75362026-75362342:-,chr15:75367646-75368072:-	N/A	N/A	N/A	N/A	N/A	N/A	N/A
MANBA	2.4023e-10	N/A	N	N	Y	chr4:102671399-102671892:-	chr4:102658859-102659028:-,chr4:102667820-102668031:-,chr4:102670916-102671011:-,chr4:102671893-102672054:-,chr4:102672009-102672054:-,chr4:102679611-102679709:-,chr4:102753823-102753995:-	N/A	chr4:102672055-102673918:-	N/A	N/A	74	4	2	71	3
MANBAL	0.73577	N/A	N/A	N/A	N/A	N/A	N/A	N/A	N/A	N/A	N/A	105	5	4	72	26
MANEA	0.00021283	N/A	N/A	N/A	N/A	N/A	N/A	N/A	N/A	N/A	N/A	142	9	4	9	4
MANEAL	3.5289e-06	N/A	N/A	N/A	N/A	N/A	N/A	N/A	N/A	N/A	N/A	381	25	16	73	16
MANF	0.028771	N/A	N	N	Y	N/A	chr3:51386909-51387046:+	N/A	N/A	N/A	N/A	N/A	N/A	N/A	N/A	N/A
MANSC1	2.316e-06	N/A	N/A	N/A	N/A	N/A	N/A	N/A	N/A	N/A	N/A	265	12	7	37	13
MAOA	N/A	1	N/A	N/A	N/A	N/A	N/A	N/A	N/A	N/A	N/A	123	6	1	102	3
MAOB	N/A	N/A	N/A	N/A	N/A	N/A	N/A	N/A	N/A	N/A	N/A	151	9	3	9	3
MAP11	N/A	N/A	N	N	Y	N/A	N/A	N/A	N/A	N/A	N/A	224	5	1	49	2
MAP1A	1	N/A	Y	N	N	N/A	N/A	N/A	N/A	N/A	N/A	N/A	N/A	N/A	N/A	N/A
MAP1B	1	N/A	N	N	Y	N/A	N/A	N/A	N/A	N/A	chr5:72179789-72179984	N/A	N/A	N/A	N/A	N/A
MAP1LC3A	0.001377	N/A	N/A	N/A	N/A	N/A	N/A	N/A	N/A	N/A	N/A	151	3	1	16	3
MAP1LC3B	0.00089954	N/A	N	N	Y	N/A	N/A	N/A	N/A	N/A	N/A	92	1	1	69	4
MAP1S	5.0057e-05	N/A	N	N	Y	chr19:17720592-17720935:+	chr19:17720986-17721037:+	N/A	chr19:17719621-17720985:+	N/A	N/A	23	1	1	30	2
MAP2	0.99995	N/A	N/A	N/A	N/A	N/A	N/A	N/A	N/A	N/A	N/A	N/A	N/A	N/A	N/A	N/A	Canonical transcript not found for gene
MAP2K1	0.96737	0	N/A	N/A	N/A	N/A	N/A	N/A	N/A	N/A	N/A	531	27	21	30	22
MAP2K2	1.581e-05	N/A	Y	N	N	N/A	N/A	N/A	N/A	N/A	N/A	254	4	4	18	4
MAP2K3	3.7073e-08	N/A	Y	N	N	N/A	chr17:21295675-21295769:+	N/A	N/A	N/A	N/A	210	11	10	49	11
MAP2K4	0.99999	N/A	N/A	N/A	N/A	N/A	N/A	chr17:12054889-12054991:+	N/A	N/A	chr17:12094422-12094527	N/A	N/A	N/A	N/A	N/A
MAP2K5	7.4834e-07	N/A	N/A	N/A	N/A	N/A	N/A	N/A	N/A	N/A	chr15:67700966-67701014,chr15:67784514-67784658	633	34	23	88	29
MAP2K6	0.5828	N/A	Y	N	N	chr17:69517552-69519312:+	N/A	N/A	N/A	N/A	N/A	288	22	11	87	22
MAP2K7	0.86422	N/A	N/A	N/A	N/A	N/A	N/A	N/A	N/A	N/A	N/A	54	4	2	8	6
MAP3K10	0.9653	N/A	N/A	N/A	N/A	N/A	N/A	chr19:40204485-40204633:+,chr19:40205911-40206157:+	N/A	N/A	N/A	606	29	8	29	8
MAP3K11	2.07e-09	N/A	N/A	N/A	N/A	N/A	N/A	N/A	N/A	N/A	N/A	465	24	11	91	13
MAP3K12	1	N/A	N/A	N/A	N/A	chr12:53484021-53484245:-	N/A	N/A	N/A	N/A	N/A	69	4	2	62	6
MAP3K13	1.6453e-05	N/A	Y	N	N	chr3:185428947-185437446:+	N/A	chr3:185437447-185437630:+,chr3:185443445-185443636:+	N/A	N/A	N/A	318	24	3	85	20
MAP3K14	1	N/A	N	Y	N	N/A	N/A	N/A	N/A	N/A	N/A	81	4	4	43	11
MAP3K14-AS1	N/A	N/A	N/A	N/A	N/A	chr17:45262344-45267112:+	N/A	chr17:45266250-45266518:+	chr17:45267329-45268008:+	N/A	N/A	N/A	N/A	N/A	N/A	N/A
MAP3K15	N/A	N/A	N	N	Y	N/A	N/A	N/A	N/A	N/A	N/A	N/A	N/A	N/A	N/A	N/A
MAP3K19	1.6617e-20	N/A	N	N	Y	N/A	N/A	N/A	N/A	N/A	N/A	684	50	2	92	2
MAP3K2	0.79148	N/A	Y	N	N	N/A	N/A	N/A	N/A	N/A	N/A	N/A	N/A	N/A	N/A	N/A
MAP3K20	0.14335	N/A	N	Y	N	N/A	N/A	N/A	N/A	N/A	N/A	191	11	6	50	10
MAP3K21	5.3805e-17	N/A	N/A	N/A	N/A	N/A	N/A	N/A	N/A	N/A	N/A	305	17	8	26	9
