## Supplemental File 4 for "Consensus guidelines for eligibility assessment of pathogenic variants to antisense oligonucleotide treatments" (part 2 of 3)

### Sheet: Supp Table (continued)
			Mittal			Lim					Felker	Liu
MAP3K3	1	N/A	N	N	Y	N/A	N/A	N/A	chr17:63690413-63690992:+	N/A	N/A	320	13	11	16	14
MAP3K4	0.99997	N/A	N	N	Y	N/A	chr6:161108951-161109041:+	N/A	N/A	N/A	N/A	163	8	4	16	5
MAP3K5	0.99994	N/A	N	Y	N	N/A	N/A	N/A	N/A	N/A	N/A	320	14	6	14	6
MAP3K6	1.5078e-24	N/A	N/A	N/A	N/A	N/A	N/A	N/A	N/A	N/A	N/A	364	21	9	21	9
MAP3K7	0.99991	N/A	N/A	N/A	N/A	N/A	N/A	N/A	N/A	N/A	chr6:90570225-90570273	189	11	7	90	7
MAP3K7CL	0.0013389	N/A	N/A	N/A	N/A	N/A	N/A	N/A	N/A	N/A	chr21:29155385-29155614	478	37	8	192	15
MAP3K8	0.72558	N/A	N/A	N/A	N/A	N/A	N/A	N/A	N/A	N/A	N/A	449	26	18	63	31
MAP3K9	1.87e-06	N/A	N/A	N/A	N/A	N/A	N/A	N/A	N/A	N/A	N/A	N/A	N/A	N/A	N/A	N/A	Canonical transcript not found for gene
MAP4	0.13681	N/A	N/A	N/A	N/A	N/A	N/A	N/A	N/A	N/A	chr3:47975230-47975464	N/A	N/A	N/A	N/A	N/A
MAP4K1	1	N/A	N/A	N/A	N/A	N/A	N/A	N/A	N/A	N/A	N/A	58	5	1	16	2
MAP4K2	7.3751e-21	N/A	N	N	Y	N/A	N/A	N/A	chr11:64802628-64802884:-	N/A	N/A	65	1	1	2	2
MAP4K3	1.5366e-06	N/A	N	N	Y	N/A	chr2:39303074-39303117:-	chr2:39378066-39378123:-	N/A	N/A	N/A	298	16	8	24	8
MAP4K3-DT	N/A	N/A	N/A	N/A	N/A	N/A	N/A	chr2:39588449-39588567:+	N/A	N/A	N/A	N/A	N/A	N/A	N/A	N/A
MAP4K4	1	N/A	N/A	N/A	N/A	N/A	N/A	N/A	N/A	N/A	N/A	378	15	6	45	8
MAP4K5	0.0074122	N/A	Y	N	N	N/A	N/A	N/A	N/A	N/A	N/A	N/A	N/A	N/A	N/A	N/A
MAP6	1.6512e-07	N/A	N/A	N/A	N/A	N/A	N/A	N/A	N/A	N/A	N/A	751	33	18	38	19
MAP6D1	3.0999e-06	N/A	N	N	Y	chr3:183844327-183862696:-,chr3:183856552-183862696:-	N/A	chr3:183856432-183856551:-	chr3:183818108-183825146:-	N/A	N/A	N/A	N/A	N/A	N/A	N/A
MAP7	2.5761e-09	N/A	N/A	N/A	N/A	N/A	N/A	N/A	N/A	N/A	N/A	411	16	1	97	8
MAP7D1	0.055797	N/A	Y	N	N	N/A	N/A	N/A	N/A	N/A	N/A	N/A	N/A	N/A	N/A	N/A
MAP7D3	N/A	N/A	N/A	N/A	N/A	N/A	N/A	N/A	N/A	N/A	N/A	42	2	2	19	4
MAP9	5.0079e-12	N/A	N/A	N/A	N/A	N/A	N/A	chr4:155355716-155355884:-	N/A	N/A	chr4:155361317-155361360	259	14	4	58	15
MAPK1	0.99854	N/A	N/A	N/A	N/A	N/A	N/A	N/A	N/A	N/A	N/A	189	5	4	6	5
MAPK10	0.90625	N/A	N	Y	Y	N/A	chr4:86090305-86090437:-,chr4:86098524-86099285:-,chr4:86151991-86152144:-	chr4:86151991-86152196:-,chr4:86152463-86152629:-	N/A	N/A	N/A	517	30	12	620	33
MAPK11	5.4938e-15	N/A	N/A	N/A	N/A	chr22:50267175-50267252:-	N/A	N/A	N/A	N/A	N/A	N/A	N/A	N/A	N/A	N/A
MAPK12	5.9709e-17	N/A	N/A	N/A	N/A	N/A	N/A	chr22:50247692-50247776:-,chr22:50248366-50248472:-	chr22:50248293-50248661:-	N/A	N/A	174	5	1	13	3
MAPK13	1.4123e-08	N/A	N/A	N/A	N/A	N/A	N/A	N/A	N/A	N/A	N/A	70	6	3	17	3
MAPK14	0.90557	N/A	N	N	Y	N/A	N/A	N/A	N/A	N/A	chr6:36029212-36029264,chr6:36100252-36100267	388	21	10	47	11
MAPK1IP1L	0.44692	N/A	N/A	N/A	N/A	N/A	N/A	N/A	N/A	N/A	N/A	161	10	7	10	8
MAPK3	8.5101e-07	N/A	N	N	Y	N/A	chr16:30115595-30115645:-,chr16:30117137-30117285:-	N/A	N/A	N/A	N/A	N/A	N/A	N/A	N/A	N/A
MAPK4	0.92907	N/A	N/A	N/A	N/A	N/A	N/A	N/A	N/A	N/A	N/A	1027	71	25	83	27
MAPK6	0.99724	N/A	Y	N	N	N/A	N/A	N/A	N/A	N/A	N/A	789	55	18	55	18
MAPK7	0.00032877	N/A	N	N	Y	N/A	chr17:19379593-19379605:+	N/A	N/A	N/A	N/A	N/A	N/A	N/A	N/A	N/A
MAPK8	0.95303	N/A	Y	N	N	N/A	N/A	N/A	N/A	N/A	N/A	181	17	14	69	42
MAPK8IP1	0.99999	N/A	N/A	N/A	N/A	N/A	N/A	N/A	N/A	N/A	chr11:45896728-45896949	170	10	4	29	11
MAPK8IP3	1	N/A	N	N	Y	N/A	N/A	N/A	N/A	N/A	chr16:1744977-1745102	120	9	4	11	4
MAPK9	0.013207	N/A	N/A	N/A	N/A	N/A	N/A	N/A	N/A	N/A	chr5:180247662-180247727,chr5:180279795-180280035	299	10	9	21	19
MAPKAP1	0.99999	N/A	Y	N	Y	N/A	chr9:125447325-125447487:-	N/A	N/A	N/A	chr9:125601738-125601807,chr9:125607967-125608047	307	16	15	77	24
MAPKAPK2	0.99998	N/A	N/A	N/A	N/A	N/A	N/A	N/A	N/A	N/A	N/A	193	5	1	6	1
MAPKAPK3	9.4441e-09	N/A	N/A	N/A	N/A	N/A	N/A	N/A	N/A	N/A	N/A	143	8	8	52	21
MAPKAPK5	0.27844	N/A	Y	Y	Y	N/A	chr12:111882790-111882853:+	N/A	N/A	N/A	chr12:111867464-111867503	506	25	11	25	12
MAPKAPK5-AS1	N/A	N/A	N/A	N/A	N/A	N/A	N/A	chr12:111840333-111840477:-,chr12:111841327-111841470:-	chr12:111840004-111840332:-,chr12:111840004-111841326:-,chr12:111840478-111841326:-	chr12:111840005-111840331:-	N/A	N/A	N/A	N/A	N/A	N/A
MAPKBP1	0.84477	N/A	N/A	N/A	N/A	N/A	N/A	chr15:41815259-41815405:+	chr15:41814740-41815623:+	N/A	N/A	236	20	10	51	14
MAPRE1	0.99919	N/A	N/A	N/A	N/A	N/A	N/A	N/A	N/A	N/A	N/A	78	8	6	8	6
MAPRE2	0.99873	N/A	N/A	N/A	N/A	N/A	N/A	N/A	N/A	N/A	N/A	127	6	2	93	5
MAPRE3	1	N/A	N	Y	N	N/A	N/A	N/A	N/A	N/A	N/A	173	7	3	50	9
MAPT	2.1814e-05	0	N	Y	Y	N/A	chr17:45969165-45969299:+	N/A	N/A	N/A	N/A	322	13	7	13	8
MAPT-AS1	N/A	N/A	N/A	N/A	N/A	chr17:45844162-45895479:-	N/A	N/A	N/A	N/A	N/A	N/A	N/A	N/A	N/A	N/A
MAPT-IT1	N/A	N/A	N/A	N/A	N/A	N/A	chr17:45969165-45969299:+	N/A	N/A	N/A	N/A	N/A	N/A	N/A	N/A	N/A
MARCHF1	0.08483	N/A	N	N	Y	N/A	N/A	N/A	N/A	N/A	N/A	488	30	9	95	27
MARCHF10	1.5467e-16	N/A	N/A	N/A	N/A	N/A	N/A	N/A	N/A	N/A	chr17:62750203-62750536	255	4	1	28	3
MARCHF11	7.8374e-10	N/A	N	Y	N	N/A	N/A	N/A	N/A	N/A	N/A	216	4	1	4	1
MARCHF2	2.2669e-07	N/A	N/A	N/A	N/A	N/A	N/A	N/A	N/A	N/A	N/A	170	11	3	71	17
MARCHF3	0.017454	N/A	N/A	N/A	N/A	N/A	N/A	N/A	N/A	N/A	N/A	265	28	23	29	25
MARCHF4	0.98499	N/A	N/A	N/A	N/A	N/A	N/A	N/A	N/A	N/A	N/A	2223	106	26	106	26
MARCHF5	0.99851	N/A	N/A	N/A	N/A	N/A	N/A	N/A	N/A	N/A	N/A	328	18	14	18	14
MARCHF6	1	N/A	N/A	N/A	N/A	N/A	N/A	N/A	N/A	N/A	N/A	204	7	4	13	5
MARCHF7	0.99993	N/A	N/A	N/A	N/A	N/A	N/A	N/A	N/A	N/A	N/A	243	16	8	42	26
MARCHF8	8.303e-11	N/A	N/A	N/A	N/A	N/A	N/A	N/A	N/A	N/A	chr10:45514332-45514401	239	16	3	77	35
MARCHF9	0.0015588	N/A	N/A	N/A	N/A	N/A	N/A	N/A	N/A	N/A	N/A	426	21	8	48	8
MARCKS	0.0072193	N/A	N/A	N/A	N/A	N/A	N/A	N/A	N/A	N/A	N/A	401	33	23	33	23
MARCKSL1	0.25481	N/A	N/A	N/A	N/A	N/A	N/A	N/A	N/A	N/A	N/A	200	3	1	3	1
MARCO	5.3813e-19	N/A	N/A	N/A	N/A	N/A	N/A	N/A	N/A	N/A	N/A	135	11	1	27	1
MARCOL	N/A	N/A	N/A	N/A	N/A	N/A	N/A	N/A	N/A	N/A	N/A	73	2	2	25	5
MARF1	1	N/A	N	N	Y	N/A	N/A	N/A	chr16:15599118-15600427:-	N/A	chr16:15601309-15601458,chr16:15604628-15604700,chr16:15624557-15624622	195	12	9	16	10
MARK1	0.84737	N/A	N/A	N/A	N/A	N/A	N/A	N/A	N/A	N/A	N/A	266	8	1	29	12
MARK2	1	N/A	N/A	N/A	N/A	N/A	N/A	N/A	N/A	N/A	chr11:63840970-63841161	579	22	18	117	25
MARK3	9.5191e-05	N/A	Y	N	N	N/A	N/A	N/A	N/A	N/A	N/A	615	31	28	37	30
MARK4	1	N/A	Y	N	Y	N/A	chr19:45198889-45199013:+	N/A	chr19:45187442-45187586:+	N/A	N/A	318	9	6	47	11
MARS	N/A	N/A	N/A	N/A	N/A	chr12:57516159-57516244:+	chr12:57489019-57489109:+,chr12:57489424-57489558:+,chr12:57516139-57516158:+	N/A	chr12:57512104-57512302:+	chr12:57489347-57489453:+,chr12:57512105-57512301:+,chr12:57515993-57516137:+,chr12:57516160-57516243:+	N/A	N/A	N/A	N/A	N/A	N/A
MARS1	8.8851e-17	N/A	N	N	Y	N/A	N/A	N/A	N/A	N/A	chr12:57516138-57516157	N/A	N/A	N/A	N/A	N/A
MARVELD2	7.3697e-10	30	N/A	N/A	N/A	N/A	N/A	N/A	N/A	N/A	N/A	70	5	3	57	11
MARVELD3	5.0686e-08	N/A	N/A	N/A	N/A	N/A	N/A	N/A	N/A	N/A	N/A	44	2	1	11	2
MASCRNA	N/A	N/A	N/A	N/A	N/A	N/A	N/A	N/A	chr11:65502394-65502636:+	N/A	N/A	N/A	N/A	N/A	N/A	N/A
MASP1	2.8923e-09	N/A	N/A	N/A	N/A	N/A	N/A	N/A	N/A	N/A	N/A	390	16	3	73	7
MAST1	1	N/A	N/A	N/A	N/A	N/A	N/A	N/A	N/A	N/A	N/A	58	4	1	5	1
MAST2	4.7491e-06	N/A	Y	N	N	N/A	N/A	N/A	N/A	N/A	N/A	284	21	7	35	10
MAST3	0.99915	N/A	N	N	Y	N/A	N/A	N/A	N/A	N/A	N/A	N/A	N/A	N/A	N/A	N/A
MAST4	1.6218e-11	N/A	N	Y	Y	N/A	N/A	N/A	N/A	N/A	N/A	295	15	3	68	18
MASTL	1.5504e-07	N/A	N/A	N/A	N/A	N/A	N/A	chr10:27173118-27173259:+,chr10:27173121-27173259:+	N/A	N/A	N/A	57	7	4	45	16
MAT1A	0.062832	N/A	N/A	N/A	N/A	N/A	N/A	N/A	N/A	N/A	N/A	235	13	7	13	7
MAT2A	1	N/A	N/A	N/A	N/A	N/A	N/A	N/A	N/A	N/A	chr2:85543297-85543382	120	7	5	49	5
MAT2B	0.34325	N/A	N/A	N/A	N/A	N/A	N/A	N/A	N/A	N/A	N/A	68	7	5	26	18
MATK	2.2792e-10	N/A	Y	N	N	N/A	N/A	N/A	N/A	N/A	N/A	364	21	3	129	4
MATN1	1.7356e-10	N/A	N	Y	N	N/A	N/A	N/A	N/A	N/A	N/A	N/A	N/A	N/A	N/A	N/A
MATN1-AS1	N/A	N/A	N/A	N/A	N/A	chr1:30719566-30721287:+	N/A	N/A	N/A	N/A	N/A	N/A	N/A	N/A	N/A	N/A
MATN2	2.5232e-13	N/A	N	N	Y	N/A	N/A	chr8:98027416-98027829:+	N/A	N/A	N/A	250	13	3	72	6
MATR3	1	N/A	N/A	N/A	N/A	N/A	N/A	N/A	N/A	N/A	N/A	427	34	22	163	61
MAU2	1	N/A	N/A	N/A	N/A	N/A	N/A	N/A	N/A	N/A	N/A	31	5	1	5	1
MAVS	0.00035035	N/A	N/A	N/A	N/A	N/A	N/A	chr20:3861332-3861504:+	N/A	N/A	N/A	137	4	3	26	3
MAX	0.99819	3	N	N	Y	N/A	N/A	N/A	N/A	N/A	chr14:65077328-65077428	178	23	17	47	22
MAZ	0.99941	N/A	N/A	N/A	N/A	N/A	chr16:29808230-29808293:+,chr16:29812990-29813393:+,chr16:29813686-29813933:+	chr16:29830878-29831073:+	N/A	chr16:29813395-29813684:+	N/A	173	4	3	38	6
MB	0.026485	N/A	N/A	N/A	N/A	N/A	N/A	N/A	N/A	N/A	N/A	N/A	N/A	N/A	N/A	N/A	Canonical transcript not found for gene
MBD1	0.99999	N/A	Y	N	Y	N/A	N/A	N/A	N/A	N/A	N/A	437	25	6	39	9
MBD2	0.94708	N/A	N	N	Y	N/A	chr18:54187714-54187837:-	N/A	N/A	N/A	chr18:54187713-54187836	110	7	2	7	3
MBD3	0.36901	N/A	N	N	Y	N/A	chr19:1583253-1583380:-	N/A	chr19:1578535-1581091:-	N/A	N/A	234	6	6	139	21
MBD3L1	0.29366	N/A	N/A	N/A	N/A	N/A	N/A	N/A	N/A	N/A	N/A	231	12	1	16	1
MBD4	4.0105e-13	N/A	N/A	N/A	N/A	N/A	N/A	N/A	N/A	N/A	N/A	196	13	9	24	10
MBD5	1	N/A	Y	N	Y	chr2:148489501-148502435:+,chr2:148490788-148502435:+	chr2:148489386-148489500:+,chr2:148489386-148490787:+	N/A	N/A	N/A	N/A	1103	54	22	72	24
MBD6	0.9755	N/A	N	N	Y	N/A	N/A	N/A	chr12:57524417-57524629:+	N/A	N/A	276	17	12	100	36
MBIP	2.0746e-06	N/A	N/A	N/A	N/A	N/A	N/A	N/A	N/A	N/A	N/A	49	8	3	22	6
MBLAC1	0.03337	N/A	N/A	N/A	N/A	N/A	N/A	N/A	N/A	N/A	N/A	126	5	1	21	7
MBLAC2	1.7392e-09	N/A	N/A	N/A	N/A	N/A	N/A	N/A	N/A	N/A	N/A	479	45	15	45	16
MBNL1	0.99999	N/A	Y	Y	N	N/A	N/A	N/A	N/A	N/A	chr3:152448079-152448101,chr3:152458130-152458193	919	58	43	197	65
MBNL2	0.90757	N/A	Y	N	Y	N/A	chr13:97356796-97356849:+	N/A	N/A	chr13:97347005-97347039:+	chr13:97295687-97295859	N/A	N/A	N/A	N/A	N/A
MBNL3	N/A	N/A	N/A	N/A	N/A	N/A	N/A	N/A	N/A	N/A	N/A	N/A	N/A	N/A	N/A	N/A	Canonical transcript not found for gene
MBOAT1	1.2325e-15	N/A	N/A	N/A	N/A	N/A	N/A	N/A	N/A	N/A	N/A	235	12	5	12	5
MBOAT2	0.17505	N/A	N	N	Y	chr2:8860765-8862270:-	N/A	chr2:8862271-8862322:-,chr2:8862271-8862722:-,chr2:8862590-8862722:-	chr2:8862323-8864169:-,chr2:8864251-8868445:-	chr2:8862324-8862588:-	N/A	N/A	N/A	N/A	N/A	N/A
MBOAT4	0.0019834	N/A	N/A	N/A	N/A	N/A	N/A	N/A	N/A	N/A	N/A	64	4	1	4	1
MBOAT7	1.9767e-12	N/A	N/A	N/A	N/A	N/A	N/A	N/A	N/A	N/A	N/A	246	16	15	67	31
MBP	0.11222	N/A	N	N	Y	chr18:76990061-77016913:-	chr18:76985204-76985210:-	chr18:76986906-76986983:-,chr18:77016832-77016846:-	N/A	N/A	N/A	229	8	5	109	13
MBTD1	0.99964	N/A	Y	N	Y	chr17:51192281-51192657:-	chr17:51209314-51209430:-	N/A	N/A	N/A	chr17:51209313-51209429,chr17:51219465-51219581	327	15	10	25	10
MBTPS1	1.32e-18	N/A	Y	N	N	N/A	N/A	N/A	N/A	N/A	chr16:84055531-84055699	532	37	24	56	29
MBTPS2	N/A	N/A	N/A	N/A	N/A	N/A	N/A	N/A	N/A	N/A	N/A	118	7	3	7	3
MC1R	0.0090045	N/A	N/A	N/A	N/A	N/A	chr16:89878461-89878627:+	N/A	chr16:89923459-89931800:+	N/A	N/A	1380	121	5	568	14
MC4R	2.0929e-05	N/A	N/A	N/A	N/A	N/A	N/A	N/A	N/A	N/A	N/A	426	23	8	23	8
MC5R	0.3166	N/A	N/A	N/A	N/A	N/A	N/A	N/A	N/A	N/A	N/A	165	9	1	23	2
MCAM	3.6319e-13	N/A	N/A	N/A	N/A	N/A	N/A	N/A	N/A	N/A	chr11:119316561-119316733	N/A	N/A	N/A	N/A	N/A
MCAT	7.8243e-09	N/A	N/A	N/A	N/A	chr22:43141250-43142891:-	N/A	N/A	N/A	N/A	N/A	50	3	1	3	1
MCC	5.2763e-22	N/A	Y	N	N	N/A	N/A	N/A	N/A	N/A	N/A	N/A	N/A	N/A	N/A	N/A
MCCC1	2.1696e-11	30	N	Y	Y	N/A	chr3:183029093-183029189:-,chr3:183090936-183091031:-	chr3:183086693-183086784:-,chr3:183086693-183086788:-,chr3:183094559-183094605:-	chr3:183071145-183071209:-	N/A	N/A	56	7	3	161	6
MCCC2	2.8175e-10	N/A	N/A	N/A	N/A	N/A	N/A	N/A	N/A	N/A	N/A	86	2	1	9	4
MCEE	0.40675	30	N/A	N/A	N/A	N/A	N/A	N/A	N/A	N/A	N/A	N/A	N/A	N/A	N/A	N/A	Canonical transcript not found for gene
MCF2	N/A	N/A	N/A	N/A	N/A	N/A	N/A	N/A	N/A	N/A	N/A	166	8	1	41	7
MCF2L	1.3839e-18	N/A	N	Y	Y	N/A	N/A	N/A	N/A	N/A	N/A	166	11	1	90	9
MCF2L2	3.7543e-16	N/A	N/A	N/A	N/A	N/A	N/A	N/A	N/A	N/A	N/A	298	20	2	29	2
MCFD2	0.00042579	30	N/A	N/A	N/A	N/A	N/A	N/A	N/A	N/A	N/A	152	10	3	124	23
MCHR1	0.0029695	N/A	N/A	N/A	N/A	N/A	N/A	N/A	N/A	N/A	N/A	696	55	2	55	3
MCHR2	0.00020222	N/A	N	Y	N	N/A	N/A	N/A	N/A	N/A	N/A	315	25	2	31	2
MCIDAS	3.6926e-06	N/A	N/A	N/A	N/A	N/A	N/A	N/A	N/A	N/A	N/A	177	10	2	10	2
MCM10	6.8508e-19	N/A	N/A	N/A	N/A	N/A	N/A	N/A	N/A	N/A	N/A	128	8	7	24	7
MCM2	4.7332e-08	N/A	N	N	Y	N/A	N/A	N/A	chr3:127604784-127604876:+	N/A	N/A	56	4	1	42	1
MCM3	9.9429e-12	N/A	N/A	N/A	N/A	N/A	chr6:52265235-52265408:-	N/A	N/A	chr6:52264210-52264393:-	N/A	N/A	N/A	N/A	N/A	N/A
MCM3AP	8.8136e-24	N/A	N	Y	N	N/A	N/A	N/A	N/A	N/A	N/A	325	9	2	46	32
MCM3AP-AS1	N/A	N/A	N/A	N/A	N/A	N/A	N/A	chr21:46230327-46230527:+,chr21:46236224-46236326:+	N/A	N/A	N/A	N/A	N/A	N/A	N/A	N/A
MCM4	9.9071e-10	N/A	N	N	Y	N/A	N/A	N/A	chr8:47961681-47962077:+	N/A	N/A	N/A	N/A	N/A	N/A	N/A
MCM5	5.4902e-08	N/A	N	N	Y	N/A	N/A	N/A	N/A	N/A	N/A	77	6	2	7	2
MCM6	1.7906e-05	N/A	N/A	N/A	N/A	N/A	N/A	N/A	N/A	N/A	N/A	78	5	5	5	5
MCM7	1.0421e-35	N/A	N	N	Y	N/A	N/A	N/A	N/A	N/A	N/A	646	35	6	149	18
MCM8	7.8297e-18	N/A	Y	Y	N	N/A	N/A	N/A	N/A	N/A	N/A	377	24	20	27	22
MCM9	5.6124e-13	N/A	N/A	N/A	N/A	N/A	N/A	N/A	N/A	N/A	N/A	N/A	N/A	N/A	N/A	N/A	Canonical transcript not found for gene
MCMBP	0.79689	N/A	N/A	N/A	N/A	N/A	N/A	N/A	N/A	N/A	N/A	265	14	8	14	8
MCMDC2	1.2185e-07	N/A	N	N	Y	N/A	N/A	chr8:66877349-66877544:+	N/A	N/A	N/A	149	6	2	11	4
MCOLN1	4.3607e-12	N/A	N/A	N/A	N/A	N/A	N/A	N/A	N/A	N/A	N/A	127	6	4	6	4
MCOLN2	3.2164e-11	N/A	N	N	Y	N/A	N/A	N/A	N/A	N/A	N/A	241	15	11	22	11
MCOLN3	7.8209e-19	N/A	N	N	Y	chr1:85045363-85047574:-	chr1:85036710-85036868:-,chr1:85047575-85047609:-	N/A	N/A	N/A	N/A	107	7	2	35	4
MCPH1	1.8376e-32	30	N	Y	N	N/A	N/A	chr8:6436048-6436162:+	N/A	N/A	N/A	N/A	N/A	N/A	N/A	N/A
MCRIP1	0.0021345	N/A	N/A	N/A	N/A	N/A	N/A	N/A	N/A	N/A	N/A	N/A	N/A	N/A	N/A	N/A	Canonical transcript not found for gene
MCRIP2	2.8963e-08	N/A	N/A	N/A	N/A	N/A	chr16:646472-646604:+	chr16:642120-642249:+,chr16:646472-646608:+,chr16:647417-647544:+	N/A	N/A	chr16:646471-646607	164	5	2	5	3
MCRS1	0.96857	N/A	Y	N	Y	N/A	N/A	N/A	N/A	N/A	N/A	205	16	14	90	28
MCTP1	1.7931e-09	N/A	N	Y	N	N/A	N/A	N/A	N/A	N/A	N/A	N/A	N/A	N/A	N/A	N/A
MCTP2	1.356e-26	N/A	N	N	Y	N/A	chr15:94314727-94314864:+	N/A	N/A	N/A	N/A	324	23	4	65	10
MCTS1	N/A	N/A	N/A	N/A	N/A	N/A	N/A	N/A	N/A	N/A	chrX:120604823-120604867	136	7	6	33	13
MCTS2P	N/A	N/A	N/A	N/A	N/A	N/A	N/A	N/A	N/A	N/A	N/A	92	7	2	7	2
MCU	0.99648	N/A	N	N	Y	N/A	N/A	chr10:72708283-72708356:+,chr10:72736485-72736571:+,chr10:72760551-72760672:+	N/A	N/A	N/A	N/A	N/A	N/A	N/A	N/A
MCUB	0.11793	N/A	N/A	N/A	N/A	N/A	N/A	N/A	N/A	N/A	N/A	92	7	5	7	5
MCUR1	2.0081e-06	N/A	N	N	Y	N/A	N/A	N/A	N/A	N/A	N/A	139	11	6	11	6
MDC1	9.0912e-12	N/A	N	Y	N	N/A	N/A	N/A	N/A	N/A	N/A	40	2	2	30	9
MDFI	8.4817e-06	N/A	N/A	N/A	N/A	N/A	N/A	N/A	N/A	N/A	N/A	217	10	3	46	25
MDFIC	7.0377e-06	N/A	N	N	Y	N/A	chr7:115014463-115014533:+	N/A	N/A	N/A	N/A	N/A	N/A	N/A	N/A	N/A
MDGA1	1.9044e-10	N/A	N/A	N/A	N/A	chr6:37644650-37646267:-	N/A	N/A	N/A	N/A	N/A	1072	44	20	65	20
MDGA2	1	N/A	N	N	Y	N/A	N/A	chr14:46877489-46877509:-	chr14:47035279-47061248:-	N/A	chr14:47044838-47045068	809	61	9	135	9
MDH1	0.12782	N/A	N/A	N/A	N/A	N/A	N/A	N/A	N/A	N/A	N/A	N/A	N/A	N/A	N/A	N/A	Canonical transcript not found for gene
MDH1B	2.0742e-13	N/A	N	N	Y	N/A	N/A	chr2:206745277-206745369:-	chr2:206741383-206745621:-	N/A	N/A	57	4	1	24	1
MDH2	1.5986e-07	N/A	N/A	N/A	N/A	N/A	N/A	N/A	N/A	N/A	N/A	55	4	2	22	2
MDK	7.8961e-07	N/A	N	N	Y	N/A	N/A	N/A	N/A	N/A	N/A	84	2	1	72	32
MDM1	2.4602e-08	N/A	N	N	Y	N/A	N/A	N/A	N/A	N/A	N/A	N/A	N/A	N/A	N/A	N/A
MDM2	1	N/A	Y	N	Y	N/A	chr12:68814603-68814689:+,chr12:68824363-68824430:+,chr12:68828771-68828931:+	chr12:68813554-68813628:+	chr12:68824652-68839273:+	N/A	N/A	301	22	16	38	17
MDM4	1	N/A	Y	N	N	N/A	N/A	N/A	N/A	N/A	chr1:204537989-204538128	139	4	4	11	5
MDN1	1	N/A	N/A	N/A	N/A	N/A	N/A	N/A	N/A	chr6:89643214-89643941:-	N/A	187	21	9	21	9
MDP1	6.0695e-06	N/A	N/A	N/A	N/A	chr14:24210769-24211410:-,chr14:24217224-24218058:-	chr14:24187667-24187813:-,chr14:24215737-24215797:-,chr14:24217186-24217223:-,chr14:24231652-24231737:-,chr14:24231652-24231867:-	N/A	chr14:24182424-24182791:-,chr14:24188392-24188551:-,chr14:24190592-24192170:-,chr14:24231868-24232249:-	chr14:24188393-24188550:-	N/A	111	9	5	9	5
ME1	4.6086e-09	N/A	N/A	N/A	N/A	N/A	N/A	N/A	N/A	N/A	N/A	97	4	2	4	2
ME2	6.2202e-05	N/A	N/A	N/A	N/A	N/A	chr18:50940288-50940386:+	chr18:50912801-50912950:+,chr18:50916168-50916243:+,chr18:50917347-50917508:+,chr18:50939570-50939640:+	N/A	N/A	N/A	203	10	5	15	6
ME3	2.3242e-09	N/A	N	N	Y	chr11:86446488-86446884:-	chr11:86457366-86457759:-,chr11:86503195-86503295:-	chr11:86446885-86447207:-,chr11:86447065-86447207:-,chr11:86450301-86450398:-	N/A	N/A	N/A	327	20	4	55	7
MEA1	1.0218e-06	N/A	N/A	N/A	N/A	N/A	N/A	N/A	N/A	N/A	N/A	133	11	5	84	10
MEAF6	0.0011317	N/A	N/A	N/A	N/A	N/A	chr1:37496547-37496604:-	N/A	N/A	N/A	chr1:37496546-37496603	N/A	N/A	N/A	N/A	N/A
MEAK7	7.2259e-34	N/A	N	N	Y	N/A	chr16:84497419-84497647:-	chr16:84502721-84502862:-	N/A	N/A	N/A	84	4	3	54	29
MECOM	1	N/A	N	Y	N	N/A	N/A	N/A	N/A	N/A	N/A	340	15	3	256	12
MECP2	N/A	3	Y	N	Y	N/A	N/A	N/A	N/A	N/A	chrX:154092184-154092307	99	3	1	29	10
MECR	5.9594e-09	N/A	N	N	Y	chr1:29196259-29200409:-	chr1:29201374-29201518:-	chr1:29203131-29203233:-	N/A	chr1:29193576-29193850:-	chr1:29202617-29202666	28	4	1	37	1
MED1	1	N/A	N	N	Y	N/A	chr17:39445411-39445569:-	chr17:39440386-39440518:-	N/A	N/A	N/A	201	12	7	13	8
MED10	0.0053971	N/A	N/A	N/A	N/A	N/A	N/A	N/A	N/A	N/A	N/A	64	9	6	9	6
MED11	1.2811e-08	N/A	N/A	N/A	N/A	N/A	N/A	N/A	N/A	N/A	N/A	62	4	1	4	1
MED12	N/A	0	N/A	N/A	N/A	N/A	N/A	N/A	N/A	N/A	N/A	159	11	7	57	8
MED12L	1	N/A	N/A	N/A	N/A	N/A	N/A	N/A	N/A	N/A	N/A	N/A	N/A	N/A	N/A	N/A	Canonical transcript not found for gene
MED13	1	N/A	N/A	N/A	N/A	N/A	N/A	N/A	N/A	N/A	N/A	73	8	6	8	6
MED13L	1	3	N	N	Y	N/A	N/A	N/A	N/A	N/A	N/A	588	17	10	38	15
MED14	N/A	N/A	N/A	N/A	N/A	N/A	N/A	N/A	N/A	N/A	chrX:40669052-40669150	130	8	5	8	5
MED15	0.99982	N/A	N	N	Y	chr22:20537216-20551435:+	chr22:20552539-20552709:+	N/A	N/A	N/A	N/A	N/A	N/A	N/A	N/A	N/A
MED16	1.079e-29	N/A	Y	N	Y	N/A	N/A	chr19:889638-889807:-	N/A	N/A	N/A	120	10	3	49	7
MED17	6.9325e-06	N/A	N	N	Y	chr11:93784934-93788000:+	chr11:93790574-93790793:+,chr11:93794250-93794439:+	chr11:93797535-93797719:+,chr11:93807501-93807635:+	N/A	N/A	N/A	232	15	5	17	8
MED18	0.012917	N/A	N/A	N/A	N/A	N/A	N/A	N/A	N/A	N/A	N/A	207	14	7	14	7
MED20	9.308e-07	N/A	N/A	N/A	N/A	N/A	N/A	chr6:41909269-41909522:-,chr6:41909345-41909522:-	N/A	N/A	chr6:41920459-41920834	121	10	5	28	5
MED21	0.29727	N/A	N	N	Y	N/A	N/A	chr12:27026420-27026534:+	N/A	N/A	N/A	22	1	1	3	2
MED22	2.0285e-06	N/A	N/A	N/A	N/A	N/A	N/A	N/A	N/A	N/A	N/A	248	15	13	59	27
MED23	2.113e-19	N/A	N/A	N/A	N/A	N/A	N/A	N/A	N/A	N/A	chr6:131627193-131627296	193	13	8	13	8
MED24	7.0821e-15	N/A	Y	N	Y	N/A	N/A	N/A	chr17:40033772-40034915:-	N/A	N/A	85	8	1	73	6
MED25	5.3698e-15	N/A	N/A	N/A	N/A	N/A	N/A	N/A	N/A	N/A	N/A	53	6	2	7	3
MED26	0.99998	N/A	N/A	N/A	N/A	N/A	chr19:16647096-16647261:-,chr19:16655238-16655368:-,chr19:16659158-16659255:-	chr19:16555152-16555397:-,chr19:16630468-16630559:-	N/A	chr19:16646802-16647094:-	N/A	263	8	4	49	4
MED28	6.235e-09	N/A	N	N	Y	N/A	N/A	N/A	N/A	N/A	N/A	N/A	N/A	N/A	N/A	N/A
MED29	0.00094595	N/A	N	N	Y	N/A	N/A	chr19:39392464-39392522:+	N/A	N/A	N/A	N/A	N/A	N/A	N/A	N/A
MED30	0.43852	N/A	N/A	N/A	N/A	N/A	N/A	N/A	N/A	N/A	chr8:117522978-117523172	164	13	9	13	9
MED31	0.055466	N/A	N/A	N/A	N/A	N/A	N/A	N/A	N/A	N/A	N/A	77	9	6	24	7
MED4	0.00033437	N/A	N	Y	N	N/A	N/A	N/A	N/A	N/A	N/A	N/A	N/A	N/A	N/A	N/A
MED6	2.7e-07	N/A	N/A	N/A	N/A	N/A	N/A	N/A	N/A	N/A	N/A	N/A	N/A	N/A	N/A	N/A	Canonical transcript not found for gene
MED7	0.33811	N/A	N/A	N/A	N/A	N/A	N/A	N/A	N/A	N/A	N/A	63	3	2	51	12
MED8	4.174e-05	N/A	N	Y	N	N/A	N/A	N/A	N/A	N/A	N/A	36	2	1	31	1
MED9	0.019232	N/A	N/A	N/A	N/A	N/A	N/A	N/A	N/A	N/A	N/A	42	2	1	2	1
MEDAG	3.1289e-08	N/A	N/A	N/A	N/A	N/A	N/A	N/A	N/A	N/A	N/A	245	15	2	15	2
MEF2A	0.00020231	N/A	Y	N	N	N/A	N/A	N/A	N/A	N/A	chr15:99647464-99647609	242	14	10	90	46
MEF2B	0.021055	N/A	N	N	Y	N/A	chr19:19157216-19157283:-	N/A	N/A	N/A	N/A	N/A	N/A	N/A	N/A	N/A
MEF2C	1	3	N	Y	N	N/A	N/A	N/A	N/A	N/A	N/A	652	39	29	173	62
MEF2C-AS1	N/A	N/A	N/A	N/A	N/A	N/A	chr5:88965841-88965915:+	chr5:88892167-88892277:+,chr5:88903938-88904203:+,chr5:88943016-88943122:+,chr5:88948136-88948215:+,chr5:89150533-89150595:+	N/A	N/A	N/A	N/A	N/A	N/A	N/A	N/A
MEF2D	1	N/A	Y	N	N	N/A	N/A	N/A	N/A	N/A	N/A	428	22	19	44	36
MEFV	2.305e-19	0	N	N	Y	chr16:3243893-3244135:-	chr16:3251957-3252049:-	chr16:3254158-3254790:-	N/A	N/A	N/A	N/A	N/A	N/A	N/A	N/A
MEG3	N/A	N/A	N/A	N/A	N/A	chr14:100831535-100836166:+,chr14:100942839-100944808:+,chr14:100944926-100947033:+,chr14:100997547-100998024:+	chr14:100897593-100897732:+,chr14:100977605-100977722:+	chr14:100830968-100831094:+,chr14:100831421-100831534:+,chr14:100832512-100832641:+,chr14:100834632-100834751:+,chr14:100835736-100835879:+,chr14:100835739-100835879:+,chr14:100836042-100836075:+,chr14:100836045-100836075:+,chr14:100936178-100936310:+	chr14:100829750-100831015:+,chr14:100831535-100835738:+,chr14:100835880-100836041:+,chr14:100940451-100942761:+,chr14:100958344-100960060:+	chr14:100829751-100831419:+,chr14:100829789-100831419:+	N/A	N/A	N/A	N/A	N/A	N/A
MEG8	N/A	N/A	N/A	N/A	N/A	chr14:100831535-100836166:+,chr14:100942839-100944808:+,chr14:100944926-100947033:+,chr14:100997547-100998024:+	chr14:100897593-100897732:+,chr14:100977605-100977722:+	chr14:100830968-100831094:+,chr14:100831421-100831534:+,chr14:100832512-100832641:+,chr14:100834632-100834751:+,chr14:100835736-100835879:+,chr14:100835739-100835879:+,chr14:100836042-100836075:+,chr14:100836045-100836075:+,chr14:100936178-100936310:+	chr14:100829750-100831015:+,chr14:100831535-100835738:+,chr14:100835880-100836041:+,chr14:100940451-100942761:+,chr14:100958344-100960060:+	chr14:100829751-100831419:+,chr14:100829789-100831419:+	N/A	N/A	N/A	N/A	N/A	N/A
MEGF10	1e-12	N/A	N/A	N/A	N/A	N/A	N/A	N/A	N/A	N/A	N/A	279	26	8	26	9
MEGF11	6.8437e-41	N/A	N	N	Y	chr15:65916277-65916597:-	N/A	chr15:65909916-65909986:-,chr15:65912082-65912200:-	chr15:65905837-65906084:-,chr15:65909122-65909739:-	N/A	chr15:65912461-65912557	N/A	N/A	N/A	N/A	N/A
MEGF6	7.9978e-68	N/A	N/A	N/A	N/A	N/A	chr1:3497491-3497621:-	N/A	N/A	N/A	N/A	240	18	8	22	9
MEGF8	1.2102e-27	N/A	Y	N	N	N/A	N/A	N/A	N/A	N/A	N/A	609	32	23	803	24
MEGF9	1	N/A	N/A	N/A	N/A	N/A	N/A	N/A	N/A	N/A	N/A	112	11	9	11	9
MEI4	2.0693e-10	N/A	N/A	N/A	N/A	N/A	N/A	N/A	N/A	N/A	N/A	N/A	N/A	N/A	N/A	N/A	Canonical transcript not found for gene
MEIG1	5.5708e-05	N/A	N/A	N/A	N/A	N/A	N/A	N/A	N/A	N/A	N/A	199	10	1	10	1
MEIKIN	N/A	N/A	N/A	N/A	N/A	N/A	N/A	chr5:131878978-131879048:-	N/A	N/A	N/A	158	9	1	9	1
MEIOB	5.47e-05	N/A	N/A	N/A	N/A	N/A	chr16:1868107-1868184:-	N/A	N/A	N/A	N/A	N/A	N/A	N/A	N/A	N/A
MEIOC	1	N/A	N	N	Y	N/A	N/A	N/A	N/A	N/A	N/A	146	10	1	34	1
MEIS1	1	N/A	Y	Y	N	N/A	N/A	N/A	N/A	N/A	N/A	732	45	27	83	29
MEIS2	1	3	Y	N	N	N/A	N/A	chr15:36950324-36950400:-,chr15:37096289-37096407:-,chr15:37096289-37096430:-	N/A	N/A	chr15:37028951-37029054,chr15:37044755-37044953,chr15:37053140-37053311,chr15:37078172-37078267,chr15:37098901-37099137	1083	40	29	154	41
MEIS3	2.1465e-11	N/A	Y	N	N	N/A	N/A	N/A	N/A	N/A	N/A	446	27	11	28	12
MELK	9.6952e-14	N/A	N	N	Y	N/A	chr9:36603990-36604112:+	N/A	N/A	N/A	N/A	151	5	5	30	7
MELTF	1.0439e-19	N/A	N	Y	N	N/A	N/A	N/A	N/A	N/A	N/A	115	3	2	3	2
MELTF-AS1	N/A	N/A	N/A	N/A	N/A	N/A	chr3:197004097-197004359:+	N/A	N/A	N/A	N/A	N/A	N/A	N/A	N/A	N/A
MEMO1	0.99696	N/A	N/A	N/A	N/A	N/A	N/A	chr2:31883386-31883462:-,chr2:32029594-32029729:-,chr2:32029594-32029736:-	N/A	N/A	chr2:31886788-31887014,chr2:31887035-31887087,chr2:31893242-31893321	50	3	1	40	2
MEN1	1	3	N	N	Y	N/A	N/A	N/A	N/A	N/A	N/A	68	4	2	72	10
MEOX1	0.00053665	N/A	N/A	N/A	N/A	N/A	N/A	N/A	N/A	N/A	N/A	388	28	7	50	7
MEOX2	0.10126	N/A	N/A	N/A	N/A	N/A	N/A	N/A	N/A	N/A	N/A	281	18	6	18	6
MEPCE	0.99915	N/A	N/A	N/A	N/A	N/A	N/A	N/A	N/A	N/A	N/A	188	8	8	66	15
MERTK	1.6072e-12	N/A	N/A	N/A	N/A	chr2:111929305-111944959:+	chr2:111929120-111929304:+	N/A	N/A	N/A	N/A	129	5	2	66	2
MESD	0.058994	N/A	N	N	Y	N/A	N/A	chr15:80952937-80953036:-	N/A	N/A	N/A	N/A	N/A	N/A	N/A	N/A
MESDC1	N/A	N/A	Y	N	N	N/A	N/A	N/A	N/A	N/A	N/A	N/A	N/A	N/A	N/A	N/A
MEST	0.42725	0	Y	N	N	N/A	N/A	N/A	N/A	N/A	N/A	229	22	10	90	18
MESTIT1	N/A	N/A	N	Y	N	N/A	N/A	N/A	N/A	N/A	N/A	N/A	N/A	N/A	N/A	N/A
MET	0.99985	0	Y	N	N	N/A	N/A	N/A	N/A	N/A	N/A	200	12	3	31	18
METAP1	0.0043591	N/A	N	N	Y	N/A	chr4:99005769-99005866:+,chr4:99005769-99005870:+,chr4:99031508-99031662:+,chr4:99036043-99036089:+,chr4:99037767-99037941:+	chr4:99037935-99037941:+	N/A	N/A	chr4:99035953-99036010,chr4:99042136-99042264	N/A	N/A	N/A	N/A	N/A
METAP1D	2.2242e-09	N/A	N/A	N/A	N/A	N/A	N/A	chr2:172065604-172065752:+	N/A	N/A	chr2:172072351-172072454	N/A	N/A	N/A	N/A	N/A
METAP2	0.049153	N/A	N/A	N/A	N/A	N/A	N/A	N/A	N/A	N/A	chr12:95487637-95487658	N/A	N/A	N/A	N/A	N/A
METRN	5.7511e-10	N/A	N	N	Y	N/A	N/A	N/A	chr16:715394-715875:+	N/A	N/A	172	8	1	8	1
METRNL	0.11357	N/A	N/A	N/A	N/A	N/A	N/A	N/A	N/A	N/A	N/A	207	6	4	94	4
METTL1	0.011716	N/A	N	N	Y	N/A	chr12:57771480-57771605:-	chr12:57771094-57771257:-	N/A	N/A	N/A	N/A	N/A	N/A	N/A	N/A
METTL14	0.012274	N/A	Y	N	Y	N/A	N/A	N/A	N/A	N/A	N/A	143	9	6	9	6
METTL15	6.1748e-11	N/A	N	N	Y	N/A	chr11:28122142-28122180:+	chr11:28211062-28211198:+,chr11:28296753-28296931:+	N/A	N/A	chr11:28163328-28163478	318	19	8	31	8
METTL16	0.98633	N/A	Y	N	N	N/A	chr17:2436674-2436840:-	chr17:2467761-2467876:-,chr17:2473524-2473664:-	N/A	N/A	N/A	N/A	N/A	N/A	N/A	N/A
METTL17	2.0919e-13	N/A	N	N	Y	N/A	N/A	N/A	chr14:20990599-20992091:+	N/A	N/A	233	19	5	63	5
METTL18	7.0371e-05	N/A	N/A	N/A	N/A	N/A	N/A	N/A	N/A	N/A	N/A	295	20	11	24	14
METTL21A	0.23181	N/A	N/A	N/A	N/A	N/A	N/A	N/A	N/A	N/A	chr2:207620732-207620789	217	13	9	45	21
METTL22	2.7245e-19	N/A	Y	N	Y	N/A	N/A	chr16:8635039-8635079:+	chr16:8625799-8628899:+,chr16:8642566-8644528:+	N/A	N/A	258	18	13	51	20
METTL23	1.8818e-10	30	N/A	N/A	N/A	chr17:76754205-76767385:+	chr17:76742177-76742273:+	chr17:76743398-76743456:+	chr17:76741065-76741928:+,chr17:76741065-76741993:+,chr17:76775172-76776410:+	N/A	N/A	332	19	10	127	44
METTL25	1.6473e-08	N/A	N/A	N/A	N/A	chr12:82358917-82369386:+,chr12:82399640-82402982:+	chr12:82407817-82407871:+,chr12:82474501-82474583:+	chr12:82438718-82438791:+	chr12:82358917-82369386:+	N/A	N/A	37	3	1	3	1
METTL26	5.3834e-13	N/A	N	N	Y	N/A	chr16:634889-634956:-,chr16:634889-635063:-	N/A	chr16:635064-635280:-	N/A	N/A	15	3	1	5	3
METTL27	1.7958e-12	N/A	N/A	N/A	N/A	N/A	N/A	chr7:73840414-73840549:-	chr7:73835081-73840030:-	N/A	N/A	31	3	1	3	1
METTL2A	2.6264e-14	N/A	N/A	N/A	N/A	N/A	N/A	N/A	N/A	N/A	N/A	36	3	2	9	2
METTL2B	5.1781e-05	N/A	N	N	Y	N/A	N/A	N/A	N/A	N/A	N/A	37	4	1	10	2
METTL3	1.354e-08	N/A	N	N	Y	N/A	N/A	chr14:21499306-21499371:-,chr14:21501728-21501824:-,chr14:21501728-21501903:-	chr14:21501825-21503172:-	chr14:21499139-21499490:-,chr14:21503293-21503504:-	N/A	117	7	5	35	5
METTL4	2.4981e-08	N/A	Y	N	N	N/A	N/A	N/A	N/A	N/A	N/A	795	57	31	64	32
METTL5	7.0183e-09	N/A	N/A	N/A	N/A	N/A	chr2:169821943-169822057:-	chr2:169821092-169821273:-	N/A	N/A	N/A	308	17	15	28	22
METTL6	2.714e-07	N/A	Y	N	N	N/A	N/A	N/A	N/A	N/A	N/A	241	19	14	44	19
METTL7A	0.0030203	N/A	N/A	N/A	N/A	N/A	N/A	N/A	N/A	N/A	N/A	24	2	2	58	11
METTL7B	0.012978	N/A	N/A	N/A	N/A	N/A	N/A	N/A	N/A	N/A	N/A	19	2	1	6	2
METTL8	0.0035124	N/A	N/A	N/A	N/A	N/A	N/A	N/A	chr2:171330617-171331803:-	N/A	N/A	216	13	7	69	24
METTL9	0.98056	N/A	Y	N	Y	N/A	N/A	chr16:21612645-21612835:+	N/A	N/A	N/A	157	8	6	40	7
MEX3A	0.99879	N/A	N/A	N/A	N/A	N/A	N/A	N/A	N/A	N/A	N/A	467	19	12	19	12
MEX3B	2.8736e-07	N/A	N/A	N/A	N/A	N/A	N/A	N/A	N/A	N/A	N/A	313	16	9	22	13
MEX3C	0.13562	N/A	N/A	N/A	N/A	N/A	N/A	N/A	N/A	N/A	N/A	361	16	14	16	14
MFAP1	0.99993	N/A	N/A	N/A	N/A	N/A	N/A	N/A	N/A	N/A	N/A	121	11	9	11	9
MFAP2	7.5976e-06	N/A	N/A	N/A	N/A	N/A	N/A	N/A	N/A	N/A	N/A	75	4	2	4	2
MFAP3	0.13432	N/A	N/A	N/A	N/A	N/A	N/A	N/A	N/A	N/A	N/A	272	12	5	59	13
MFAP3L	0.68656	N/A	N/A	N/A	N/A	N/A	N/A	N/A	N/A	N/A	N/A	295	20	8	151	27
MFAP4	0.00091389	N/A	N/A	N/A	N/A	N/A	N/A	N/A	N/A	N/A	N/A	N/A	N/A	N/A	N/A	N/A	Canonical transcript not found for gene
MFAP5	3.0557e-05	N/A	N	N	Y	N/A	chr12:8648487-8648555:-	N/A	N/A	N/A	N/A	202	8	5	30	7
MFF	0.65021	N/A	Y	N	N	N/A	N/A	N/A	N/A	N/A	chr2:227348309-227348404	411	28	15	105	24
MFGE8	8.4579e-10	N/A	N	N	Y	N/A	N/A	N/A	N/A	N/A	N/A	60	2	1	2	1
MFHAS1	6.0509e-11	0	N/A	N/A	N/A	N/A	N/A	N/A	N/A	N/A	chr8:8790323-8790548	572	17	10	17	10
MFN1	3.6684e-14	N/A	Y	N	N	N/A	N/A	N/A	N/A	N/A	chr3:179368221-179368280	109	10	7	28	8
MFN2	0.00056528	0	Y	N	N	N/A	N/A	N/A	N/A	N/A	N/A	322	20	14	37	18
MFNG	1.9565e-07	N/A	N/A	N/A	N/A	chr22:37480300-37485922:-,chr22:37480770-37485915:-	chr22:37480721-37480769:-	N/A	N/A	N/A	N/A	207	22	9	63	10
MFRP	2.0484e-27	30	N/A	N/A	N/A	N/A	N/A	chr11:119346272-119346374:-	chr11:119346160-119346459:-	N/A	N/A	N/A	N/A	N/A	N/A	N/A
MFSD1	0.00036037	N/A	N	N	Y	N/A	chr3:158805341-158805474:+,chr3:158825178-158825301:+	N/A	N/A	N/A	N/A	N/A	N/A	N/A	N/A	N/A
MFSD10	1.0254e-23	N/A	N	N	Y	N/A	N/A	N/A	chr4:2932410-2932599:-,chr4:2932691-2933105:-,chr4:2933178-2933566:-	N/A	N/A	78	5	1	43	12
MFSD11	1.9374e-06	N/A	Y	N	Y	chr17:76754205-76767385:+	chr17:76742177-76742273:+	chr17:76743398-76743456:+	chr17:76741065-76741928:+,chr17:76741065-76741993:+,chr17:76775172-76776410:+	N/A	N/A	N/A	N/A	N/A	N/A	N/A
MFSD12	1.1954e-31	N/A	N	N	Y	N/A	N/A	N/A	N/A	chr19:3544309-3544353:-	N/A	183	13	9	45	14
MFSD13A	8.2343e-07	N/A	N/A	N/A	N/A	N/A	N/A	N/A	N/A	N/A	N/A	237	15	13	26	17
MFSD13B	N/A	N/A	N/A	N/A	N/A	N/A	N/A	N/A	chr16:22386067-22399302:+	N/A	N/A	N/A	N/A	N/A	N/A	N/A
MFSD14A	0.0071429	N/A	N/A	N/A	N/A	chr1:99993746-99999260:+	chr1:100009288-100009323:+,chr1:100017682-100017815:+,chr1:99974971-99975069:+	chr1:100007034-100007156:+,chr1:100015302-100015420:+,chr1:100043073-100043229:+,chr1:99999261-99999415:+	N/A	N/A	N/A	138	8	4	8	4
MFSD14B	0.00056305	N/A	N/A	N/A	N/A	N/A	N/A	N/A	N/A	N/A	N/A	251	11	7	17	7
MFSD14C	N/A	N/A	N/A	N/A	N/A	N/A	N/A	chr9:96902917-96903108:-	N/A	N/A	N/A	N/A	N/A	N/A	N/A	N/A
MFSD2A	0.036451	N/A	N/A	N/A	N/A	N/A	N/A	N/A	N/A	N/A	N/A	163	10	4	32	5
MFSD2B	2.6575e-20	N/A	N	N	Y	chr2:24054193-24060813:+	chr2:24054104-24054192:+	N/A	N/A	N/A	chr2:24011312-24011466	N/A	N/A	N/A	N/A	N/A
MFSD3	1.467e-16	N/A	Y	N	N	N/A	N/A	chr8:144510360-144510507:+	chr8:144510016-144510597:+	N/A	N/A	264	20	17	20	17
MFSD4A	6.5722e-07	N/A	N/A	N/A	N/A	N/A	N/A	chr1:205597780-205597850:+	N/A	N/A	N/A	N/A	N/A	N/A	N/A	N/A
MFSD4B	0.0042882	N/A	N/A	N/A	N/A	N/A	N/A	N/A	N/A	N/A	N/A	422	33	15	56	16
MFSD5	1.4636e-07	N/A	N/A	N/A	N/A	N/A	N/A	N/A	N/A	N/A	N/A	191	12	1	24	4
MFSD6	0.056247	N/A	N/A	N/A	N/A	N/A	N/A	N/A	N/A	N/A	N/A	324	18	2	53	4
MFSD8	7.5007e-11	30	N	N	Y	N/A	chr4:127921118-127921198:-,chr4:127921860-127921982:-,chr4:127938783-127938838:-	chr4:127938783-127938836:-,chr4:127942045-127942158:-	chr4:127918390-127919238:-,chr4:127965483-127965896:-	chr4:127919340-127920455:-,chr4:127919340-127920555:-	N/A	536	28	2	69	2
MFSD9	3.2567e-07	N/A	N	N	Y	N/A	chr2:102732024-102732138:-	N/A	chr2:102723879-102726844:-,chr2:102732393-102736645:-	chr2:102716043-102718188:-	chr2:102735935-102736561	78	4	1	4	1
MGA	1	N/A	N/A	N/A	N/A	N/A	N/A	N/A	N/A	N/A	N/A	N/A	N/A	N/A	N/A	N/A	Canonical transcript not found for gene
MGAM	1.1311e-53	N/A	N/A	N/A	N/A	N/A	N/A	N/A	N/A	N/A	N/A	N/A	N/A	N/A	N/A	N/A	Canonical transcript not found for gene
MGARP	0.0015956	N/A	N/A	N/A	N/A	N/A	N/A	N/A	N/A	N/A	N/A	67	6	1	6	1
MGAT1	0.44012	N/A	Y	N	N	N/A	N/A	N/A	N/A	N/A	N/A	332	17	13	227	128
MGAT2	0.012551	N/A	Y	N	N	N/A	N/A	N/A	N/A	N/A	N/A	470	27	18	27	18
MGAT3	0.75451	N/A	N	Y	N	N/A	N/A	N/A	N/A	N/A	N/A	547	25	7	38	7
MGAT4A	0.018029	N/A	Y	N	N	N/A	N/A	N/A	N/A	N/A	N/A	320	13	11	36	20
MGAT4B	1.553e-05	N/A	N	N	Y	N/A	N/A	chr5:179801334-179801467:-	chr5:179801693-179801783:-	N/A	N/A	283	14	14	101	15
MGAT4C	0.042003	N/A	N/A	N/A	N/A	N/A	N/A	N/A	N/A	N/A	N/A	56	3	1	135	9
MGAT5	0.99998	N/A	Y	N	N	N/A	N/A	N/A	N/A	N/A	N/A	332	23	8	30	15
MGAT5B	4.4378e-09	N/A	N/A	N/A	N/A	N/A	N/A	chr17:76932645-76932775:+	N/A	N/A	N/A	574	23	8	28	10
MGC16275	N/A	N/A	N/A	N/A	N/A	chr17:74211683-74212523:-	N/A	N/A	N/A	N/A	N/A	N/A	N/A	N/A	N/A	N/A
MGC27345	N/A	N/A	N/A	N/A	N/A	N/A	N/A	chr7:128325818-128325891:-	N/A	N/A	N/A	N/A	N/A	N/A	N/A	N/A
MGC27382	N/A	N/A	N/A	N/A	N/A	chr1:78250374-78251493:+	chr1:78532213-78532353:+	N/A	N/A	N/A	N/A	N/A	N/A	N/A	N/A	N/A
MGC32805	N/A	N/A	N/A	N/A	N/A	N/A	chr5:122450547-122450666:-	N/A	N/A	N/A	N/A	N/A	N/A	N/A	N/A	N/A
MGLL	0.9943	N/A	N/A	N/A	N/A	N/A	N/A	N/A	N/A	N/A	N/A	564	42	18	242	33
MGME1	9.2408e-07	N/A	N/A	N/A	N/A	N/A	N/A	N/A	N/A	N/A	N/A	183	13	12	13	12
MGP	0.00063789	30	N/A	N/A	N/A	N/A	N/A	N/A	N/A	N/A	N/A	63	5	4	5	4
MGRN1	0.0068469	N/A	Y	N	N	N/A	N/A	chr16:4677463-4677572:+	N/A	N/A	N/A	135	8	2	15	3
MGST1	0.021624	N/A	N/A	N/A	N/A	N/A	N/A	N/A	N/A	N/A	N/A	88	5	1	25	8
MGST2	0.23329	N/A	N/A	N/A	N/A	N/A	N/A	N/A	N/A	N/A	N/A	201	7	5	9	6
MGST3	2.2295e-06	N/A	N/A	N/A	N/A	N/A	N/A	N/A	N/A	N/A	N/A	N/A	N/A	N/A	N/A	N/A	Canonical transcript not found for gene
MIA	6.7933e-05	N/A	N/A	N/A	N/A	N/A	N/A	chr19:40775752-40775833:+	N/A	N/A	N/A	22	2	1	29	2
MIA-RAB4B	N/A	N/A	N/A	N/A	N/A	N/A	N/A	chr19:40775752-40775833:+	N/A	N/A	N/A	422	27	1	27	1
MIA2	4.2405e-16	N/A	N/A	N/A	N/A	chr14:39302286-39303477:+	N/A	N/A	N/A	N/A	N/A	N/A	N/A	N/A	N/A	N/A
MIA3	0.0027135	N/A	N/A	N/A	N/A	N/A	N/A	N/A	N/A	N/A	N/A	N/A	N/A	N/A	N/A	N/A	Canonical transcript not found for gene
MIAT	N/A	N/A	N/A	N/A	N/A	chr22:26663399-26665456:+,chr22:26663399-26665530:+	chr22:26657482-26657654:+,chr22:26663316-26663398:+,chr22:26663316-26663509:+	chr22:26658183-26658339:+,chr22:26660699-26660816:+,chr22:26667185-26667310:+,chr22:26693681-26693836:+,chr22:26711830-26712008:+,chr22:26718140-26718231:+	chr22:26663399-26665456:+,chr22:26663399-26665530:+	N/A	N/A	N/A	N/A	N/A	N/A	N/A
MIATNB	N/A	N/A	N/A	N/A	N/A	chr22:26663399-26665456:+,chr22:26663399-26665530:+	chr22:26657482-26657654:+,chr22:26663316-26663398:+,chr22:26663316-26663509:+	chr22:26658183-26658339:+,chr22:26660699-26660816:+,chr22:26667185-26667310:+,chr22:26693681-26693836:+,chr22:26711830-26712008:+,chr22:26718140-26718231:+	chr22:26663399-26665456:+,chr22:26663399-26665530:+	N/A	N/A	N/A	N/A	N/A	N/A	N/A
MIB1	2.9163e-91	N/A	N/A	N/A	N/A	N/A	N/A	N/A	N/A	N/A	N/A	264	7	2	7	2
MIB2	4.8527e-27	N/A	N	N	Y	chr1:1623483-1623773:+,chr1:1623680-1623773:+	chr1:1626367-1626754:+	N/A	N/A	N/A	chr1:1617562-1617714	N/A	N/A	N/A	N/A	N/A
MICA	0.0032109	N/A	N/A	N/A	N/A	N/A	N/A	N/A	N/A	N/A	N/A	38	4	2	81	3
MICAL2	7.7257e-13	N/A	Y	N	Y	chr11:12262636-12263559:+	N/A	N/A	N/A	N/A	N/A	N/A	N/A	N/A	N/A	N/A
MICAL3	1	N/A	Y	N	Y	N/A	N/A	chr22:17899448-17899548:-	N/A	N/A	N/A	355	24	7	35	15
MICALCL	N/A	N/A	N/A	N/A	N/A	chr11:12262636-12263559:+	N/A	N/A	N/A	N/A	N/A	N/A	N/A	N/A	N/A	N/A
MICALL1	6.526e-17	N/A	N/A	N/A	N/A	N/A	N/A	N/A	N/A	N/A	N/A	126	1	1	10	1
MICALL2	3.4434e-49	N/A	N/A	N/A	N/A	N/A	N/A	N/A	chr7:1438992-1439924:-	N/A	N/A	144	5	3	26	4
MICB	3.551e-06	N/A	N/A	N/A	N/A	N/A	N/A	N/A	N/A	N/A	N/A	49	2	1	13	6
MICOS10	0.14236	N/A	N/A	N/A	N/A	N/A	chr1:19617258-19617336:+	N/A	N/A	N/A	N/A	N/A	N/A	N/A	N/A	N/A
MICOS10-NBL1	0.10324	N/A	N/A	N/A	N/A	N/A	chr1:19617258-19617336:+	N/A	N/A	N/A	N/A	N/A	N/A	N/A	N/A	N/A
MICOS13	2.4698e-10	N/A	N/A	N/A	N/A	N/A	N/A	N/A	N/A	N/A	N/A	410	20	6	28	11
MICU1	1.11e-08	N/A	Y	N	Y	N/A	chr10:72379464-72379583:-	N/A	N/A	N/A	N/A	71	9	6	45	12
MICU2	3.9626e-13	N/A	N/A	N/A	N/A	N/A	N/A	N/A	N/A	N/A	N/A	22	1	1	1	1
MICU3	1.1439e-06	N/A	N/A	N/A	N/A	N/A	chr8:17098162-17098348:+	N/A	N/A	N/A	chr8:17065743-17065873	42	4	3	4	3
MID1	N/A	3	Y	N	N	N/A	N/A	N/A	N/A	N/A	N/A	401	32	25	111	44
MID1IP1	N/A	N/A	Y	Y	N	N/A	N/A	N/A	N/A	N/A	N/A	2199	126	47	130	53
MID2	N/A	0	Y	N	N	N/A	N/A	N/A	N/A	N/A	chrX:107903645-107903853	548	40	11	44	11
MIDN	5.8965e-06	N/A	N/A	N/A	N/A	N/A	N/A	N/A	N/A	N/A	N/A	N/A	N/A	N/A	N/A	N/A	Canonical transcript not found for gene
MIEF1	0.48656	N/A	Y	N	Y	N/A	N/A	N/A	chr22:39512027-39512317:+	N/A	N/A	487	31	9	62	14
MIEF2	0.18016	N/A	N/A	N/A	N/A	N/A	N/A	N/A	N/A	N/A	N/A	N/A	N/A	N/A	N/A	N/A	Canonical transcript not found for gene
MIER1	0.00010759	N/A	N/A	N/A	N/A	N/A	N/A	N/A	N/A	N/A	N/A	70	3	3	62	10
MIER3	1	N/A	N	N	Y	N/A	chr5:56938296-56938338:-	N/A	N/A	N/A	N/A	N/A	N/A	N/A	N/A	N/A
MIF	2.2681e-08	N/A	N	Y	N	N/A	N/A	chr22:23877385-23877869:+,chr22:23877721-23877869:+	chr22:23868642-23875120:+,chr22:23877172-23877384:+,chr22:23877172-23882458:+	N/A	N/A	92	8	5	8	5
MIF4GD	3.694e-07	N/A	N/A	N/A	N/A	N/A	N/A	N/A	N/A	N/A	N/A	125	7	3	43	18
MIGA1	4.5739e-07	N/A	N/A	N/A	N/A	N/A	N/A	N/A	N/A	N/A	N/A	32	1	1	42	3
MIGA2	2.1421e-05	N/A	N	N	Y	chr9:129068900-129069075:+,chr9:129068976-129069075:+	chr9:129063173-129063316:+	N/A	chr9:129061347-129063172:+,chr9:129067872-129067994:+	N/A	N/A	N/A	N/A	N/A	N/A	N/A
MIIP	4.5335e-15	N/A	N/A	N/A	N/A	N/A	N/A	N/A	N/A	N/A	N/A	137	13	9	13	9
MILR1	0.017326	N/A	N/A	N/A	N/A	N/A	N/A	N/A	N/A	N/A	N/A	54	6	2	9	3
MINAR1	1.5548e-07	N/A	N	N	Y	N/A	chr15:79463695-79463760:+	N/A	N/A	N/A	chr15:79463694-79463759	N/A	N/A	N/A	N/A	N/A
MINDY1	1.7524e-12	N/A	N/A	N/A	N/A	N/A	N/A	N/A	N/A	N/A	N/A	N/A	N/A	N/A	N/A	N/A	Canonical transcript not found for gene
MINDY2	2.7749e-11	N/A	N/A	N/A	N/A	chr15:58810287-58821716:+	N/A	chr15:58831774-58831916:+	N/A	N/A	N/A	94	9	4	14	5
MINDY3	0.098982	N/A	N/A	N/A	N/A	N/A	N/A	N/A	N/A	N/A	chr10:15780831-15780966	208	13	4	77	4
MINDY4	5.9174e-15	N/A	N/A	N/A	N/A	N/A	N/A	chr7:30766345-30766561:+	N/A	N/A	N/A	77	7	1	7	1
MINDY4B	N/A	N/A	N/A	N/A	N/A	N/A	chr3:150942554-150942639:-,chr3:150945529-150945679:-	N/A	N/A	N/A	N/A	N/A	N/A	N/A	N/A	N/A
MINK1	1	N/A	N	N	Y	N/A	N/A	N/A	chr17:4881041-4881113:+,chr17:4889764-4890221:+	chr17:4889765-4890220:+	N/A	244	13	10	13	10
MINOS1	N/A	N/A	N/A	N/A	N/A	N/A	chr1:19617258-19617336:+	N/A	N/A	N/A	N/A	N/A	N/A	N/A	N/A	N/A
MINOS1-NBL1	N/A	N/A	N/A	N/A	N/A	N/A	chr1:19617258-19617336:+	N/A	N/A	N/A	N/A	N/A	N/A	N/A	N/A	N/A
MINOS1P1	N/A	N/A	N/A	N/A	N/A	chr13:32416030-32416550:-	chr13:32404321-32404397:-,chr13:32411528-32411592:-,chr13:32416551-32416703:-	chr13:32407250-32407338:-	N/A	N/A	N/A	N/A	N/A	N/A	N/A	N/A
MINPP1	9.8481e-05	N/A	N/A	N/A	N/A	N/A	N/A	N/A	N/A	N/A	N/A	N/A	N/A	N/A	N/A	N/A	Canonical transcript not found for gene
MIOS	4.7423e-05	N/A	Y	N	N	N/A	N/A	N/A	N/A	N/A	N/A	409	42	23	107	65
MIPEP	1.774e-17	N/A	N/A	N/A	N/A	N/A	N/A	N/A	N/A	N/A	N/A	80	5	2	5	2
MIPEPP3	N/A	N/A	N/A	N/A	N/A	chr13:21298363-21301418:+	N/A	N/A	N/A	N/A	N/A	N/A	N/A	N/A	N/A	N/A
MIPOL1	1.1409e-12	N/A	N/A	N/A	N/A	N/A	N/A	N/A	N/A	N/A	chr14:37269164-37269291	N/A	N/A	N/A	N/A	N/A
MIR1	N/A	N/A	N	Y	N	N/A	N/A	N/A	N/A	N/A	N/A	N/A	N/A	N/A	N/A	N/A
MIR1-1HG-AS1	N/A	N/A	N/A	N/A	N/A	N/A	chr20:62547548-62547702:-,chr20:62548312-62548461:-	N/A	N/A	N/A	N/A	N/A	N/A	N/A	N/A	N/A
MIR1-2	N/A	N/A	N/A	N/A	N/A	chr18:21830795-21831321:-	N/A	N/A	chr18:21830795-21831321:-	N/A	N/A	N/A	N/A	N/A	N/A	N/A
MIR100	N/A	N/A	N/A	N/A	N/A	N/A	N/A	chr11:122032258-122032310:-,chr11:122100374-122100406:-,chr11:122116133-122116323:-,chr11:122155551-122155632:-,chr11:122293307-122293606:-	N/A	N/A	N/A	N/A	N/A	N/A	N/A	N/A
MIR100HG	N/A	N/A	N/A	N/A	N/A	N/A	N/A	chr11:122032258-122032310:-,chr11:122100374-122100406:-,chr11:122116133-122116323:-,chr11:122155551-122155632:-,chr11:122293307-122293606:-	N/A	N/A	N/A	N/A	N/A	N/A	N/A	N/A
MIR101-1	N/A	N/A	N/A	N/A	N/A	chr1:64995089-65002328:-	chr1:64987263-64987673:-	chr1:64993477-64993581:-	N/A	chr1:64979734-64979809:-	N/A	N/A	N/A	N/A	N/A	N/A
MIR103A2	N/A	N/A	N/A	N/A	N/A	N/A	chr20:3901548-3901617:+	N/A	N/A	N/A	N/A	N/A	N/A	N/A	N/A	N/A
MIR10B	N/A	N/A	N/A	N/A	N/A	N/A	N/A	N/A	chr2:176152067-176152704:+	N/A	N/A	N/A	N/A	N/A	N/A	N/A
MIR1180	N/A	N/A	N/A	N/A	N/A	N/A	chr17:19357572-19357634:-	N/A	chr17:19347873-19357839:-	N/A	N/A	N/A	N/A	N/A	N/A	N/A
MIR1181	N/A	N/A	N/A	N/A	N/A	N/A	chr19:10400575-10400693:-	N/A	N/A	N/A	N/A	N/A	N/A	N/A	N/A	N/A
MIR1183	N/A	N/A	N/A	N/A	N/A	N/A	chr7:21428677-21428792:+	chr7:21429289-21430843:+,chr7:21429323-21430843:+	N/A	N/A	N/A	N/A	N/A	N/A	N/A	N/A
MIR1184-1_locus1	N/A	N/A	N/A	N/A	N/A	chrX:154999601-155022431:-	chrX:154977352-154977441:-	chrX:154947698-154947907:-	N/A	N/A	N/A	N/A	N/A	N/A	N/A	N/A
MIR1184-2_locus1	N/A	N/A	N/A	N/A	N/A	chrX:154999601-155022431:-	chrX:154977352-154977441:-	chrX:154947698-154947907:-	N/A	N/A	N/A	N/A	N/A	N/A	N/A	N/A
MIR1184-3_locus1	N/A	N/A	N/A	N/A	N/A	chrX:154999601-155022431:-	chrX:154977352-154977441:-	chrX:154947698-154947907:-	N/A	N/A	N/A	N/A	N/A	N/A	N/A	N/A
MIR1193	N/A	N/A	N/A	N/A	N/A	chr14:100831535-100836166:+,chr14:100942839-100944808:+,chr14:100944926-100947033:+,chr14:100997547-100998024:+	chr14:100897593-100897732:+,chr14:100977605-100977722:+	chr14:100830968-100831094:+,chr14:100831421-100831534:+,chr14:100832512-100832641:+,chr14:100834632-100834751:+,chr14:100835736-100835879:+,chr14:100835739-100835879:+,chr14:100836042-100836075:+,chr14:100836045-100836075:+,chr14:100936178-100936310:+	chr14:100829750-100831015:+,chr14:100831535-100835738:+,chr14:100835880-100836041:+,chr14:100940451-100942761:+,chr14:100958344-100960060:+	chr14:100829751-100831419:+,chr14:100829789-100831419:+	N/A	N/A	N/A	N/A	N/A	N/A
MIR1197	N/A	N/A	N/A	N/A	N/A	chr14:100831535-100836166:+,chr14:100942839-100944808:+,chr14:100944926-100947033:+,chr14:100997547-100998024:+	chr14:100897593-100897732:+,chr14:100977605-100977722:+	chr14:100830968-100831094:+,chr14:100831421-100831534:+,chr14:100832512-100832641:+,chr14:100834632-100834751:+,chr14:100835736-100835879:+,chr14:100835739-100835879:+,chr14:100836042-100836075:+,chr14:100836045-100836075:+,chr14:100936178-100936310:+	chr14:100829750-100831015:+,chr14:100831535-100835738:+,chr14:100835880-100836041:+,chr14:100940451-100942761:+,chr14:100958344-100960060:+	chr14:100829751-100831419:+,chr14:100829789-100831419:+	N/A	N/A	N/A	N/A	N/A	N/A
MIR1200	N/A	N/A	N/A	N/A	N/A	N/A	chr7:37033347-37033412:-	chr7:36887560-36887672:-	N/A	N/A	N/A	N/A	N/A	N/A	N/A	N/A
MIR1203	N/A	N/A	N/A	N/A	N/A	N/A	chr17:48136475-48136560:-,chr17:48231827-48231902:-	chr17:48184723-48184847:-	N/A	N/A	N/A	N/A	N/A	N/A	N/A	N/A
MIR1204	N/A	N/A	N/A	N/A	N/A	N/A	chr8:127939508-127939676:+,chr8:127983904-127984204:+,chr8:128099370-128099573:+	chr8:127851934-127852347:+,chr8:128048448-128048609:+	chr8:128070273-128096517:+	N/A	N/A	N/A	N/A	N/A	N/A	N/A
MIR1205	N/A	N/A	N/A	N/A	N/A	N/A	chr8:127939508-127939676:+,chr8:127983904-127984204:+,chr8:128099370-128099573:+	chr8:127851934-127852347:+,chr8:128048448-128048609:+	chr8:128070273-128096517:+	N/A	N/A	N/A	N/A	N/A	N/A	N/A
MIR1206	N/A	N/A	N/A	N/A	N/A	N/A	chr8:127939508-127939676:+,chr8:127983904-127984204:+,chr8:128099370-128099573:+	chr8:127851934-127852347:+,chr8:128048448-128048609:+	chr8:128070273-128096517:+	N/A	N/A	N/A	N/A	N/A	N/A	N/A
MIR1207	N/A	N/A	N/A	N/A	N/A	N/A	chr8:127939508-127939676:+,chr8:127983904-127984204:+,chr8:128099370-128099573:+	chr8:127851934-127852347:+,chr8:128048448-128048609:+	chr8:128070273-128096517:+	N/A	N/A	N/A	N/A	N/A	N/A	N/A
MIR1225	N/A	N/A	N/A	N/A	N/A	N/A	chr16:2116833-2117016:-	chr16:2092954-2093093:-,chr16:2111816-2111871:-	chr16:2117017-2117488:-	N/A	N/A	N/A	N/A	N/A	N/A	N/A
MIR1229	N/A	N/A	N/A	N/A	N/A	N/A	N/A	chr5:179801334-179801467:-	chr5:179801693-179801783:-	N/A	N/A	N/A	N/A	N/A	N/A	N/A
MIR1231	N/A	N/A	N/A	N/A	N/A	N/A	chr1:201787653-201787768:+	N/A	N/A	N/A	N/A	N/A	N/A	N/A	N/A	N/A
MIR1233-1_locus1	N/A	N/A	N/A	N/A	N/A	chr15:34406871-34407523:-	N/A	N/A	N/A	N/A	N/A	N/A	N/A	N/A	N/A	N/A
MIR1233-1_locus2	N/A	N/A	N/A	N/A	N/A	N/A	chr15:34552895-34553091:-,chr15:34581466-34581554:-	N/A	N/A	N/A	N/A	N/A	N/A	N/A	N/A	N/A
MIR1233-2_locus1	N/A	N/A	N/A	N/A	N/A	chr15:34406871-34407523:-	N/A	N/A	N/A	N/A	N/A	N/A	N/A	N/A	N/A	N/A
MIR1233-2_locus2	N/A	N/A	N/A	N/A	N/A	N/A	chr15:34552895-34553091:-,chr15:34581466-34581554:-	N/A	N/A	N/A	N/A	N/A	N/A	N/A	N/A	N/A
MIR1236	N/A	N/A	N/A	N/A	N/A	chr6:31957011-31958307:-	N/A	N/A	N/A	N/A	N/A	N/A	N/A	N/A	N/A	N/A
MIR1238	N/A	N/A	N/A	N/A	N/A	chr19:10547072-10547188:+	chr19:10547189-10547253:+	chr19:10546839-10547071:+,chr19:10546839-10547082:+,chr19:10546839-10547115:+	chr19:10545131-10547188:+	chr19:10547073-10547187:+	N/A	N/A	N/A	N/A	N/A	N/A
MIR1244-1	N/A	N/A	N/A	N/A	N/A	chr12:9232581-9233385:-	N/A	N/A	N/A	N/A	N/A	N/A	N/A	N/A	N/A	N/A
MIR1244-2	N/A	N/A	N/A	N/A	N/A	chr12:9232581-9233385:-	N/A	N/A	N/A	N/A	N/A	N/A	N/A	N/A	N/A	N/A
MIR1244-3	N/A	N/A	N/A	N/A	N/A	chr12:9232581-9233385:-	N/A	N/A	N/A	N/A	N/A	N/A	N/A	N/A	N/A	N/A
MIR1244-4	N/A	N/A	N/A	N/A	N/A	chr12:9232581-9233385:-	N/A	N/A	N/A	N/A	N/A	N/A	N/A	N/A	N/A	N/A
MIR1247	N/A	N/A	N/A	N/A	N/A	chr14:101557495-101557648:-	N/A	chr14:101559800-101560025:-	N/A	chr14:101557496-101557647:-,chr14:101557821-101558631:-	N/A	N/A	N/A	N/A	N/A	N/A
MIR1248	N/A	N/A	N/A	N/A	N/A	chr3:186788417-186789124:+	chr3:186787479-186787584:+,chr3:186788310-186788416:+,chr3:186788310-186788420:+	chr3:186784962-186785101:+	N/A	chr3:186784698-186785881:+	N/A	N/A	N/A	N/A	N/A	N/A
MIR1250	N/A	N/A	N/A	N/A	N/A	N/A	N/A	N/A	N/A	chr17:81120401-81120826:-	N/A	N/A	N/A	N/A	N/A	N/A
MIR1251	N/A	N/A	N/A	N/A	N/A	N/A	chr12:97495931-97496056:+	chr12:97465668-97465727:+,chr12:97483431-97483488:+,chr12:97491644-97491712:+	N/A	N/A	N/A	N/A	N/A	N/A	N/A	N/A
MIR1255A	N/A	N/A	N/A	N/A	N/A	N/A	chr4:101108074-101108161:-,chr4:101171084-101171226:-	N/A	N/A	N/A	N/A	N/A	N/A	N/A	N/A	N/A
MIR1255B2	N/A	N/A	N/A	N/A	N/A	N/A	chr1:168019545-168019667:+	chr1:168038371-168038488:+	N/A	N/A	N/A	N/A	N/A	N/A	N/A	N/A
MIR1258	N/A	N/A	N/A	N/A	N/A	N/A	chr2:179514085-179514246:-	chr2:179483272-179483434:-	chr2:179444967-179445549:-	chr2:179442179-179443222:-	N/A	N/A	N/A	N/A	N/A	N/A
MIR125A	N/A	N/A	N/A	N/A	N/A	chr19:51703336-51704029:+	N/A	N/A	N/A	N/A	N/A	N/A	N/A	N/A	N/A	N/A
MIR125B1	N/A	N/A	N/A	N/A	N/A	N/A	N/A	chr11:122032258-122032310:-,chr11:122100374-122100406:-,chr11:122116133-122116323:-,chr11:122155551-122155632:-,chr11:122293307-122293606:-	N/A	N/A	N/A	N/A	N/A	N/A	N/A	N/A
MIR125B2	N/A	N/A	N/A	N/A	N/A	N/A	chr21:16231056-16231115:+	chr21:16391614-16391685:+,chr21:16537379-16537439:+,chr21:16594340-16594454:+	N/A	N/A	N/A	N/A	N/A	N/A	N/A	N/A
MIR126	N/A	N/A	N/A	N/A	N/A	N/A	N/A	chr9:136663408-136663623:+	chr9:136663109-136664694:+	N/A	N/A	N/A	N/A	N/A	N/A	N/A
MIR1266	N/A	N/A	N/A	N/A	N/A	chr15:52256721-52260901:-	N/A	chr15:52213188-52213286:-,chr15:52232622-52232685:-,chr15:52271763-52271844:-	N/A	N/A	N/A	N/A	N/A	N/A	N/A	N/A
MIR127	N/A	N/A	N/A	N/A	N/A	chr14:100831535-100836166:+,chr14:100942839-100944808:+,chr14:100944926-100947033:+,chr14:100997547-100998024:+	chr14:100897593-100897732:+,chr14:100977605-100977722:+	chr14:100830968-100831094:+,chr14:100831421-100831534:+,chr14:100832512-100832641:+,chr14:100834632-100834751:+,chr14:100835736-100835879:+,chr14:100835739-100835879:+,chr14:100836042-100836075:+,chr14:100836045-100836075:+,chr14:100936178-100936310:+	chr14:100829750-100831015:+,chr14:100831535-100835738:+,chr14:100835880-100836041:+,chr14:100940451-100942761:+,chr14:100958344-100960060:+	chr14:100829751-100831419:+,chr14:100829789-100831419:+	N/A	N/A	N/A	N/A	N/A	N/A
MIR1270	N/A	N/A	N/A	N/A	N/A	N/A	N/A	chr19:20406009-20406132:-	chr19:20409025-20424785:-	N/A	N/A	N/A	N/A	N/A	N/A	N/A
MIR1278	N/A	N/A	N/A	N/A	N/A	N/A	chr1:193161123-193161190:+	N/A	N/A	N/A	N/A	N/A	N/A	N/A	N/A	N/A
MIR128-2	N/A	N/A	N/A	N/A	N/A	chr3:35721838-35729302:+	chr3:35707451-35707541:+	chr3:35687739-35687883:+	N/A	N/A	N/A	N/A	N/A	N/A	N/A	N/A
MIR1282	N/A	N/A	N/A	N/A	N/A	chr15:43796941-43797140:-	chr15:43797141-43797356:-	chr15:43798425-43798504:-	chr15:43773224-43773303:-	N/A	N/A	N/A	N/A	N/A	N/A	N/A
MIR1284	N/A	N/A	N/A	N/A	N/A	N/A	chr3:70972555-70972676:-,chr3:71335160-71335281:-	chr3:71000972-71001059:-,chr3:71581549-71581697:-	N/A	N/A	N/A	N/A	N/A	N/A	N/A	N/A
MIR1288	N/A	N/A	N/A	N/A	N/A	N/A	N/A	chr17:16233971-16234070:+	N/A	N/A	N/A	N/A	N/A	N/A	N/A	N/A
MIR129-2	N/A	N/A	N/A	N/A	N/A	chr11:43680805-43750910:+	N/A	N/A	N/A	N/A	N/A	N/A	N/A	N/A	N/A	N/A
MIR1291	N/A	N/A	N/A	N/A	N/A	N/A	chr12:48662560-48662654:-	chr12:48660468-48660619:-,chr12:48661195-48661243:-,chr12:48679036-48679150:-,chr12:48679036-48679238:-	N/A	N/A	N/A	N/A	N/A	N/A	N/A	N/A
MIR1292	N/A	N/A	N/A	N/A	N/A	chr20:2656215-2656400:+	chr20:2657373-2657488:+	N/A	N/A	N/A	N/A	N/A	N/A	N/A	N/A	N/A
MIR1293	N/A	N/A	N/A	N/A	N/A	N/A	chr12:50185390-50185448:-	N/A	N/A	N/A	N/A	N/A	N/A	N/A	N/A	N/A
MIR1296	N/A	N/A	N/A	N/A	N/A	N/A	chr10:63198513-63198727:-	N/A	chr10:63168110-63168434:-,chr10:63193098-63193344:-	N/A	N/A	N/A	N/A	N/A	N/A	N/A
MIR1301	N/A	N/A	N/A	N/A	N/A	N/A	chr2:25239315-25239513:-	N/A	N/A	N/A	N/A	N/A	N/A	N/A	N/A	N/A
MIR1302-5	N/A	N/A	N/A	N/A	N/A	chr20:50630857-50690940:-	N/A	N/A	N/A	N/A	N/A	N/A	N/A	N/A	N/A	N/A
MIR1302-7	N/A	N/A	N/A	N/A	N/A	N/A	N/A	chr8:143042958-143043087:+,chr8:143044174-143044234:+,chr8:143047679-143047814:+	N/A	N/A	N/A	N/A	N/A	N/A	N/A	N/A
MIR1304	N/A	N/A	N/A	N/A	N/A	chr11:93734661-93736140:-	chr11:93738109-93738440:-	N/A	chr11:93733398-93734624:-,chr11:93733506-93734624:-,chr11:93738441-93739236:-	chr11:93730714-93731148:-	N/A	N/A	N/A	N/A	N/A	N/A
MIR130B	N/A	N/A	N/A	N/A	N/A	chr22:21670361-21670565:+	chr22:21670299-21670360:+,chr22:21685638-21685726:+	N/A	chr22:21669963-21670298:+	N/A	N/A	N/A	N/A	N/A	N/A	N/A
MIR1322	N/A	N/A	N/A	N/A	N/A	N/A	chr8:10787624-10787825:-	chr8:10820193-10820310:-	chr8:10820311-10826151:-	N/A	N/A	N/A	N/A	N/A	N/A	N/A
MIR133A1	N/A	N/A	N/A	N/A	N/A	chr18:21830795-21831321:-	N/A	N/A	chr18:21830795-21831321:-	N/A	N/A	N/A	N/A	N/A	N/A	N/A
MIR133A1HG	N/A	N/A	N/A	N/A	N/A	chr18:21830795-21831321:-	N/A	N/A	chr18:21830795-21831321:-	N/A	N/A	N/A	N/A	N/A	N/A	N/A
MIR135A2	N/A	N/A	N/A	N/A	N/A	N/A	chr12:97495931-97496056:+	chr12:97465668-97465727:+,chr12:97483431-97483488:+,chr12:97491644-97491712:+	N/A	N/A	N/A	N/A	N/A	N/A	N/A	N/A
MIR135B	N/A	N/A	N/A	N/A	N/A	N/A	chr1:205384288-205384364:-	chr1:205416232-205416296:-	N/A	N/A	N/A	N/A	N/A	N/A	N/A	N/A
MIR136	N/A	N/A	N/A	N/A	N/A	chr14:100831535-100836166:+,chr14:100942839-100944808:+,chr14:100944926-100947033:+,chr14:100997547-100998024:+	chr14:100897593-100897732:+,chr14:100977605-100977722:+	chr14:100830968-100831094:+,chr14:100831421-100831534:+,chr14:100832512-100832641:+,chr14:100834632-100834751:+,chr14:100835736-100835879:+,chr14:100835739-100835879:+,chr14:100836042-100836075:+,chr14:100836045-100836075:+,chr14:100936178-100936310:+	chr14:100829750-100831015:+,chr14:100831535-100835738:+,chr14:100835880-100836041:+,chr14:100940451-100942761:+,chr14:100958344-100960060:+	chr14:100829751-100831419:+,chr14:100829789-100831419:+	N/A	N/A	N/A	N/A	N/A	N/A
MIR139	N/A	N/A	N/A	N/A	N/A	N/A	chr11:72631078-72631139:-,chr11:72668298-72668426:-	chr11:72642254-72642326:-	N/A	N/A	N/A	N/A	N/A	N/A	N/A	N/A
MIR143	N/A	N/A	N/A	N/A	N/A	N/A	N/A	chr5:149415521-149415917:+,chr5:149420481-149420544:+,chr5:149423186-149423309:+	N/A	N/A	N/A	N/A	N/A	N/A	N/A	N/A
MIR145	N/A	N/A	N/A	N/A	N/A	N/A	N/A	chr5:149415521-149415917:+,chr5:149420481-149420544:+,chr5:149423186-149423309:+	N/A	N/A	N/A	N/A	N/A	N/A	N/A	N/A
MIR1468	N/A	N/A	N/A	N/A	N/A	chrX:63655738-63656509:-	chrX:63722762-63722897:-	N/A	N/A	N/A	N/A	N/A	N/A	N/A	N/A	N/A
MIR148B	N/A	N/A	N/A	N/A	N/A	N/A	chr12:54342206-54342287:+	chr12:54343225-54343316:+,chr12:54345460-54345515:+	chr12:54284318-54286661:+	N/A	N/A	N/A	N/A	N/A	N/A	N/A
MIR151A	N/A	N/A	N/A	N/A	N/A	N/A	N/A	chr8:140717598-140717709:-,chr8:140752054-140752316:-	N/A	N/A	N/A	N/A	N/A	N/A	N/A	N/A
MIR152	N/A	N/A	N/A	N/A	N/A	N/A	chr17:48027676-48027789:-	chr17:48033211-48033302:-	N/A	N/A	N/A	N/A	N/A	N/A	N/A	N/A
MIR153-1	N/A	N/A	N/A	N/A	N/A	N/A	chr2:219308882-219308977:-	N/A	N/A	N/A	N/A	N/A	N/A	N/A	N/A	N/A
MIR15A	N/A	N/A	N/A	N/A	N/A	N/A	chr13:50071516-50071629:-	chr13:50029278-50029492:-,chr13:50045118-50045232:-,chr13:50070582-50070641:-,chr13:50075559-50075653:-	N/A	N/A	N/A	N/A	N/A	N/A	N/A	N/A
MIR16-1	N/A	N/A	N/A	N/A	N/A	N/A	chr13:50071516-50071629:-	chr13:50029278-50029492:-,chr13:50045118-50045232:-,chr13:50070582-50070641:-,chr13:50075559-50075653:-	N/A	N/A	N/A	N/A	N/A	N/A	N/A	N/A
MIR181A2	N/A	N/A	N/A	N/A	N/A	N/A	N/A	N/A	chr9:124658742-124698317:+	N/A	N/A	N/A	N/A	N/A	N/A	N/A
MIR181A2HG	N/A	N/A	N/A	N/A	N/A	N/A	N/A	N/A	chr9:124658742-124698317:+	N/A	N/A	N/A	N/A	N/A	N/A	N/A
MIR181B2	N/A	N/A	N/A	N/A	N/A	N/A	N/A	N/A	chr9:124658742-124698317:+	N/A	N/A	N/A	N/A	N/A	N/A	N/A
MIR181C	N/A	N/A	N/A	N/A	N/A	N/A	N/A	chr19:13877668-13877765:+	N/A	N/A	N/A	N/A	N/A	N/A	N/A	N/A
MIR181D	N/A	N/A	N/A	N/A	N/A	N/A	N/A	chr19:13877668-13877765:+	N/A	N/A	N/A	N/A	N/A	N/A	N/A	N/A
MIR185	N/A	N/A	N/A	N/A	N/A	chr22:20061707-20063337:+	chr22:20055943-20056013:+,chr22:20061530-20061706:+,chr22:20063338-20063442:+	chr22:20061496-20061683:+,chr22:20061530-20061683:+	chr22:20056014-20061495:+	N/A	N/A	N/A	N/A	N/A	N/A	N/A
MIR1908	N/A	N/A	N/A	N/A	N/A	N/A	chr11:61811819-61811978:-	N/A	N/A	N/A	N/A	N/A	N/A	N/A	N/A	N/A
MIR1909	N/A	N/A	N/A	N/A	N/A	N/A	N/A	N/A	chr19:1817459-1817706:-,chr19:1820181-1820263:-	N/A	N/A	N/A	N/A	N/A	N/A	N/A
MIR190B	N/A	N/A	N/A	N/A	N/A	N/A	chr1:154191629-154191733:-	N/A	N/A	N/A	N/A	N/A	N/A	N/A	N/A	N/A
MIR1914	N/A	N/A	N/A	N/A	N/A	chr20:63940717-63940816:-,chr20:63941044-63941135:-	chr20:63942470-63942489:-,chr20:63942470-63942492:-,chr20:63943653-63943669:-	N/A	N/A	chr20:63941045-63941134:-	N/A	N/A	N/A	N/A	N/A	N/A
MIR195	N/A	N/A	N/A	N/A	N/A	N/A	chr17:7009796-7009889:-	chr17:7010059-7010137:-	N/A	N/A	N/A	N/A	N/A	N/A	N/A	N/A
MIR197	N/A	N/A	N/A	N/A	N/A	N/A	chr1:109622185-109622353:+	N/A	N/A	N/A	N/A	N/A	N/A	N/A	N/A	N/A
MIR1976	N/A	N/A	N/A	N/A	N/A	N/A	chr1:26544075-26544178:+	N/A	N/A	N/A	N/A	N/A	N/A	N/A	N/A	N/A
MIR210	N/A	N/A	N/A	N/A	N/A	chr11:567854-568351:-	N/A	N/A	chr11:567854-568351:-	N/A	N/A	N/A	N/A	N/A	N/A	N/A
MIR210HG	N/A	N/A	N/A	N/A	N/A	chr11:567854-568351:-	N/A	N/A	chr11:567854-568351:-	N/A	N/A	N/A	N/A	N/A	N/A	N/A
MIR211	N/A	N/A	N/A	N/A	N/A	chr15:31062703-31063087:-	N/A	N/A	N/A	N/A	N/A	N/A	N/A	N/A	N/A	N/A
MIR2113	N/A	N/A	N/A	N/A	N/A	N/A	N/A	chr6:97616836-97616931:+	N/A	N/A	N/A	N/A	N/A	N/A	N/A	N/A
MIR22	N/A	N/A	N/A	N/A	N/A	chr17:1712400-1713702:-,chr17:1712896-1713702:-	N/A	chr17:1714371-1714453:-	chr17:1712896-1713702:-,chr17:1714015-1714370:-	chr17:1712401-1713701:-,chr17:1712897-1713701:-	N/A	N/A	N/A	N/A	N/A	N/A
MIR224	N/A	N/A	N/A	N/A	N/A	N/A	chrX:151971140-151971317:-	chrX:151961283-151961365:-	N/A	N/A	N/A	N/A	N/A	N/A	N/A	N/A
MIR2276	N/A	N/A	N/A	N/A	N/A	N/A	N/A	chr13:24249477-24249842:+	N/A	N/A	N/A	N/A	N/A	N/A	N/A	N/A
MIR2277	N/A	N/A	N/A	N/A	N/A	N/A	chr5:93737812-93737940:-	N/A	N/A	N/A	N/A	N/A	N/A	N/A	N/A	N/A
MIR2278	N/A	N/A	N/A	N/A	N/A	N/A	chr9:95085930-95086119:+	N/A	N/A	N/A	N/A	N/A	N/A	N/A	N/A	N/A
MIR22HG	N/A	N/A	N/A	N/A	N/A	chr17:1712400-1713702:-,chr17:1712896-1713702:-	N/A	chr17:1714371-1714453:-	chr17:1712896-1713702:-,chr17:1714015-1714370:-	chr17:1712401-1713701:-,chr17:1712897-1713701:-	N/A	N/A	N/A	N/A	N/A	N/A
MIR2355	N/A	N/A	N/A	N/A	N/A	N/A	chr2:207148982-207149200:-	N/A	N/A	N/A	N/A	N/A	N/A	N/A	N/A	N/A
MIR2392	N/A	N/A	N/A	N/A	N/A	chr14:100831535-100836166:+,chr14:100942839-100944808:+,chr14:100944926-100947033:+,chr14:100997547-100998024:+	chr14:100897593-100897732:+,chr14:100977605-100977722:+	chr14:100830968-100831094:+,chr14:100831421-100831534:+,chr14:100832512-100832641:+,chr14:100834632-100834751:+,chr14:100835736-100835879:+,chr14:100835739-100835879:+,chr14:100836042-100836075:+,chr14:100836045-100836075:+,chr14:100936178-100936310:+	chr14:100829750-100831015:+,chr14:100831535-100835738:+,chr14:100835880-100836041:+,chr14:100940451-100942761:+,chr14:100958344-100960060:+	chr14:100829751-100831419:+,chr14:100829789-100831419:+	N/A	N/A	N/A	N/A	N/A	N/A
MIR23B	N/A	N/A	N/A	N/A	N/A	N/A	chr9:95085930-95086119:+	N/A	N/A	N/A	N/A	N/A	N/A	N/A	N/A	N/A
MIR24-1	N/A	N/A	N/A	N/A	N/A	N/A	chr9:95085930-95086119:+	N/A	N/A	N/A	N/A	N/A	N/A	N/A	N/A	N/A
MIR26A1	N/A	N/A	N/A	N/A	N/A	N/A	chr3:37911673-37911827:+	N/A	N/A	N/A	N/A	N/A	N/A	N/A	N/A	N/A
MIR26A2	N/A	N/A	N/A	N/A	N/A	N/A	N/A	N/A	chr12:57827124-57827551:-	N/A	N/A	N/A	N/A	N/A	N/A	N/A
MIR27B	N/A	N/A	N/A	N/A	N/A	N/A	chr9:95085930-95086119:+	N/A	N/A	N/A	N/A	N/A	N/A	N/A	N/A	N/A
MIR299	N/A	N/A	N/A	N/A	N/A	chr14:100831535-100836166:+,chr14:100942839-100944808:+,chr14:100944926-100947033:+,chr14:100997547-100998024:+	chr14:100897593-100897732:+,chr14:100977605-100977722:+	chr14:100830968-100831094:+,chr14:100831421-100831534:+,chr14:100832512-100832641:+,chr14:100834632-100834751:+,chr14:100835736-100835879:+,chr14:100835739-100835879:+,chr14:100836042-100836075:+,chr14:100836045-100836075:+,chr14:100936178-100936310:+	chr14:100829750-100831015:+,chr14:100831535-100835738:+,chr14:100835880-100836041:+,chr14:100940451-100942761:+,chr14:100958344-100960060:+	chr14:100829751-100831419:+,chr14:100829789-100831419:+	N/A	N/A	N/A	N/A	N/A	N/A
MIR29A	N/A	N/A	N/A	N/A	N/A	N/A	chr7:130912110-130912152:-	chr7:130959869-130959970:-,chr7:130967389-130967517:-,chr7:130978508-130978528:-,chr7:130993982-130994093:-,chr7:131002197-131002320:-,chr7:131009709-131009778:-,chr7:131052425-131052555:-,chr7:131106545-131106617:-	chr7:130944890-130945719:-,chr7:130945792-130984052:-,chr7:130945836-130984052:-	chr7:130944891-130945718:-	N/A	N/A	N/A	N/A	N/A	N/A
MIR29B1	N/A	N/A	N/A	N/A	N/A	N/A	chr7:130912110-130912152:-	chr7:130959869-130959970:-,chr7:130967389-130967517:-,chr7:130978508-130978528:-,chr7:130993982-130994093:-,chr7:131002197-131002320:-,chr7:131009709-131009778:-,chr7:131052425-131052555:-,chr7:131106545-131106617:-	chr7:130944890-130945719:-,chr7:130945792-130984052:-,chr7:130945836-130984052:-	chr7:130944891-130945718:-	N/A	N/A	N/A	N/A	N/A	N/A
MIR29B2	N/A	N/A	N/A	N/A	N/A	N/A	chr1:207818962-207819146:-	N/A	N/A	N/A	N/A	N/A	N/A	N/A	N/A	N/A
MIR29B2CHG	N/A	N/A	N/A	N/A	N/A	N/A	chr1:207818962-207819146:-	N/A	N/A	N/A	N/A	N/A	N/A	N/A	N/A	N/A
MIR29C	N/A	N/A	N/A	N/A	N/A	N/A	chr1:207818962-207819146:-	N/A	N/A	N/A	N/A	N/A	N/A	N/A	N/A	N/A
MIR301B	N/A	N/A	N/A	N/A	N/A	chr22:21670361-21670565:+	chr22:21670299-21670360:+,chr22:21685638-21685726:+	N/A	chr22:21669963-21670298:+	N/A	N/A	N/A	N/A	N/A	N/A	N/A
MIR3064	N/A	N/A	N/A	N/A	N/A	N/A	N/A	chr17:64504222-64504318:-	N/A	N/A	N/A	N/A	N/A	N/A	N/A	N/A
MIR30A	N/A	N/A	N/A	N/A	N/A	N/A	N/A	chr6:71418689-71418754:-	N/A	N/A	N/A	N/A	N/A	N/A	N/A	N/A
MIR30C2	N/A	N/A	N/A	N/A	N/A	N/A	N/A	chr6:71418689-71418754:-	N/A	N/A	N/A	N/A	N/A	N/A	N/A	N/A
MIR31	N/A	N/A	N/A	N/A	N/A	N/A	N/A	chr9:21476899-21477035:-	N/A	N/A	N/A	N/A	N/A	N/A	N/A	N/A
MIR3116-1	N/A	N/A	N/A	N/A	N/A	N/A	chr1:61833358-61833377:+	N/A	N/A	N/A	N/A	N/A	N/A	N/A	N/A	N/A
MIR3120	N/A	N/A	N/A	N/A	N/A	chr1:172093742-172131174:+	chr1:172093696-172093741:+	N/A	N/A	N/A	N/A	N/A	N/A	N/A	N/A	N/A
MIR3128	N/A	N/A	N/A	N/A	N/A	N/A	chr2:177331572-177331656:-,chr2:177332142-177332251:-	N/A	N/A	N/A	N/A	N/A	N/A	N/A	N/A	N/A
MIR3134	N/A	N/A	N/A	N/A	N/A	N/A	N/A	N/A	N/A	chr3:15668307-15670108:-	N/A	N/A	N/A	N/A	N/A	N/A
MIR3137	N/A	N/A	N/A	N/A	N/A	N/A	chr3:195270089-195270205:-	N/A	N/A	N/A	N/A	N/A	N/A	N/A	N/A	N/A
MIR3150A	N/A	N/A	N/A	N/A	N/A	N/A	chr8:94975857-94975983:+,chr8:95044477-95044595:+,chr8:95052174-95052230:+	chr8:94950771-94950809:+,chr8:95046994-95047127:+	chr8:94958180-94975856:+	N/A	N/A	N/A	N/A	N/A	N/A	N/A
MIR3152	N/A	N/A	N/A	N/A	N/A	N/A	N/A	chr9:18892389-18892596:+	N/A	N/A	N/A	N/A	N/A	N/A	N/A	N/A
MIR3155A	N/A	N/A	N/A	N/A	N/A	N/A	chr10:6224506-6224623:+	N/A	N/A	N/A	N/A	N/A	N/A	N/A	N/A	N/A
MIR3157	N/A	N/A	N/A	N/A	N/A	N/A	N/A	chr10:96022544-96022714:-,chr10:96027207-96027345:-,chr10:96042785-96042927:-	N/A	N/A	N/A	N/A	N/A	N/A	N/A	N/A
MIR3162	N/A	N/A	N/A	N/A	N/A	N/A	N/A	chr11:59593604-59593724:-	N/A	N/A	N/A	N/A	N/A	N/A	N/A	N/A
MIR3175	N/A	N/A	N/A	N/A	N/A	N/A	chr15:92998138-92998261:+,chr15:92998149-92998261:+	chr15:92883585-92883778:+	N/A	N/A	N/A	N/A	N/A	N/A	N/A	N/A
MIR3182	N/A	N/A	N/A	N/A	N/A	N/A	chr16:82705062-82705274:+	N/A	N/A	N/A	N/A	N/A	N/A	N/A	N/A	N/A
MIR3183	N/A	N/A	N/A	N/A	N/A	chr17:1057103-1057843:-	chr17:1012474-1012557:-	N/A	N/A	N/A	N/A	N/A	N/A	N/A	N/A	N/A
MIR3192	N/A	N/A	N/A	N/A	N/A	N/A	chr20:18471304-18471365:+,chr20:18481623-18481810:+	N/A	chr20:18480510-18481622:+	N/A	N/A	N/A	N/A	N/A	N/A	N/A
MIR3199-2	N/A	N/A	N/A	N/A	N/A	chr22:27919546-27922017:+,chr22:27998839-27999429:+	chr22:27935151-27935230:+,chr22:27994473-27994653:+,chr22:27997986-27998838:+,chr22:27998604-27998838:+	chr22:27919723-27919966:+,chr22:27922018-27922178:+	N/A	N/A	N/A	N/A	N/A	N/A	N/A	N/A
MIR31HG	N/A	N/A	N/A	N/A	N/A	N/A	N/A	chr9:21476899-21477035:-	N/A	N/A	N/A	N/A	N/A	N/A	N/A	N/A
MIR320B2	N/A	N/A	N/A	N/A	N/A	N/A	chr1:224232089-224232182:-,chr1:224313050-224313155:-	chr1:224304736-224304812:-	chr1:224313156-224317693:-,chr1:224317926-224326390:-	N/A	N/A	N/A	N/A	N/A	N/A	N/A
MIR320E	N/A	N/A	N/A	N/A	N/A	N/A	chr19:46685425-46685521:-	N/A	N/A	N/A	N/A	N/A	N/A	N/A	N/A	N/A
MIR323A	N/A	N/A	N/A	N/A	N/A	chr14:100831535-100836166:+,chr14:100942839-100944808:+,chr14:100944926-100947033:+,chr14:100997547-100998024:+	chr14:100897593-100897732:+,chr14:100977605-100977722:+	chr14:100830968-100831094:+,chr14:100831421-100831534:+,chr14:100832512-100832641:+,chr14:100834632-100834751:+,chr14:100835736-100835879:+,chr14:100835739-100835879:+,chr14:100836042-100836075:+,chr14:100836045-100836075:+,chr14:100936178-100936310:+	chr14:100829750-100831015:+,chr14:100831535-100835738:+,chr14:100835880-100836041:+,chr14:100940451-100942761:+,chr14:100958344-100960060:+	chr14:100829751-100831419:+,chr14:100829789-100831419:+	N/A	N/A	N/A	N/A	N/A	N/A
MIR325	N/A	N/A	N/A	N/A	N/A	N/A	N/A	chrX:76658502-76658668:-,chrX:76692967-76693087:-,chrX:76837810-76837892:-,chrX:77007276-77007380:-	N/A	N/A	N/A	N/A	N/A	N/A	N/A	N/A
MIR325HG	N/A	N/A	N/A	N/A	N/A	N/A	N/A	chrX:76658502-76658668:-,chrX:76692967-76693087:-,chrX:76837810-76837892:-,chrX:77007276-77007380:-	N/A	N/A	N/A	N/A	N/A	N/A	N/A	N/A
MIR329-1	N/A	N/A	N/A	N/A	N/A	chr14:100831535-100836166:+,chr14:100942839-100944808:+,chr14:100944926-100947033:+,chr14:100997547-100998024:+	chr14:100897593-100897732:+,chr14:100977605-100977722:+	chr14:100830968-100831094:+,chr14:100831421-100831534:+,chr14:100832512-100832641:+,chr14:100834632-100834751:+,chr14:100835736-100835879:+,chr14:100835739-100835879:+,chr14:100836042-100836075:+,chr14:100836045-100836075:+,chr14:100936178-100936310:+	chr14:100829750-100831015:+,chr14:100831535-100835738:+,chr14:100835880-100836041:+,chr14:100940451-100942761:+,chr14:100958344-100960060:+	chr14:100829751-100831419:+,chr14:100829789-100831419:+	N/A	N/A	N/A	N/A	N/A	N/A
MIR329-2	N/A	N/A	N/A	N/A	N/A	chr14:100831535-100836166:+,chr14:100942839-100944808:+,chr14:100944926-100947033:+,chr14:100997547-100998024:+	chr14:100897593-100897732:+,chr14:100977605-100977722:+	chr14:100830968-100831094:+,chr14:100831421-100831534:+,chr14:100832512-100832641:+,chr14:100834632-100834751:+,chr14:100835736-100835879:+,chr14:100835739-100835879:+,chr14:100836042-100836075:+,chr14:100836045-100836075:+,chr14:100936178-100936310:+	chr14:100829750-100831015:+,chr14:100831535-100835738:+,chr14:100835880-100836041:+,chr14:100940451-100942761:+,chr14:100958344-100960060:+	chr14:100829751-100831419:+,chr14:100829789-100831419:+	N/A	N/A	N/A	N/A	N/A	N/A
MIR330	N/A	N/A	N/A	N/A	N/A	N/A	chr19:45618822-45618943:-	chr19:45617630-45617697:-	N/A	N/A	N/A	N/A	N/A	N/A	N/A	N/A
MIR337	N/A	N/A	N/A	N/A	N/A	chr14:100831535-100836166:+,chr14:100942839-100944808:+,chr14:100944926-100947033:+,chr14:100997547-100998024:+	chr14:100897593-100897732:+,chr14:100977605-100977722:+	chr14:100830968-100831094:+,chr14:100831421-100831534:+,chr14:100832512-100832641:+,chr14:100834632-100834751:+,chr14:100835736-100835879:+,chr14:100835739-100835879:+,chr14:100836042-100836075:+,chr14:100836045-100836075:+,chr14:100936178-100936310:+	chr14:100829750-100831015:+,chr14:100831535-100835738:+,chr14:100835880-100836041:+,chr14:100940451-100942761:+,chr14:100958344-100960060:+	chr14:100829751-100831419:+,chr14:100829789-100831419:+	N/A	N/A	N/A	N/A	N/A	N/A
MIR338	N/A	N/A	N/A	N/A	N/A	N/A	N/A	N/A	N/A	chr17:81120401-81120826:-	N/A	N/A	N/A	N/A	N/A	N/A
MIR339	N/A	N/A	N/A	N/A	N/A	N/A	chr7:1010232-1010300:-	N/A	N/A	N/A	N/A	N/A	N/A	N/A	N/A	N/A
MIR33B	N/A	N/A	N/A	N/A	N/A	chr17:17817458-17817547:-	chr17:17817548-17817591:-	N/A	N/A	chr17:17817593-17817694:-	N/A	N/A	N/A	N/A	N/A	N/A
MIR342	N/A	N/A	N/A	N/A	N/A	N/A	chr14:100102304-100102379:+	N/A	N/A	N/A	N/A	N/A	N/A	N/A	N/A	N/A
MIR3609	N/A	N/A	N/A	N/A	N/A	chr7:99030758-99030884:+	chr7:99030595-99030757:+	N/A	N/A	N/A	N/A	N/A	N/A	N/A	N/A	N/A
MIR3613	N/A	N/A	N/A	N/A	N/A	N/A	chr13:50071516-50071629:-	chr13:50029278-50029492:-,chr13:50045118-50045232:-,chr13:50070582-50070641:-,chr13:50075559-50075653:-	N/A	N/A	N/A	N/A	N/A	N/A	N/A	N/A
MIR3614	N/A	N/A	N/A	N/A	N/A	N/A	chr17:56912105-56912165:-	N/A	N/A	N/A	N/A	N/A	N/A	N/A	N/A	N/A
MIR3619	N/A	N/A	N/A	N/A	N/A	N/A	N/A	chr22:46103192-46103249:+	N/A	N/A	N/A	N/A	N/A	N/A	N/A	N/A
MIR3655	N/A	N/A	N/A	N/A	N/A	N/A	chr5:140648883-140648980:+	N/A	N/A	N/A	N/A	N/A	N/A	N/A	N/A	N/A
MIR3657	N/A	N/A	N/A	N/A	N/A	N/A	chr12:112049483-112049611:-,chr12:112097241-112097441:-	chr12:112087683-112087801:-	N/A	N/A	N/A	N/A	N/A	N/A	N/A	N/A
MIR3666	N/A	N/A	N/A	N/A	N/A	N/A	chr7:114285405-114285456:+,chr7:114366505-114366640:+,chr7:114656440-114656594:+,chr7:114659356-114659432:+	chr7:114162944-114163088:+,chr7:114658066-114658267:+	chr7:114629643-114629786:+	N/A	N/A	N/A	N/A	N/A	N/A	N/A
MIR3667	N/A	N/A	N/A	N/A	N/A	N/A	N/A	chr22:49416602-49416735:-,chr22:49440876-49441212:-	N/A	N/A	N/A	N/A	N/A	N/A	N/A	N/A
MIR3671	N/A	N/A	N/A	N/A	N/A	chr1:64995089-65002328:-	chr1:64987263-64987673:-	chr1:64993477-64993581:-	N/A	chr1:64979734-64979809:-	N/A	N/A	N/A	N/A	N/A	N/A
MIR3674	N/A	N/A	N/A	N/A	N/A	chr8:1869317-1876570:+	N/A	chr8:1843353-1843436:+	N/A	N/A	N/A	N/A	N/A	N/A	N/A	N/A
MIR3677	N/A	N/A	N/A	N/A	N/A	N/A	chr16:2271676-2271891:+	N/A	N/A	N/A	N/A	N/A	N/A	N/A	N/A	N/A
MIR3680-1_locus1	N/A	N/A	N/A	N/A	N/A	N/A	chr16:21483632-21483787:-	N/A	N/A	chr16:21455509-21455674:-	N/A	N/A	N/A	N/A	N/A	N/A
MIR3680-1_locus2	N/A	N/A	N/A	N/A	N/A	N/A	chr16:29569271-29569328:-	chr16:29565351-29565506:-	N/A	N/A	N/A	N/A	N/A	N/A	N/A	N/A
MIR3680-2_locus1	N/A	N/A	N/A	N/A	N/A	N/A	chr16:21483632-21483787:-	N/A	N/A	chr16:21455509-21455674:-	N/A	N/A	N/A	N/A	N/A	N/A
MIR3680-2_locus2	N/A	N/A	N/A	N/A	N/A	N/A	chr16:29569271-29569328:-	chr16:29565351-29565506:-	N/A	N/A	N/A	N/A	N/A	N/A	N/A	N/A
MIR3684	N/A	N/A	N/A	N/A	N/A	N/A	chr4:99005769-99005866:+,chr4:99005769-99005870:+,chr4:99031508-99031662:+,chr4:99036043-99036089:+,chr4:99037767-99037941:+	chr4:99037935-99037941:+	N/A	N/A	N/A	N/A	N/A	N/A	N/A	N/A
MIR3691	N/A	N/A	N/A	N/A	N/A	N/A	chr6:5075473-5075564:-	N/A	N/A	N/A	N/A	N/A	N/A	N/A	N/A	N/A
MIR3692	N/A	N/A	N/A	N/A	N/A	chr6:157628375-157632833:+	N/A	N/A	N/A	N/A	N/A	N/A	N/A	N/A	N/A	N/A
MIR370	N/A	N/A	N/A	N/A	N/A	chr14:100831535-100836166:+,chr14:100942839-100944808:+,chr14:100944926-100947033:+,chr14:100997547-100998024:+	chr14:100897593-100897732:+,chr14:100977605-100977722:+	chr14:100830968-100831094:+,chr14:100831421-100831534:+,chr14:100832512-100832641:+,chr14:100834632-100834751:+,chr14:100835736-100835879:+,chr14:100835739-100835879:+,chr14:100836042-100836075:+,chr14:100836045-100836075:+,chr14:100936178-100936310:+	chr14:100829750-100831015:+,chr14:100831535-100835738:+,chr14:100835880-100836041:+,chr14:100940451-100942761:+,chr14:100958344-100960060:+	chr14:100829751-100831419:+,chr14:100829789-100831419:+	N/A	N/A	N/A	N/A	N/A	N/A
MIR374A	N/A	N/A	N/A	N/A	N/A	chrX:74274411-74280393:-	N/A	chrX:74284743-74284948:-	chrX:74281086-74281701:-	N/A	N/A	N/A	N/A	N/A	N/A	N/A
MIR374B	N/A	N/A	N/A	N/A	N/A	chrX:74274411-74280393:-	N/A	chrX:74284743-74284948:-	chrX:74281086-74281701:-	N/A	N/A	N/A	N/A	N/A	N/A	N/A
MIR378G	N/A	N/A	N/A	N/A	N/A	N/A	chr1:94705439-94705557:-,chr1:94732258-94732437:-	chr1:94742269-94742414:-	N/A	N/A	N/A	N/A	N/A	N/A	N/A	N/A
MIR378J	N/A	N/A	N/A	N/A	N/A	N/A	chr17:37635551-37635604:-	chr17:37633288-37633418:-	N/A	N/A	N/A	N/A	N/A	N/A	N/A	N/A
MIR379	N/A	N/A	N/A	N/A	N/A	chr14:100831535-100836166:+,chr14:100942839-100944808:+,chr14:100944926-100947033:+,chr14:100997547-100998024:+	chr14:100897593-100897732:+,chr14:100977605-100977722:+	chr14:100830968-100831094:+,chr14:100831421-100831534:+,chr14:100832512-100832641:+,chr14:100834632-100834751:+,chr14:100835736-100835879:+,chr14:100835739-100835879:+,chr14:100836042-100836075:+,chr14:100836045-100836075:+,chr14:100936178-100936310:+	chr14:100829750-100831015:+,chr14:100831535-100835738:+,chr14:100835880-100836041:+,chr14:100940451-100942761:+,chr14:100958344-100960060:+	chr14:100829751-100831419:+,chr14:100829789-100831419:+	N/A	N/A	N/A	N/A	N/A	N/A
MIR380	N/A	N/A	N/A	N/A	N/A	chr14:100831535-100836166:+,chr14:100942839-100944808:+,chr14:100944926-100947033:+,chr14:100997547-100998024:+	chr14:100897593-100897732:+,chr14:100977605-100977722:+	chr14:100830968-100831094:+,chr14:100831421-100831534:+,chr14:100832512-100832641:+,chr14:100834632-100834751:+,chr14:100835736-100835879:+,chr14:100835739-100835879:+,chr14:100836042-100836075:+,chr14:100836045-100836075:+,chr14:100936178-100936310:+	chr14:100829750-100831015:+,chr14:100831535-100835738:+,chr14:100835880-100836041:+,chr14:100940451-100942761:+,chr14:100958344-100960060:+	chr14:100829751-100831419:+,chr14:100829789-100831419:+	N/A	N/A	N/A	N/A	N/A	N/A
MIR384	N/A	N/A	N/A	N/A	N/A	N/A	N/A	chrX:76658502-76658668:-,chrX:76692967-76693087:-,chrX:76837810-76837892:-,chrX:77007276-77007380:-	N/A	N/A	N/A	N/A	N/A	N/A	N/A	N/A
MIR3907	N/A	N/A	N/A	N/A	N/A	chr7:151436326-151437838:-	chr7:151436180-151436325:-	N/A	N/A	N/A	N/A	N/A	N/A	N/A	N/A	N/A
MIR3909	N/A	N/A	N/A	N/A	N/A	N/A	chr22:35321742-35321847:+,chr22:35323519-35323630:+	chr22:35321959-35322019:+,chr22:35321959-35322037:+	chr22:35322038-35322998:+,chr22:35323178-35323518:+	N/A	N/A	N/A	N/A	N/A	N/A	N/A
MIR3926-1	N/A	N/A	N/A	N/A	N/A	N/A	chr8:12737272-12737360:-	chr8:12731736-12731857:-	N/A	N/A	N/A	N/A	N/A	N/A	N/A	N/A
MIR3936	N/A	N/A	N/A	N/A	N/A	N/A	N/A	chr5:132352489-132352631:-	N/A	N/A	N/A	N/A	N/A	N/A	N/A	N/A
MIR3936HG	N/A	N/A	N/A	N/A	N/A	N/A	N/A	chr5:132352489-132352631:-	N/A	N/A	N/A	N/A	N/A	N/A	N/A	N/A
MIR3976	N/A	N/A	N/A	N/A	N/A	N/A	chr18:5769763-5769866:+	N/A	N/A	N/A	N/A	N/A	N/A	N/A	N/A	N/A
MIR3976HG	N/A	N/A	N/A	N/A	N/A	N/A	chr18:5769763-5769866:+	N/A	N/A	N/A	N/A	N/A	N/A	N/A	N/A	N/A
MIR411	N/A	N/A	N/A	N/A	N/A	chr14:100831535-100836166:+,chr14:100942839-100944808:+,chr14:100944926-100947033:+,chr14:100997547-100998024:+	chr14:100897593-100897732:+,chr14:100977605-100977722:+	chr14:100830968-100831094:+,chr14:100831421-100831534:+,chr14:100832512-100832641:+,chr14:100834632-100834751:+,chr14:100835736-100835879:+,chr14:100835739-100835879:+,chr14:100836042-100836075:+,chr14:100836045-100836075:+,chr14:100936178-100936310:+	chr14:100829750-100831015:+,chr14:100831535-100835738:+,chr14:100835880-100836041:+,chr14:100940451-100942761:+,chr14:100958344-100960060:+	chr14:100829751-100831419:+,chr14:100829789-100831419:+	N/A	N/A	N/A	N/A	N/A	N/A
MIR421	N/A	N/A	N/A	N/A	N/A	chrX:74274411-74280393:-	N/A	chrX:74284743-74284948:-	chrX:74281086-74281701:-	N/A	N/A	N/A	N/A	N/A	N/A	N/A
MIR423	N/A	N/A	N/A	N/A	N/A	N/A	chr17:30156540-30156662:+	chr17:30118080-30118173:+,chr17:30163067-30163162:+	N/A	N/A	N/A	N/A	N/A	N/A	N/A	N/A
MIR424	N/A	N/A	N/A	N/A	N/A	N/A	N/A	N/A	chrX:134544000-134544713:-	N/A	N/A	N/A	N/A	N/A	N/A	N/A
MIR4259	N/A	N/A	N/A	N/A	N/A	N/A	N/A	chr1:159840711-159840866:-,chr1:159841126-159841235:-	chr1:159876790-159877348:-	N/A	N/A	N/A	N/A	N/A	N/A	N/A
MIR4263	N/A	N/A	N/A	N/A	N/A	N/A	chr2:28310082-28310153:+,chr2:28327228-28327447:+	chr2:28244780-28244862:+	N/A	N/A	N/A	N/A	N/A	N/A	N/A	N/A
MIR4285	N/A	N/A	N/A	N/A	N/A	N/A	N/A	chr7:102300522-102301279:+	N/A	N/A	N/A	N/A	N/A	N/A	N/A	N/A
MIR4292	N/A	N/A	N/A	N/A	N/A	chr9:136791425-136791946:+	N/A	chr9:136791626-136791777:+,chr9:136791711-136791777:+,chr9:136799713-136799790:+	chr9:136791425-136791946:+	N/A	N/A	N/A	N/A	N/A	N/A	N/A
MIR4295	N/A	N/A	N/A	N/A	N/A	N/A	N/A	chr10:112448378-112448489:+,chr10:112448382-112448489:+	N/A	N/A	N/A	N/A	N/A	N/A	N/A	N/A
MIR4296	N/A	N/A	N/A	N/A	N/A	N/A	N/A	N/A	chr10:124994607-124997963:-	N/A	N/A	N/A	N/A	N/A	N/A	N/A
MIR431	N/A	N/A	N/A	N/A	N/A	chr14:100831535-100836166:+,chr14:100942839-100944808:+,chr14:100944926-100947033:+,chr14:100997547-100998024:+	chr14:100897593-100897732:+,chr14:100977605-100977722:+	chr14:100830968-100831094:+,chr14:100831421-100831534:+,chr14:100832512-100832641:+,chr14:100834632-100834751:+,chr14:100835736-100835879:+,chr14:100835739-100835879:+,chr14:100836042-100836075:+,chr14:100836045-100836075:+,chr14:100936178-100936310:+	chr14:100829750-100831015:+,chr14:100831535-100835738:+,chr14:100835880-100836041:+,chr14:100940451-100942761:+,chr14:100958344-100960060:+	chr14:100829751-100831419:+,chr14:100829789-100831419:+	N/A	N/A	N/A	N/A	N/A	N/A
MIR4312	N/A	N/A	N/A	N/A	N/A	N/A	N/A	N/A	chr15:68787496-68787769:-	N/A	N/A	N/A	N/A	N/A	N/A	N/A
MIR4315-1_locus1	N/A	N/A	N/A	N/A	N/A	chr17:45475727-45477804:-	chr17:45475100-45475726:-,chr17:45482437-45482525:-	chr17:45468209-45468593:-,chr17:45477805-45478147:-,chr17:45477900-45478147:-,chr17:45478101-45478147:-	N/A	N/A	N/A	N/A	N/A	N/A	N/A	N/A
MIR4315-1_locus2	N/A	N/A	N/A	N/A	N/A	N/A	chr17:64750594-64750723:-	chr17:64779981-64780205:-,chr17:64814863-64815245:-,chr17:64824625-64824872:-	N/A	chr17:64822054-64822252:-	N/A	N/A	N/A	N/A	N/A	N/A
MIR4315-2_locus1	N/A	N/A	N/A	N/A	N/A	chr17:45475727-45477804:-	chr17:45475100-45475726:-,chr17:45482437-45482525:-	chr17:45468209-45468593:-,chr17:45477805-45478147:-,chr17:45477900-45478147:-,chr17:45478101-45478147:-	N/A	N/A	N/A	N/A	N/A	N/A	N/A	N/A
MIR4315-2_locus2	N/A	N/A	N/A	N/A	N/A	N/A	chr17:64750594-64750723:-	chr17:64779981-64780205:-,chr17:64814863-64815245:-,chr17:64824625-64824872:-	N/A	chr17:64822054-64822252:-	N/A	N/A	N/A	N/A	N/A	N/A
MIR4317	N/A	N/A	N/A	N/A	N/A	N/A	chr18:5969393-5969562:-	chr18:6080881-6080951:-,chr18:6263947-6264038:-	N/A	N/A	N/A	N/A	N/A	N/A	N/A	N/A
MIR432	N/A	N/A	N/A	N/A	N/A	chr14:100831535-100836166:+,chr14:100942839-100944808:+,chr14:100944926-100947033:+,chr14:100997547-100998024:+	chr14:100897593-100897732:+,chr14:100977605-100977722:+	chr14:100830968-100831094:+,chr14:100831421-100831534:+,chr14:100832512-100832641:+,chr14:100834632-100834751:+,chr14:100835736-100835879:+,chr14:100835739-100835879:+,chr14:100836042-100836075:+,chr14:100836045-100836075:+,chr14:100936178-100936310:+	chr14:100829750-100831015:+,chr14:100831535-100835738:+,chr14:100835880-100836041:+,chr14:100940451-100942761:+,chr14:100958344-100960060:+	chr14:100829751-100831419:+,chr14:100829789-100831419:+	N/A	N/A	N/A	N/A	N/A	N/A
MIR4326	N/A	N/A	N/A	N/A	N/A	N/A	N/A	N/A	N/A	chr20:63284514-63284864:+	N/A	N/A	N/A	N/A	N/A	N/A
MIR433	N/A	N/A	N/A	N/A	N/A	chr14:100831535-100836166:+,chr14:100942839-100944808:+,chr14:100944926-100947033:+,chr14:100997547-100998024:+	chr14:100897593-100897732:+,chr14:100977605-100977722:+	chr14:100830968-100831094:+,chr14:100831421-100831534:+,chr14:100832512-100832641:+,chr14:100834632-100834751:+,chr14:100835736-100835879:+,chr14:100835739-100835879:+,chr14:100836042-100836075:+,chr14:100836045-100836075:+,chr14:100936178-100936310:+	chr14:100829750-100831015:+,chr14:100831535-100835738:+,chr14:100835880-100836041:+,chr14:100940451-100942761:+,chr14:100958344-100960060:+	chr14:100829751-100831419:+,chr14:100829789-100831419:+	N/A	N/A	N/A	N/A	N/A	N/A
MIR4434	N/A	N/A	N/A	N/A	N/A	N/A	N/A	chr2:64579486-64579546:+,chr2:64579486-64581273:+	N/A	N/A	N/A	N/A	N/A	N/A	N/A	N/A
MIR4435-1	N/A	N/A	N/A	N/A	N/A	chr2:87480424-87521206:+	chr2:111208488-111208661:-,chr2:111613152-111613293:-,chr2:87480223-87480423:+	chr2:111208756-111208977:-,chr2:111233628-111233739:-,chr2:111239802-111239996:-,chr2:111247430-111247558:-,chr2:111248148-111248241:-,chr2:111350608-111350761:-,chr2:111365561-111367575:-,chr2:111367487-111367575:-,chr2:111469603-111469987:-,chr2:111477336-111477481:-,chr2:87455752-87455973:+,chr2:87472740-87472885:+,chr2:87478122-87478230:+,chr2:87480223-87480362:+,chr2:87480223-87480607:+,chr2:87503487-87503624:+	N/A	N/A	N/A	N/A	N/A	N/A	N/A	N/A
MIR4435-2	N/A	N/A	N/A	N/A	N/A	chr2:87480424-87521206:+	chr2:111208488-111208661:-,chr2:111613152-111613293:-,chr2:87480223-87480423:+	chr2:111208756-111208977:-,chr2:111233628-111233739:-,chr2:111239802-111239996:-,chr2:111247430-111247558:-,chr2:111248148-111248241:-,chr2:111350608-111350761:-,chr2:111365561-111367575:-,chr2:111367487-111367575:-,chr2:111469603-111469987:-,chr2:111477336-111477481:-,chr2:87455752-87455973:+,chr2:87472740-87472885:+,chr2:87478122-87478230:+,chr2:87480223-87480362:+,chr2:87480223-87480607:+,chr2:87503487-87503624:+	N/A	N/A	N/A	N/A	N/A	N/A	N/A	N/A
MIR4435-2HG	N/A	N/A	N/A	N/A	N/A	N/A	chr2:111208488-111208661:-,chr2:111613152-111613293:-	chr2:111208756-111208977:-,chr2:111233628-111233739:-,chr2:111239802-111239996:-,chr2:111247430-111247558:-,chr2:111248148-111248241:-,chr2:111350608-111350761:-,chr2:111365561-111367575:-,chr2:111367487-111367575:-,chr2:111469603-111469987:-,chr2:111477336-111477481:-	N/A	N/A	N/A	N/A	N/A	N/A	N/A	N/A
MIR4436B1	N/A	N/A	N/A	N/A	N/A	N/A	chr2:110097499-110097604:-,chr2:110261432-110261513:+	N/A	N/A	N/A	N/A	N/A	N/A	N/A	N/A	N/A
MIR4436B2	N/A	N/A	N/A	N/A	N/A	N/A	chr2:110097499-110097604:-,chr2:110261432-110261513:+	N/A	N/A	N/A	N/A	N/A	N/A	N/A	N/A	N/A
MIR4438	N/A	N/A	N/A	N/A	N/A	N/A	N/A	chr2:213310059-213310177:+,chr2:213317219-213317356:+	N/A	N/A	N/A	N/A	N/A	N/A	N/A	N/A
MIR4439	N/A	N/A	N/A	N/A	N/A	N/A	chr2:224768872-224768947:-	N/A	chr2:224886527-224896294:-	N/A	N/A	N/A	N/A	N/A	N/A	N/A
MIR4442	N/A	N/A	N/A	N/A	N/A	N/A	N/A	chr3:25618418-25618509:-	N/A	N/A	N/A	N/A	N/A	N/A	N/A	N/A
MIR4444-1	N/A	N/A	N/A	N/A	N/A	N/A	chr2:177219408-177221976:+	N/A	N/A	N/A	N/A	N/A	N/A	N/A	N/A	N/A
MIR4444-2	N/A	N/A	N/A	N/A	N/A	N/A	chr2:177219408-177221976:+	N/A	N/A	N/A	N/A	N/A	N/A	N/A	N/A	N/A
MIR4446	N/A	N/A	N/A	N/A	N/A	N/A	chr3:113565239-113565318:+,chr3:113602387-113602428:+	chr3:113593005-113593048:+,chr3:113607041-113607114:+	N/A	N/A	N/A	N/A	N/A	N/A	N/A	N/A
MIR4452	N/A	N/A	N/A	N/A	N/A	N/A	chr4:86090305-86090437:-,chr4:86098524-86099285:-,chr4:86151991-86152144:-	chr4:86151991-86152196:-,chr4:86152463-86152629:-	N/A	N/A	N/A	N/A	N/A	N/A	N/A	N/A
MIR4454_locus2	N/A	N/A	N/A	N/A	N/A	chr5:136266437-136274656:-	chr5:136274657-136274837:-	chr5:136266220-136266436:-	N/A	N/A	N/A	N/A	N/A	N/A	N/A	N/A
MIR4467	N/A	N/A	N/A	N/A	N/A	N/A	chr7:102465532-102465627:+	N/A	chr7:102467480-102467664:+	chr7:102465629-102465815:+	N/A	N/A	N/A	N/A	N/A	N/A
MIR4476	N/A	N/A	N/A	N/A	N/A	N/A	chr9:36882004-36882105:-	chr9:36923355-36923484:-	N/A	N/A	N/A	N/A	N/A	N/A	N/A	N/A
MIR4499	N/A	N/A	N/A	N/A	N/A	N/A	chr13:20405904-20406128:-,chr13:20418398-20419084:-,chr13:20472966-20473074:-,chr13:20513451-20513681:-,chr13:20515721-20515820:-	chr13:20476871-20476992:-	N/A	N/A	N/A	N/A	N/A	N/A	N/A	N/A
MIR4500	N/A	N/A	N/A	N/A	N/A	N/A	chr13:87445011-87445130:-	N/A	N/A	N/A	N/A	N/A	N/A	N/A	N/A	N/A
MIR4500HG	N/A	N/A	N/A	N/A	N/A	N/A	chr13:87445011-87445130:-	N/A	N/A	N/A	N/A	N/A	N/A	N/A	N/A	N/A
MIR4504	N/A	N/A	N/A	N/A	N/A	chr14:50303018-50311369:-	chr14:50311291-50311433:-,chr14:50311370-50311433:-	N/A	N/A	N/A	N/A	N/A	N/A	N/A	N/A	N/A
MIR4512	N/A	N/A	N/A	N/A	N/A	chr15:66490718-66494276:-,chr15:66494553-66494902:-	chr15:66494903-66495419:-	N/A	N/A	N/A	N/A	N/A	N/A	N/A	N/A	N/A
MIR4518	N/A	N/A	N/A	N/A	N/A	N/A	chr16:30479091-30479208:+	N/A	chr16:30499235-30499372:+	N/A	N/A	N/A	N/A	N/A	N/A	N/A
MIR452	N/A	N/A	N/A	N/A	N/A	N/A	chrX:151971140-151971317:-	chrX:151961283-151961365:-	N/A	N/A	N/A	N/A	N/A	N/A	N/A	N/A
MIR4520-2	N/A	N/A	N/A	N/A	N/A	N/A	N/A	chr17:6658482-6658554:+	chr17:6658915-6659924:+	N/A	N/A	N/A	N/A	N/A	N/A	N/A
MIR4533	N/A	N/A	N/A	N/A	N/A	chr20:60098964-60100170:+,chr20:60154507-60180834:+	chr20:60088597-60088721:+,chr20:60098929-60098963:+	chr20:60313310-60313387:+	N/A	N/A	N/A	N/A	N/A	N/A	N/A	N/A
MIR4540	N/A	N/A	N/A	N/A	N/A	N/A	chr9:36882004-36882105:-	chr9:36923355-36923484:-	N/A	N/A	N/A	N/A	N/A	N/A	N/A	N/A
MIR455	N/A	N/A	N/A	N/A	N/A	chr9:114231859-114235598:+,chr9:114252654-114252878:+	N/A	N/A	N/A	N/A	N/A	N/A	N/A	N/A	N/A	N/A
MIR4635	N/A	N/A	N/A	N/A	N/A	chr5:1075491-1075890:-	N/A	N/A	N/A	N/A	N/A	N/A	N/A	N/A	N/A	N/A
MIR4646	N/A	N/A	N/A	N/A	N/A	N/A	N/A	chr6:31701274-31701340:-,chr6:31702074-31702130:-	N/A	N/A	N/A	N/A	N/A	N/A	N/A	N/A
MIR4649	N/A	N/A	N/A	N/A	N/A	chr7:44111773-44111853:+	N/A	N/A	chr7:44109342-44109656:+,chr7:44112051-44112205:+	chr7:44111774-44111852:+	N/A	N/A	N/A	N/A	N/A	N/A
MIR4654	N/A	N/A	N/A	N/A	N/A	N/A	chr1:162360812-162360924:+	N/A	N/A	N/A	N/A	N/A	N/A	N/A	N/A	N/A
MIR4658	N/A	N/A	N/A	N/A	N/A	chr7:100157215-100157292:-	N/A	chr7:100157633-100157762:-	chr7:100155920-100156385:-,chr7:100155932-100156385:-	N/A	N/A	N/A	N/A	N/A	N/A	N/A
MIR4659A	N/A	N/A	N/A	N/A	N/A	N/A	N/A	chr8:6724870-6724939:+	N/A	N/A	N/A	N/A	N/A	N/A	N/A	N/A
MIR4660	N/A	N/A	N/A	N/A	N/A	N/A	chr8:9004074-9004296:+	N/A	N/A	N/A	N/A	N/A	N/A	N/A	N/A	N/A
MIR4661	N/A	N/A	N/A	N/A	N/A	N/A	chr8:91206693-91206831:+	N/A	N/A	N/A	N/A	N/A	N/A	N/A	N/A	N/A
MIR4672	N/A	N/A	N/A	N/A	N/A	chr9:127887592-127890655:-	chr9:127878387-127878423:-,chr9:127878387-127878479:-,chr9:127890656-127891043:-	chr9:127879514-127879624:-	chr9:127868476-127871822:-,chr9:127873181-127874610:-	chr9:127885345-127886634:-	N/A	N/A	N/A	N/A	N/A	N/A
MIR4676	N/A	N/A	N/A	N/A	N/A	N/A	N/A	chr10:72708283-72708356:+,chr10:72736485-72736571:+,chr10:72760551-72760672:+	N/A	N/A	N/A	N/A	N/A	N/A	N/A	N/A
MIR4688	N/A	N/A	N/A	N/A	N/A	N/A	N/A	N/A	chr11:46368080-46369363:+	N/A	N/A	N/A	N/A	N/A	N/A	N/A
MIR4691	N/A	N/A	N/A	N/A	N/A	chr11:68030962-68032151:+,chr11:68032524-68032922:+	N/A	N/A	N/A	N/A	N/A	N/A	N/A	N/A	N/A	N/A
MIR4699	N/A	N/A	N/A	N/A	N/A	N/A	chr12:81199660-81199711:+	N/A	N/A	N/A	N/A	N/A	N/A	N/A	N/A	N/A
MIR4706	N/A	N/A	N/A	N/A	N/A	N/A	chr14:64932138-64932292:+	N/A	N/A	N/A	N/A	N/A	N/A	N/A	N/A	N/A
MIR4714	N/A	N/A	N/A	N/A	N/A	N/A	N/A	N/A	chr15:98913283-98916013:+	N/A	N/A	N/A	N/A	N/A	N/A	N/A
MIR4719	N/A	N/A	N/A	N/A	N/A	N/A	chr16:76459050-76459162:+	N/A	chr16:76479539-76489639:+	N/A	N/A	N/A	N/A	N/A	N/A	N/A
MIR4722	N/A	N/A	N/A	N/A	N/A	N/A	chr16:88717537-88717615:-	N/A	N/A	N/A	N/A	N/A	N/A	N/A	N/A	N/A
MIR4723	N/A	N/A	N/A	N/A	N/A	N/A	chr17:28360151-28360238:+,chr17:28386608-28386681:+	N/A	N/A	N/A	N/A	N/A	N/A	N/A	N/A	N/A
MIR4724	N/A	N/A	N/A	N/A	N/A	N/A	chr17:31509077-31509481:+	N/A	N/A	N/A	N/A	N/A	N/A	N/A	N/A	N/A
MIR4728	N/A	N/A	N/A	N/A	N/A	chr17:39707205-39708320:+	chr17:39706990-39707141:+	N/A	N/A	N/A	N/A	N/A	N/A	N/A	N/A	N/A
MIR4730	N/A	N/A	N/A	N/A	N/A	chr17:80415251-80423519:+	chr17:80422140-80422245:+	chr17:80415650-80415821:+	chr17:80425621-80428444:+	N/A	N/A	N/A	N/A	N/A	N/A	N/A
MIR4735	N/A	N/A	N/A	N/A	N/A	N/A	chr1:196317174-196317269:-,chr1:196326717-196326889:-	chr1:196343056-196343105:-,chr1:196373140-196373248:-	N/A	N/A	N/A	N/A	N/A	N/A	N/A	N/A
MIR4741	N/A	N/A	N/A	N/A	N/A	N/A	chr18:22977790-22977887:+	N/A	N/A	N/A	N/A	N/A	N/A	N/A	N/A	N/A
MIR4742	N/A	N/A	N/A	N/A	N/A	chr1:224424720-224431524:-	chr1:224402004-224402109:-,chr1:224413253-224413335:-	N/A	chr1:224424720-224431524:-	N/A	N/A	N/A	N/A	N/A	N/A	N/A
MIR4744	N/A	N/A	N/A	N/A	N/A	N/A	chr18:49329573-49329707:-,chr18:49393645-49393742:-,chr18:49417935-49418057:-	N/A	chr18:49418058-49430254:-	N/A	N/A	N/A	N/A	N/A	N/A	N/A
MIR4745	N/A	N/A	N/A	N/A	N/A	chr19:806557-808359:+	N/A	N/A	chr19:806557-808359:+	N/A	N/A	N/A	N/A	N/A	N/A	N/A
MIR4749	N/A	N/A	N/A	N/A	N/A	N/A	N/A	N/A	chr19:49857783-49857908:+	N/A	N/A	N/A	N/A	N/A	N/A	N/A
MIR4750	N/A	N/A	N/A	N/A	N/A	chr19:49879505-49880278:+	chr19:49879323-49879504:+	N/A	chr19:49887835-49888156:+	N/A	N/A	N/A	N/A	N/A	N/A	N/A
MIR4753	N/A	N/A	N/A	N/A	N/A	chr1:235155113-235160892:-	chr1:235176748-235176903:-	chr1:235160511-235160647:-	N/A	N/A	N/A	N/A	N/A	N/A	N/A	N/A
MIR4758	N/A	N/A	N/A	N/A	N/A	N/A	chr20:62336904-62336986:-	N/A	N/A	N/A	N/A	N/A	N/A	N/A	N/A	N/A
MIR4761	N/A	N/A	N/A	N/A	N/A	N/A	N/A	N/A	chr22:19963760-19964109:+	N/A	N/A	N/A	N/A	N/A	N/A	N/A
MIR4763	N/A	N/A	N/A	N/A	N/A	N/A	N/A	chr22:46103192-46103249:+	N/A	N/A	N/A	N/A	N/A	N/A	N/A	N/A
MIR4765	N/A	N/A	N/A	N/A	N/A	N/A	chr2:32766468-32766549:+,chr2:32780054-32780112:+	N/A	N/A	N/A	N/A	N/A	N/A	N/A	N/A	N/A
MIR4766	N/A	N/A	N/A	N/A	N/A	N/A	chr22:40779758-40779894:-,chr22:40784513-40784604:-,chr22:40797254-40797336:-	chr22:40792525-40792676:-,chr22:40794514-40794580:-,chr22:40799023-40799083:-	chr22:40799041-40819194:-	N/A	N/A	N/A	N/A	N/A	N/A	N/A
MIR4771-1	N/A	N/A	N/A	N/A	N/A	N/A	chr2:111208488-111208661:-,chr2:111613152-111613293:-	chr2:111208756-111208977:-,chr2:111233628-111233739:-,chr2:111239802-111239996:-,chr2:111247430-111247558:-,chr2:111248148-111248241:-,chr2:111350608-111350761:-,chr2:111365561-111367575:-,chr2:111367487-111367575:-,chr2:111469603-111469987:-,chr2:111477336-111477481:-	N/A	N/A	N/A	N/A	N/A	N/A	N/A	N/A
MIR4771-2	N/A	N/A	N/A	N/A	N/A	N/A	chr2:111208488-111208661:-,chr2:111613152-111613293:-	chr2:111208756-111208977:-,chr2:111233628-111233739:-,chr2:111239802-111239996:-,chr2:111247430-111247558:-,chr2:111248148-111248241:-,chr2:111350608-111350761:-,chr2:111365561-111367575:-,chr2:111367487-111367575:-,chr2:111469603-111469987:-,chr2:111477336-111477481:-	N/A	N/A	N/A	N/A	N/A	N/A	N/A	N/A
MIR4776-2	N/A	N/A	N/A	N/A	N/A	N/A	N/A	chr2:213081170-213081238:-	N/A	N/A	N/A	N/A	N/A	N/A	N/A	N/A
MIR4777	N/A	N/A	N/A	N/A	N/A	N/A	chr2:231288660-231288721:+,chr2:231288660-231290019:+	N/A	N/A	N/A	N/A	N/A	N/A	N/A	N/A	N/A
MIR4781	N/A	N/A	N/A	N/A	N/A	N/A	N/A	chr1:54068756-54068897:+	N/A	N/A	N/A	N/A	N/A	N/A	N/A	N/A
MIR4782	N/A	N/A	N/A	N/A	N/A	N/A	chr2:113717753-113717848:-	N/A	N/A	chr2:113715043-113715156:-	N/A	N/A	N/A	N/A	N/A	N/A
MIR4789	N/A	N/A	N/A	N/A	N/A	N/A	chr3:175460045-175460175:+	chr3:175324175-175324325:+	N/A	N/A	N/A	N/A	N/A	N/A	N/A	N/A
MIR4796	N/A	N/A	N/A	N/A	N/A	N/A	N/A	chr3:114350274-114351878:-,chr3:114693528-114693575:-	N/A	N/A	N/A	N/A	N/A	N/A	N/A	N/A
MIR4797	N/A	N/A	N/A	N/A	N/A	N/A	chr3:197075837-197075870:-,chr3:197076586-197076682:-,chr3:197076586-197076685:-	chr3:197081051-197081117:-	N/A	N/A	N/A	N/A	N/A	N/A	N/A	N/A
MIR4800	N/A	N/A	N/A	N/A	N/A	N/A	chr4:2255155-2255351:-,chr4:2258885-2259057:-	N/A	N/A	N/A	N/A	N/A	N/A	N/A	N/A	N/A
MIR4802	N/A	N/A	N/A	N/A	N/A	N/A	chr4:40436441-40436885:-	N/A	N/A	N/A	N/A	N/A	N/A	N/A	N/A	N/A
MIR484	N/A	N/A	N/A	N/A	N/A	N/A	chr16:15651931-15652050:+,chr16:15672690-15672771:+	N/A	N/A	N/A	N/A	N/A	N/A	N/A	N/A	N/A
MIR486-1	N/A	N/A	N/A	N/A	N/A	N/A	N/A	N/A	chr8:41672530-41684543:-	N/A	N/A	N/A	N/A	N/A	N/A	N/A
MIR491	N/A	N/A	N/A	N/A	N/A	chr9:20821062-20822988:+	N/A	N/A	N/A	N/A	N/A	N/A	N/A	N/A	N/A	N/A
MIR493	N/A	N/A	N/A	N/A	N/A	chr14:100831535-100836166:+,chr14:100942839-100944808:+,chr14:100944926-100947033:+,chr14:100997547-100998024:+	chr14:100897593-100897732:+,chr14:100977605-100977722:+	chr14:100830968-100831094:+,chr14:100831421-100831534:+,chr14:100832512-100832641:+,chr14:100834632-100834751:+,chr14:100835736-100835879:+,chr14:100835739-100835879:+,chr14:100836042-100836075:+,chr14:100836045-100836075:+,chr14:100936178-100936310:+	chr14:100829750-100831015:+,chr14:100831535-100835738:+,chr14:100835880-100836041:+,chr14:100940451-100942761:+,chr14:100958344-100960060:+	chr14:100829751-100831419:+,chr14:100829789-100831419:+	N/A	N/A	N/A	N/A	N/A	N/A
MIR494	N/A	N/A	N/A	N/A	N/A	chr14:100831535-100836166:+,chr14:100942839-100944808:+,chr14:100944926-100947033:+,chr14:100997547-100998024:+	chr14:100897593-100897732:+,chr14:100977605-100977722:+	chr14:100830968-100831094:+,chr14:100831421-100831534:+,chr14:100832512-100832641:+,chr14:100834632-100834751:+,chr14:100835736-100835879:+,chr14:100835739-100835879:+,chr14:100836042-100836075:+,chr14:100836045-100836075:+,chr14:100936178-100936310:+	chr14:100829750-100831015:+,chr14:100831535-100835738:+,chr14:100835880-100836041:+,chr14:100940451-100942761:+,chr14:100958344-100960060:+	chr14:100829751-100831419:+,chr14:100829789-100831419:+	N/A	N/A	N/A	N/A	N/A	N/A
MIR495	N/A	N/A	N/A	N/A	N/A	chr14:100831535-100836166:+,chr14:100942839-100944808:+,chr14:100944926-100947033:+,chr14:100997547-100998024:+	chr14:100897593-100897732:+,chr14:100977605-100977722:+	chr14:100830968-100831094:+,chr14:100831421-100831534:+,chr14:100832512-100832641:+,chr14:100834632-100834751:+,chr14:100835736-100835879:+,chr14:100835739-100835879:+,chr14:100836042-100836075:+,chr14:100836045-100836075:+,chr14:100936178-100936310:+	chr14:100829750-100831015:+,chr14:100831535-100835738:+,chr14:100835880-100836041:+,chr14:100940451-100942761:+,chr14:100958344-100960060:+	chr14:100829751-100831419:+,chr14:100829789-100831419:+	N/A	N/A	N/A	N/A	N/A	N/A
MIR497	N/A	N/A	N/A	N/A	N/A	N/A	chr17:7009796-7009889:-	chr17:7010059-7010137:-	N/A	N/A	N/A	N/A	N/A	N/A	N/A	N/A
MIR497HG	N/A	N/A	N/A	N/A	N/A	N/A	chr17:7009796-7009889:-	chr17:7010059-7010137:-	N/A	N/A	N/A	N/A	N/A	N/A	N/A	N/A
MIR4999	N/A	N/A	N/A	N/A	N/A	chr19:8374609-8376961:-	N/A	N/A	N/A	N/A	N/A	N/A	N/A	N/A	N/A	N/A
MIR5004	N/A	N/A	N/A	N/A	N/A	N/A	chr6:33448789-33448868:+	N/A	chr6:33438920-33440552:+	N/A	N/A	N/A	N/A	N/A	N/A	N/A
MIR5009	N/A	N/A	N/A	N/A	N/A	N/A	chr15:89877306-89877424:-	chr15:89878265-89878300:-	chr15:89889137-89893880:-	N/A	N/A	N/A	N/A	N/A	N/A	N/A
MIR5010	N/A	N/A	N/A	N/A	N/A	N/A	chr17:42466429-42466507:+,chr17:42510059-42510183:+	N/A	N/A	N/A	N/A	N/A	N/A	N/A	N/A	N/A
MIR503	N/A	N/A	N/A	N/A	N/A	N/A	N/A	N/A	chrX:134544000-134544713:-	N/A	N/A	N/A	N/A	N/A	N/A	N/A
MIR503HG	N/A	N/A	N/A	N/A	N/A	N/A	N/A	N/A	chrX:134544000-134544713:-	N/A	N/A	N/A	N/A	N/A	N/A	N/A
MIR5047	N/A	N/A	N/A	N/A	N/A	N/A	N/A	chr17:64504222-64504318:-	N/A	N/A	N/A	N/A	N/A	N/A	N/A	N/A
MIR5087	N/A	N/A	N/A	N/A	N/A	N/A	N/A	chr1:148436444-148436564:-	chr1:148435355-148436443:-	N/A	N/A	N/A	N/A	N/A	N/A	N/A
MIR5088	N/A	N/A	N/A	N/A	N/A	chr19:49680239-49680486:+,chr19:49691619-49692238:+	chr19:49696482-49696602:+	N/A	N/A	N/A	N/A	N/A	N/A	N/A	N/A	N/A
MIR5089	N/A	N/A	N/A	N/A	N/A	N/A	chr17:46963697-46965039:+,chr17:46963835-46965039:+,chr17:46964002-46965039:+,chr17:46964344-46965039:+	chr17:46955501-46955712:+	N/A	N/A	N/A	N/A	N/A	N/A	N/A	N/A
MIR5090	N/A	N/A	N/A	N/A	N/A	N/A	chr7:102465532-102465627:+	N/A	chr7:102467480-102467664:+	chr7:102465629-102465815:+	N/A	N/A	N/A	N/A	N/A	N/A
MIR5092	N/A	N/A	N/A	N/A	N/A	N/A	chr3:125119866-125119891:-,chr3:125177743-125177964:-	N/A	N/A	N/A	N/A	N/A	N/A	N/A	N/A	N/A
MIR5094	N/A	N/A	N/A	N/A	N/A	N/A	chr15:89877306-89877424:-	chr15:89878265-89878300:-	chr15:89889137-89893880:-	N/A	N/A	N/A	N/A	N/A	N/A	N/A
MIR5191	N/A	N/A	N/A	N/A	N/A	N/A	chr1:201787653-201787768:+	N/A	N/A	N/A	N/A	N/A	N/A	N/A	N/A	N/A
MIR5196	N/A	N/A	N/A	N/A	N/A	N/A	N/A	N/A	chr19:35332075-35332577:+,chr19:35341139-35341525:+	N/A	N/A	N/A	N/A	N/A	N/A	N/A
MIR543	N/A	N/A	N/A	N/A	N/A	chr14:100831535-100836166:+,chr14:100942839-100944808:+,chr14:100944926-100947033:+,chr14:100997547-100998024:+	chr14:100897593-100897732:+,chr14:100977605-100977722:+	chr14:100830968-100831094:+,chr14:100831421-100831534:+,chr14:100832512-100832641:+,chr14:100834632-100834751:+,chr14:100835736-100835879:+,chr14:100835739-100835879:+,chr14:100836042-100836075:+,chr14:100836045-100836075:+,chr14:100936178-100936310:+	chr14:100829750-100831015:+,chr14:100831535-100835738:+,chr14:100835880-100836041:+,chr14:100940451-100942761:+,chr14:100958344-100960060:+	chr14:100829751-100831419:+,chr14:100829789-100831419:+	N/A	N/A	N/A	N/A	N/A	N/A
MIR544B	N/A	N/A	N/A	N/A	N/A	chr3:124738444-124740023:+	N/A	chr3:124731506-124731604:+,chr3:124735093-124735246:+	N/A	N/A	N/A	N/A	N/A	N/A	N/A	N/A
MIR545	N/A	N/A	N/A	N/A	N/A	chrX:74274411-74280393:-	N/A	chrX:74284743-74284948:-	chrX:74281086-74281701:-	N/A	N/A	N/A	N/A	N/A	N/A	N/A
MIR548AC	N/A	N/A	N/A	N/A	N/A	N/A	N/A	N/A	chr1:116519303-116521905:-	N/A	N/A	N/A	N/A	N/A	N/A	N/A
MIR548AQ	N/A	N/A	N/A	N/A	N/A	N/A	N/A	N/A	N/A	chr3:185644589-185645340:-	N/A	N/A	N/A	N/A	N/A	N/A
MIR548AT	N/A	N/A	N/A	N/A	N/A	N/A	chr17:42466429-42466507:+,chr17:42510059-42510183:+	N/A	N/A	N/A	N/A	N/A	N/A	N/A	N/A	N/A
MIR548AV	N/A	N/A	N/A	N/A	N/A	N/A	chr18:72748263-72748309:-	N/A	N/A	N/A	N/A	N/A	N/A	N/A	N/A	N/A
MIR548AX	N/A	N/A	N/A	N/A	N/A	N/A	chrX:11148630-11148719:-	N/A	N/A	N/A	N/A	N/A	N/A	N/A	N/A	N/A
MIR548BB	N/A	N/A	N/A	N/A	N/A	N/A	chr3:59886220-59886287:-	N/A	N/A	N/A	N/A	N/A	N/A	N/A	N/A	N/A
MIR548C	N/A	N/A	N/A	N/A	N/A	N/A	N/A	chr12:64688216-64688453:+	N/A	N/A	N/A	N/A	N/A	N/A	N/A	N/A
MIR548E	N/A	N/A	N/A	N/A	N/A	N/A	chr10:110985628-110985765:+	chr10:110964125-110965061:+	N/A	N/A	N/A	N/A	N/A	N/A	N/A	N/A
MIR548F1	N/A	N/A	N/A	N/A	N/A	N/A	chr10:54132875-54133007:-	N/A	N/A	N/A	N/A	N/A	N/A	N/A	N/A	N/A
MIR548F3	N/A	N/A	N/A	N/A	N/A	N/A	N/A	chr5:110528588-110528835:-	chr1:218434449-218436084:+	N/A	N/A	N/A	N/A	N/A	N/A	N/A
MIR548H1	N/A	N/A	N/A	N/A	N/A	N/A	chr14:64249546-64249679:-	N/A	N/A	N/A	N/A	N/A	N/A	N/A	N/A	N/A
MIR548K	N/A	N/A	N/A	N/A	N/A	chr11:70338435-70339170:+,chr11:70339312-70343668:+	chr11:70333022-70333096:+,chr11:70349923-70350039:+,chr11:70350994-70351023:+	N/A	chr11:70365968-70372211:+	N/A	N/A	N/A	N/A	N/A	N/A	N/A
MIR548S	N/A	N/A	N/A	N/A	N/A	chr2:11819751-11820410:+	N/A	N/A	N/A	N/A	N/A	N/A	N/A	N/A	N/A	N/A
MIR548V	N/A	N/A	N/A	N/A	N/A	N/A	N/A	chr8:17675186-17675252:-	N/A	N/A	N/A	N/A	N/A	N/A	N/A	N/A
MIR550A1	N/A	N/A	N/A	N/A	N/A	chr7:30412074-30412330:+	N/A	N/A	N/A	N/A	N/A	N/A	N/A	N/A	N/A	N/A
MIR551A	N/A	N/A	N/A	N/A	N/A	N/A	chr1:3497491-3497621:-	N/A	N/A	N/A	N/A	N/A	N/A	N/A	N/A	N/A
MIR551B	N/A	N/A	N/A	N/A	N/A	N/A	chr3:168314071-168314176:+	N/A	chr3:168250028-168309304:+	N/A	N/A	N/A	N/A	N/A	N/A	N/A
MIR555	N/A	N/A	N/A	N/A	N/A	N/A	chr1:155345963-155346207:-	N/A	N/A	N/A	N/A	N/A	N/A	N/A	N/A	N/A
MIR556	N/A	N/A	N/A	N/A	N/A	N/A	chr1:162360812-162360924:+	N/A	N/A	N/A	N/A	N/A	N/A	N/A	N/A	N/A
MIR5581	N/A	N/A	N/A	N/A	N/A	N/A	chr1:37496547-37496604:-	N/A	N/A	N/A	N/A	N/A	N/A	N/A	N/A	N/A
MIR5584	N/A	N/A	N/A	N/A	N/A	chr1:44632213-44632342:+	N/A	N/A	N/A	N/A	N/A	N/A	N/A	N/A	N/A	N/A
MIR5589	N/A	N/A	N/A	N/A	N/A	N/A	N/A	chr19:10044071-10044199:+,chr19:10052762-10052974:+	N/A	N/A	N/A	N/A	N/A	N/A	N/A	N/A
MIR562	N/A	N/A	N/A	N/A	N/A	N/A	chr2:232111197-232111255:+,chr2:232198527-232198776:+,chr2:232331670-232331926:+	N/A	chr2:232300120-232329885:+,chr2:232335875-232336213:+	N/A	N/A	N/A	N/A	N/A	N/A	N/A
MIR568	N/A	N/A	N/A	N/A	N/A	N/A	N/A	chr3:114350274-114351878:-,chr3:114693528-114693575:-	N/A	N/A	N/A	N/A	N/A	N/A	N/A	N/A
MIR5682	N/A	N/A	N/A	N/A	N/A	N/A	chr3:121223244-121223371:+	N/A	chr3:120909768-120954943:+	N/A	N/A	N/A	N/A	N/A	N/A	N/A
MIR5687	N/A	N/A	N/A	N/A	N/A	N/A	chr5:55475299-55475450:-	N/A	N/A	N/A	N/A	N/A	N/A	N/A	N/A	N/A
MIR5692C2	N/A	N/A	N/A	N/A	N/A	N/A	chr7:97913013-97913104:-	chr7:97945508-97945615:-,chr7:97969005-97969052:-	chr7:97854755-97855352:-	N/A	N/A	N/A	N/A	N/A	N/A	N/A
MIR570	N/A	N/A	N/A	N/A	N/A	chr3:195663768-195664085:+,chr3:195708269-195708746:+	chr3:195663624-195663767:+,chr3:195663624-195663832:+,chr3:195688533-195688797:+,chr3:195689339-195689438:+,chr3:195708134-195708268:+	chr3:195685818-195685939:+,chr3:195686604-195686718:+,chr3:195708429-195708435:+,chr3:195708429-195708513:+,chr3:195708429-195708555:+	chr3:195708269-195708746:+	chr3:195708270-195708745:+	N/A	N/A	N/A	N/A	N/A	N/A
MIR570HG	N/A	N/A	N/A	N/A	N/A	chr3:195663768-195664085:+,chr3:195708269-195708746:+	chr3:195663624-195663767:+,chr3:195663624-195663832:+,chr3:195688533-195688797:+,chr3:195689339-195689438:+,chr3:195708134-195708268:+	chr3:195685818-195685939:+,chr3:195686604-195686718:+,chr3:195708429-195708435:+,chr3:195708429-195708513:+,chr3:195708429-195708555:+	chr3:195708269-195708746:+	chr3:195708270-195708745:+	N/A	N/A	N/A	N/A	N/A	N/A
MIR579	N/A	N/A	N/A	N/A	N/A	N/A	N/A	chr5:32380075-32380172:-	N/A	N/A	N/A	N/A	N/A	N/A	N/A	N/A
MIR583	N/A	N/A	N/A	N/A	N/A	N/A	chr5:96308724-96308882:+	N/A	N/A	N/A	N/A	N/A	N/A	N/A	N/A	N/A
MIR584	N/A	N/A	N/A	N/A	N/A	chr5:149040678-149041473:-	chr5:149003726-149003842:-,chr5:149034391-149034520:-	chr5:149006134-149006251:-	chr5:149007070-149008850:-	N/A	N/A	N/A	N/A	N/A	N/A	N/A
MIR586	N/A	N/A	N/A	N/A	N/A	N/A	chr6:44950043-44950183:-	N/A	N/A	N/A	N/A	N/A	N/A	N/A	N/A	N/A
MIR591	N/A	N/A	N/A	N/A	N/A	N/A	N/A	chr7:96234802-96234917:-	N/A	N/A	N/A	N/A	N/A	N/A	N/A	N/A
MIR592	N/A	N/A	N/A	N/A	N/A	N/A	chr7:126701757-126701827:-	N/A	N/A	N/A	N/A	N/A	N/A	N/A	N/A	N/A
MIR596	N/A	N/A	N/A	N/A	N/A	chr8:1869317-1876570:+	N/A	chr8:1843353-1843436:+	N/A	N/A	N/A	N/A	N/A	N/A	N/A	N/A
MIR597	N/A	N/A	N/A	N/A	N/A	N/A	chr8:9743464-9743572:+	N/A	N/A	N/A	N/A	N/A	N/A	N/A	N/A	N/A
MIR598	N/A	N/A	N/A	N/A	N/A	N/A	N/A	chr8:11195091-11195221:-	N/A	N/A	N/A	N/A	N/A	N/A	N/A	N/A
MIR600	N/A	N/A	N/A	N/A	N/A	N/A	chr9:123115764-123115883:-,chr9:123168189-123168258:-	N/A	chr9:123122327-123128213:-	N/A	N/A	N/A	N/A	N/A	N/A	N/A
MIR600HG	N/A	N/A	N/A	N/A	N/A	N/A	chr9:123115764-123115883:-,chr9:123168189-123168258:-	N/A	chr9:123122327-123128213:-	N/A	N/A	N/A	N/A	N/A	N/A	N/A
MIR602	N/A	N/A	N/A	N/A	N/A	chr9:137717274-137728348:+,chr9:137728594-137743370:+	chr9:137802857-137803010:+,chr9:137803244-137803352:+	N/A	N/A	N/A	N/A	N/A	N/A	N/A	N/A	N/A
MIR6079	N/A	N/A	N/A	N/A	N/A	chr1:43899290-43899540:+	chr1:43653663-43653799:+,chr1:43801282-43801541:+,chr1:43801282-43801545:+,chr1:43831655-43831794:+,chr1:43858135-43858308:+,chr1:43879335-43879507:+,chr1:43899541-43899727:+,chr1:43920802-43920928:+	chr1:43814891-43814933:+,chr1:43814891-43815004:+,chr1:43879027-43879231:+,chr1:43899509-43899727:+	chr1:43894478-43898211:+,chr1:43899264-43899508:+,chr1:43899728-43920380:+	N/A	N/A	N/A	N/A	N/A	N/A	N/A
MIR608	N/A	N/A	N/A	N/A	N/A	chr10:100969925-100972528:+	chr10:100969692-100969924:+	N/A	N/A	N/A	N/A	N/A	N/A	N/A	N/A	N/A
MIR6081	N/A	N/A	N/A	N/A	N/A	N/A	chr9:95085930-95086119:+	N/A	N/A	N/A	N/A	N/A	N/A	N/A	N/A	N/A
MIR6124	N/A	N/A	N/A	N/A	N/A	chr11:12262636-12263559:+	N/A	N/A	N/A	N/A	N/A	N/A	N/A	N/A	N/A	N/A
MIR6125	N/A	N/A	N/A	N/A	N/A	N/A	N/A	N/A	chr12:62389700-62389782:+,chr12:62391430-62391819:+,chr12:62391887-62392255:+	N/A	N/A	N/A	N/A	N/A	N/A	N/A
MIR613	N/A	N/A	N/A	N/A	N/A	N/A	chr12:12726297-12726373:+	N/A	N/A	N/A	N/A	N/A	N/A	N/A	N/A	N/A
MIR6132	N/A	N/A	N/A	N/A	N/A	N/A	chr7:117190133-117190268:+,chr7:117191635-117191761:+	chr7:117099762-117099844:+	N/A	N/A	N/A	N/A	N/A	N/A	N/A	N/A
MIR617	N/A	N/A	N/A	N/A	N/A	N/A	chr12:80848099-80848175:-	N/A	N/A	N/A	N/A	N/A	N/A	N/A	N/A	N/A
MIR618	N/A	N/A	N/A	N/A	N/A	N/A	chr12:80848099-80848175:-	N/A	N/A	N/A	N/A	N/A	N/A	N/A	N/A	N/A
MIR619	N/A	N/A	N/A	N/A	N/A	N/A	N/A	chr12:108802322-108802368:-,chr12:108823258-108823361:-	N/A	N/A	N/A	N/A	N/A	N/A	N/A	N/A
MIR624	N/A	N/A	N/A	N/A	N/A	N/A	N/A	chr14:30913524-30913657:-	N/A	N/A	N/A	N/A	N/A	N/A	N/A	N/A
MIR628	N/A	N/A	N/A	N/A	N/A	N/A	chr15:55495128-55495202:-	chr15:55466930-55467161:-	chr15:55497811-55498206:-	N/A	N/A	N/A	N/A	N/A	N/A	N/A
MIR630	N/A	N/A	N/A	N/A	N/A	N/A	chr15:72572263-72572380:+	N/A	N/A	N/A	N/A	N/A	N/A	N/A	N/A	N/A
MIR632	N/A	N/A	N/A	N/A	N/A	chr17:32369783-32373398:+	N/A	N/A	N/A	N/A	N/A	N/A	N/A	N/A	N/A	N/A
MIR635	N/A	N/A	N/A	N/A	N/A	chr17:68433576-68434419:-	N/A	chr17:68434420-68434626:-,chr17:68434556-68434626:-	N/A	N/A	N/A	N/A	N/A	N/A	N/A	N/A
MIR636	N/A	N/A	N/A	N/A	N/A	chr17:76735159-76735771:-	chr17:76735772-76735875:-	N/A	N/A	N/A	N/A	N/A	N/A	N/A	N/A	N/A
MIR639	N/A	N/A	N/A	N/A	N/A	N/A	N/A	N/A	chr19:14562576-14563173:+	N/A	N/A	N/A	N/A	N/A	N/A	N/A
MIR640	N/A	N/A	N/A	N/A	N/A	N/A	N/A	chr19:19492306-19492438:+,chr19:19494294-19494383:+	chr19:19386139-19465344:+	N/A	N/A	N/A	N/A	N/A	N/A	N/A
MIR641	N/A	N/A	N/A	N/A	N/A	N/A	chr19:40240045-40240121:-	chr19:40265222-40265351:-	chr19:40235468-40235889:-,chr19:40240122-40241937:-	N/A	N/A	N/A	N/A	N/A	N/A	N/A
MIR646	N/A	N/A	N/A	N/A	N/A	chr20:60098964-60100170:+,chr20:60154507-60180834:+	chr20:60088597-60088721:+,chr20:60098929-60098963:+	chr20:60313310-60313387:+	N/A	N/A	N/A	N/A	N/A	N/A	N/A	N/A
MIR646HG	N/A	N/A	N/A	N/A	N/A	chr20:60098964-60100170:+,chr20:60154507-60180834:+	chr20:60088597-60088721:+,chr20:60098929-60098963:+	chr20:60313310-60313387:+	N/A	N/A	N/A	N/A	N/A	N/A	N/A	N/A
MIR647	N/A	N/A	N/A	N/A	N/A	chr20:63940717-63940816:-,chr20:63941044-63941135:-	chr20:63942470-63942489:-,chr20:63942470-63942492:-,chr20:63943653-63943669:-	N/A	N/A	chr20:63941045-63941134:-	N/A	N/A	N/A	N/A	N/A	N/A
MIR648	N/A	N/A	N/A	N/A	N/A	N/A	N/A	chr22:17899448-17899548:-	N/A	N/A	N/A	N/A	N/A	N/A	N/A	N/A
MIR6501	N/A	N/A	N/A	N/A	N/A	N/A	chr21:33572551-33572630:+	N/A	N/A	N/A	N/A	N/A	N/A	N/A	N/A	N/A
MIR6503	N/A	N/A	N/A	N/A	N/A	N/A	N/A	chr11:60213215-60213332:-	chr11:60213133-60214570:-	N/A	N/A	N/A	N/A	N/A	N/A	N/A
MIR6506	N/A	N/A	N/A	N/A	N/A	N/A	N/A	N/A	chr16:15599118-15600427:-	N/A	N/A	N/A	N/A	N/A	N/A	N/A
MIR6508	N/A	N/A	N/A	N/A	N/A	chr21:39391477-39391768:+	N/A	chr21:39405914-39406058:+,chr21:39413873-39414004:+	chr21:39426035-39428231:+	N/A	N/A	N/A	N/A	N/A	N/A	N/A
MIR6509	N/A	N/A	N/A	N/A	N/A	N/A	N/A	chr7:135188433-135188545:-	N/A	N/A	N/A	N/A	N/A	N/A	N/A	N/A
MIR6510	N/A	N/A	N/A	N/A	N/A	N/A	N/A	chr17:41519665-41519872:-	N/A	N/A	N/A	N/A	N/A	N/A	N/A	N/A
MIR6511A1	N/A	N/A	N/A	N/A	N/A	N/A	chr16:18346116-18346133:-	chr16:18344821-18344915:-	chr16:18350117-18350587:-	N/A	N/A	N/A	N/A	N/A	N/A	N/A
MIR6511A1_locus1	N/A	N/A	N/A	N/A	N/A	chr16:14929714-14930165:+,chr16:14937651-14941811:+	chr16:14929520-14929713:+,chr16:14950752-14950821:+	N/A	N/A	N/A	N/A	N/A	N/A	N/A	N/A	N/A
MIR6511A1_locus2	N/A	N/A	N/A	N/A	N/A	chr16:16328199-16328650:+,chr16:16336138-16340305:+	chr16:16318514-16318734:+,chr16:16318551-16318734:+,chr16:16335861-16336137:+,chr16:16336052-16336137:+	chr16:16322528-16322551:+,chr16:16322534-16322551:+,chr16:16323752-16323848:+	chr16:16318080-16318550:+,chr16:16322438-16322533:+,chr16:16333885-16336051:+	N/A	N/A	N/A	N/A	N/A	N/A	N/A
MIR6511A1_locus3	N/A	N/A	N/A	N/A	N/A	chr16:16328199-16328650:+,chr16:16336138-16340305:+	chr16:16318514-16318734:+,chr16:16318551-16318734:+,chr16:16335861-16336137:+,chr16:16336052-16336137:+	chr16:16322528-16322551:+,chr16:16322534-16322551:+,chr16:16323752-16323848:+	chr16:16318080-16318550:+,chr16:16322438-16322533:+,chr16:16333885-16336051:+	N/A	N/A	N/A	N/A	N/A	N/A	N/A
MIR6511A2	N/A	N/A	N/A	N/A	N/A	N/A	chr16:18346116-18346133:-	chr16:18344821-18344915:-	chr16:18350117-18350587:-	N/A	N/A	N/A	N/A	N/A	N/A	N/A
MIR6511A2_locus1	N/A	N/A	N/A	N/A	N/A	chr16:14929714-14930165:+,chr16:14937651-14941811:+	chr16:14929520-14929713:+,chr16:14950752-14950821:+	N/A	N/A	N/A	N/A	N/A	N/A	N/A	N/A	N/A
MIR6511A2_locus2	N/A	N/A	N/A	N/A	N/A	chr16:16328199-16328650:+,chr16:16336138-16340305:+	chr16:16318514-16318734:+,chr16:16318551-16318734:+,chr16:16335861-16336137:+,chr16:16336052-16336137:+	chr16:16322528-16322551:+,chr16:16322534-16322551:+,chr16:16323752-16323848:+	chr16:16318080-16318550:+,chr16:16322438-16322533:+,chr16:16333885-16336051:+	N/A	N/A	N/A	N/A	N/A	N/A	N/A
MIR6511A2_locus3	N/A	N/A	N/A	N/A	N/A	chr16:16328199-16328650:+,chr16:16336138-16340305:+	chr16:16318514-16318734:+,chr16:16318551-16318734:+,chr16:16335861-16336137:+,chr16:16336052-16336137:+	chr16:16322528-16322551:+,chr16:16322534-16322551:+,chr16:16323752-16323848:+	chr16:16318080-16318550:+,chr16:16322438-16322533:+,chr16:16333885-16336051:+	N/A	N/A	N/A	N/A	N/A	N/A	N/A
MIR6511A3	N/A	N/A	N/A	N/A	N/A	N/A	chr16:18346116-18346133:-	chr16:18344821-18344915:-	chr16:18350117-18350587:-	N/A	N/A	N/A	N/A	N/A	N/A	N/A
MIR6511A3_locus1	N/A	N/A	N/A	N/A	N/A	chr16:14929714-14930165:+,chr16:14937651-14941811:+	chr16:14929520-14929713:+,chr16:14950752-14950821:+	N/A	N/A	N/A	N/A	N/A	N/A	N/A	N/A	N/A
MIR6511A3_locus2	N/A	N/A	N/A	N/A	N/A	chr16:16328199-16328650:+,chr16:16336138-16340305:+	chr16:16318514-16318734:+,chr16:16318551-16318734:+,chr16:16335861-16336137:+,chr16:16336052-16336137:+	chr16:16322528-16322551:+,chr16:16322534-16322551:+,chr16:16323752-16323848:+	chr16:16318080-16318550:+,chr16:16322438-16322533:+,chr16:16333885-16336051:+	N/A	N/A	N/A	N/A	N/A	N/A	N/A
MIR6511A3_locus3	N/A	N/A	N/A	N/A	N/A	chr16:16328199-16328650:+,chr16:16336138-16340305:+	chr16:16318514-16318734:+,chr16:16318551-16318734:+,chr16:16335861-16336137:+,chr16:16336052-16336137:+	chr16:16322528-16322551:+,chr16:16322534-16322551:+,chr16:16323752-16323848:+	chr16:16318080-16318550:+,chr16:16322438-16322533:+,chr16:16333885-16336051:+	N/A	N/A	N/A	N/A	N/A	N/A	N/A
MIR6511A4	N/A	N/A	N/A	N/A	N/A	N/A	chr16:18346116-18346133:-	chr16:18344821-18344915:-	chr16:18350117-18350587:-	N/A	N/A	N/A	N/A	N/A	N/A	N/A
MIR6511A4_locus1	N/A	N/A	N/A	N/A	N/A	chr16:14929714-14930165:+,chr16:14937651-14941811:+	chr16:14929520-14929713:+,chr16:14950752-14950821:+	N/A	N/A	N/A	N/A	N/A	N/A	N/A	N/A	N/A
MIR6511A4_locus2	N/A	N/A	N/A	N/A	N/A	chr16:16328199-16328650:+,chr16:16336138-16340305:+	chr16:16318514-16318734:+,chr16:16318551-16318734:+,chr16:16335861-16336137:+,chr16:16336052-16336137:+	chr16:16322528-16322551:+,chr16:16322534-16322551:+,chr16:16323752-16323848:+	chr16:16318080-16318550:+,chr16:16322438-16322533:+,chr16:16333885-16336051:+	N/A	N/A	N/A	N/A	N/A	N/A	N/A
MIR6511A4_locus3	N/A	N/A	N/A	N/A	N/A	chr16:16328199-16328650:+,chr16:16336138-16340305:+	chr16:16318514-16318734:+,chr16:16318551-16318734:+,chr16:16335861-16336137:+,chr16:16336052-16336137:+	chr16:16322528-16322551:+,chr16:16322534-16322551:+,chr16:16323752-16323848:+	chr16:16318080-16318550:+,chr16:16322438-16322533:+,chr16:16333885-16336051:+	N/A	N/A	N/A	N/A	N/A	N/A	N/A
MIR6511B1_locus1	N/A	N/A	N/A	N/A	N/A	N/A	chr16:2116833-2117016:-	chr16:2092954-2093093:-,chr16:2111816-2111871:-	chr16:2117017-2117488:-	N/A	N/A	N/A	N/A	N/A	N/A	N/A
MIR6511B1_locus2	N/A	N/A	N/A	N/A	N/A	chr16:15130792-15131086:-	chr16:15105549-15105618:-,chr16:15105549-15105818:-,chr16:15135030-15135201:-	N/A	chr16:15133107-15133263:-	N/A	N/A	N/A	N/A	N/A	N/A	N/A
MIR6511B2_locus1	N/A	N/A	N/A	N/A	N/A	N/A	chr16:2116833-2117016:-	chr16:2092954-2093093:-,chr16:2111816-2111871:-	chr16:2117017-2117488:-	N/A	N/A	N/A	N/A	N/A	N/A	N/A
MIR6511B2_locus2	N/A	N/A	N/A	N/A	N/A	chr16:15130792-15131086:-	chr16:15105549-15105618:-,chr16:15105549-15105818:-,chr16:15135030-15135201:-	N/A	chr16:15133107-15133263:-	N/A	N/A	N/A	N/A	N/A	N/A	N/A
MIR6512	N/A	N/A	N/A	N/A	N/A	N/A	chr2:177331572-177331656:-,chr2:177332142-177332251:-	N/A	N/A	N/A	N/A	N/A	N/A	N/A	N/A	N/A
MIR657	N/A	N/A	N/A	N/A	N/A	N/A	N/A	N/A	N/A	chr17:81120401-81120826:-	N/A	N/A	N/A	N/A	N/A	N/A
MIR663B	N/A	N/A	N/A	N/A	N/A	N/A	chr2:132152806-132153694:-,chr2:132153532-132153694:-	N/A	N/A	N/A	N/A	N/A	N/A	N/A	N/A	N/A
MIR664B	N/A	N/A	N/A	N/A	N/A	chrX:154768803-154769166:+	chrX:154774786-154774844:+	N/A	N/A	N/A	N/A	N/A	N/A	N/A	N/A	N/A
MIR665	N/A	N/A	N/A	N/A	N/A	chr14:100831535-100836166:+,chr14:100942839-100944808:+,chr14:100944926-100947033:+,chr14:100997547-100998024:+	chr14:100897593-100897732:+,chr14:100977605-100977722:+	chr14:100830968-100831094:+,chr14:100831421-100831534:+,chr14:100832512-100832641:+,chr14:100834632-100834751:+,chr14:100835736-100835879:+,chr14:100835739-100835879:+,chr14:100836042-100836075:+,chr14:100836045-100836075:+,chr14:100936178-100936310:+	chr14:100829750-100831015:+,chr14:100831535-100835738:+,chr14:100835880-100836041:+,chr14:100940451-100942761:+,chr14:100958344-100960060:+	chr14:100829751-100831419:+,chr14:100829789-100831419:+	N/A	N/A	N/A	N/A	N/A	N/A
MIR670	N/A	N/A	N/A	N/A	N/A	chr11:43680805-43750910:+	N/A	N/A	N/A	N/A	N/A	N/A	N/A	N/A	N/A	N/A
MIR670HG	N/A	N/A	N/A	N/A	N/A	chr11:43680805-43750910:+	N/A	N/A	N/A	N/A	N/A	N/A	N/A	N/A	N/A	N/A
MIR671	N/A	N/A	N/A	N/A	N/A	N/A	chr7:151236956-151237172:+	N/A	N/A	N/A	N/A	N/A	N/A	N/A	N/A	N/A
MIR6716	N/A	N/A	N/A	N/A	N/A	chr11:118644692-118645355:+	chr11:118613294-118613450:+,chr11:118644647-118644691:+	N/A	N/A	N/A	N/A	N/A	N/A	N/A	N/A	N/A
MIR6722	N/A	N/A	N/A	N/A	N/A	N/A	N/A	chr9:136740836-136740943:-,chr9:136740836-136741014:-,chr9:136741252-136741361:-	chr9:136740944-136741880:-	N/A	N/A	N/A	N/A	N/A	N/A	N/A
MIR6726	N/A	N/A	N/A	N/A	N/A	N/A	chr1:1307337-1307383:-	N/A	N/A	N/A	N/A	N/A	N/A	N/A	N/A	N/A
MIR6727	N/A	N/A	N/A	N/A	N/A	chr1:1321094-1322891:-	chr1:1322892-1323287:-,chr1:1323181-1323287:-	chr1:1314301-1314365:-	chr1:1319434-1320455:-,chr1:1319706-1320455:-	N/A	N/A	N/A	N/A	N/A	N/A	N/A
MIR6728	N/A	N/A	N/A	N/A	N/A	N/A	chr1:8870452-8870510:-	N/A	N/A	N/A	N/A	N/A	N/A	N/A	N/A	N/A
MIR6735	N/A	N/A	N/A	N/A	N/A	chr1:43419962-43420152:+	chr1:43426438-43426538:+	N/A	chr1:43426152-43426437:+	N/A	N/A	N/A	N/A	N/A	N/A	N/A
MIR6738	N/A	N/A	N/A	N/A	N/A	N/A	N/A	chr1:155965631-155965760:-	N/A	N/A	N/A	N/A	N/A	N/A	N/A	N/A
MIR6740	N/A	N/A	N/A	N/A	N/A	N/A	N/A	chr1:201997319-201997554:+	N/A	N/A	N/A	N/A	N/A	N/A	N/A	N/A
MIR675	N/A	N/A	N/A	N/A	N/A	chr11:1995795-1995875:-	chr11:1995876-1995941:-,chr11:1995876-1995998:-	N/A	chr11:1995999-1996078:-,chr11:1996422-1996517:-	chr11:1995790-1995874:-,chr11:1995796-1995874:-,chr11:1996000-1996077:-	N/A	N/A	N/A	N/A	N/A	N/A
MIR6751	N/A	N/A	N/A	N/A	N/A	chr11:65131597-65132731:-	chr11:65132732-65132780:-	chr11:65132248-65132308:-	N/A	chr11:65132310-65132730:-	N/A	N/A	N/A	N/A	N/A	N/A
MIR6753	N/A	N/A	N/A	N/A	N/A	chr11:68043032-68043570:+	N/A	chr11:68043371-68043497:+	N/A	N/A	N/A	N/A	N/A	N/A	N/A	N/A
MIR6754	N/A	N/A	N/A	N/A	N/A	chr11:71458557-71463431:+	chr11:71476033-71477438:+,chr11:71477345-71477438:+	N/A	N/A	N/A	N/A	N/A	N/A	N/A	N/A	N/A
MIR6757	N/A	N/A	N/A	N/A	N/A	N/A	N/A	N/A	N/A	chr12:53060761-53060847:+	N/A	N/A	N/A	N/A	N/A	N/A
MIR6758	N/A	N/A	N/A	N/A	N/A	chr12:57516159-57516244:+	chr12:57489019-57489109:+,chr12:57489424-57489558:+,chr12:57516139-57516158:+	N/A	chr12:57512104-57512302:+	chr12:57489347-57489453:+,chr12:57512105-57512301:+,chr12:57515993-57516137:+,chr12:57516160-57516243:+	N/A	N/A	N/A	N/A	N/A	N/A
MIR6761	N/A	N/A	N/A	N/A	N/A	N/A	chr12:111775605-111775720:+	N/A	N/A	N/A	N/A	N/A	N/A	N/A	N/A	N/A
MIR6762	N/A	N/A	N/A	N/A	N/A	N/A	chr12:113288495-113288526:+	N/A	N/A	N/A	N/A	N/A	N/A	N/A	N/A	N/A
MIR6766	N/A	N/A	N/A	N/A	N/A	chr15:89324228-89325489:-	chr15:89317939-89317975:-,chr15:89317939-89318037:-,chr15:89323404-89323552:-,chr15:89332218-89332374:-	N/A	chr15:89317537-89317938:-,chr15:89319409-89320765:-,chr15:89323553-89323814:-,chr15:89324188-89325449:-	N/A	N/A	N/A	N/A	N/A	N/A	N/A
MIR6769A	N/A	N/A	N/A	N/A	N/A	N/A	N/A	chr16:4677463-4677572:+	N/A	N/A	N/A	N/A	N/A	N/A	N/A	N/A
MIR6770-1	N/A	N/A	N/A	N/A	N/A	chr16:18380065-18380516:-	N/A	chr16:18372578-18372854:-,chr16:18372723-18372854:-	chr16:18381662-18381882:-,chr16:18388430-18388891:-	N/A	N/A	N/A	N/A	N/A	N/A	N/A
MIR6770-1_locus1	N/A	N/A	N/A	N/A	N/A	chr16:14929714-14930165:+,chr16:14937651-14941811:+	chr16:14929520-14929713:+,chr16:14950752-14950821:+	N/A	N/A	N/A	N/A	N/A	N/A	N/A	N/A	N/A
MIR6770-1_locus2	N/A	N/A	N/A	N/A	N/A	chr16:16328199-16328650:+,chr16:16336138-16340305:+	chr16:16318514-16318734:+,chr16:16318551-16318734:+,chr16:16335861-16336137:+,chr16:16336052-16336137:+	chr16:16322528-16322551:+,chr16:16322534-16322551:+,chr16:16323752-16323848:+	chr16:16318080-16318550:+,chr16:16322438-16322533:+,chr16:16333885-16336051:+	N/A	N/A	N/A	N/A	N/A	N/A	N/A
MIR6770-2	N/A	N/A	N/A	N/A	N/A	chr16:18380065-18380516:-	N/A	chr16:18372578-18372854:-,chr16:18372723-18372854:-	chr16:18381662-18381882:-,chr16:18388430-18388891:-	N/A	N/A	N/A	N/A	N/A	N/A	N/A
MIR6770-2_locus1	N/A	N/A	N/A	N/A	N/A	chr16:14929714-14930165:+,chr16:14937651-14941811:+	chr16:14929520-14929713:+,chr16:14950752-14950821:+	N/A	N/A	N/A	N/A	N/A	N/A	N/A	N/A	N/A
MIR6770-2_locus2	N/A	N/A	N/A	N/A	N/A	chr16:16328199-16328650:+,chr16:16336138-16340305:+	chr16:16318514-16318734:+,chr16:16318551-16318734:+,chr16:16335861-16336137:+,chr16:16336052-16336137:+	chr16:16322528-16322551:+,chr16:16322534-16322551:+,chr16:16323752-16323848:+	chr16:16318080-16318550:+,chr16:16322438-16322533:+,chr16:16333885-16336051:+	N/A	N/A	N/A	N/A	N/A	N/A	N/A
MIR6770-3	N/A	N/A	N/A	N/A	N/A	chr16:18380065-18380516:-	N/A	chr16:18372578-18372854:-,chr16:18372723-18372854:-	chr16:18381662-18381882:-,chr16:18388430-18388891:-	N/A	N/A	N/A	N/A	N/A	N/A	N/A
MIR6770-3_locus1	N/A	N/A	N/A	N/A	N/A	chr16:14929714-14930165:+,chr16:14937651-14941811:+	chr16:14929520-14929713:+,chr16:14950752-14950821:+	N/A	N/A	N/A	N/A	N/A	N/A	N/A	N/A	N/A
MIR6770-3_locus2	N/A	N/A	N/A	N/A	N/A	chr16:16328199-16328650:+,chr16:16336138-16340305:+	chr16:16318514-16318734:+,chr16:16318551-16318734:+,chr16:16335861-16336137:+,chr16:16336052-16336137:+	chr16:16322528-16322551:+,chr16:16322534-16322551:+,chr16:16323752-16323848:+	chr16:16318080-16318550:+,chr16:16322438-16322533:+,chr16:16333885-16336051:+	N/A	N/A	N/A	N/A	N/A	N/A	N/A
MIR6777	N/A	N/A	N/A	N/A	N/A	chr17:17817458-17817547:-	chr17:17817548-17817591:-	N/A	N/A	chr17:17817593-17817694:-	N/A	N/A	N/A	N/A	N/A	N/A
MIR6780A	N/A	N/A	N/A	N/A	N/A	N/A	N/A	chr17:42722795-42722915:-,chr17:42724305-42724424:-	N/A	N/A	N/A	N/A	N/A	N/A	N/A	N/A
MIR6780B	N/A	N/A	N/A	N/A	N/A	N/A	N/A	chr6:43445125-43445314:+	N/A	N/A	N/A	N/A	N/A	N/A	N/A	N/A
MIR6781	N/A	N/A	N/A	N/A	N/A	N/A	chr17:42812231-42812356:-	N/A	N/A	N/A	N/A	N/A	N/A	N/A	N/A	N/A
MIR6782	N/A	N/A	N/A	N/A	N/A	N/A	chr17:44208619-44209001:-	N/A	N/A	N/A	N/A	N/A	N/A	N/A	N/A	N/A
MIR6785	N/A	N/A	N/A	N/A	N/A	N/A	chr17:75487278-75487380:+,chr17:75492239-75492337:+	N/A	N/A	N/A	N/A	N/A	N/A	N/A	N/A	N/A
MIR6788	N/A	N/A	N/A	N/A	N/A	chr18:10677876-10680274:-	chr18:10780325-10780366:-	chr18:10774006-10774038:-	N/A	N/A	N/A	N/A	N/A	N/A	N/A	N/A
MIR6791	N/A	N/A	N/A	N/A	N/A	chr19:6734308-6735539:-	N/A	chr19:6735540-6735704:-	N/A	N/A	N/A	N/A	N/A	N/A	N/A	N/A
MIR6795	N/A	N/A	N/A	N/A	N/A	N/A	N/A	chr19:15165787-15166091:-	N/A	N/A	N/A	N/A	N/A	N/A	N/A	N/A
MIR6798	N/A	N/A	N/A	N/A	N/A	N/A	N/A	N/A	chr19:48994934-48999318:+	N/A	N/A	N/A	N/A	N/A	N/A	N/A
MIR6811	N/A	N/A	N/A	N/A	N/A	N/A	chr2:237545457-237545645:+,chr2:237553097-237553231:+	N/A	N/A	N/A	N/A	N/A	N/A	N/A	N/A	N/A
MIR6812	N/A	N/A	N/A	N/A	N/A	chr20:45416695-45419294:+	chr20:45416517-45416694:+,chr20:45418772-45418979:+,chr20:45419295-45419395:+,chr20:45421383-45421533:+	chr20:45416517-45416654:+,chr20:45418852-45418979:+,chr20:45447635-45447816:+	chr20:45416344-45418771:+,chr20:45416695-45418771:+,chr20:45416695-45419294:+,chr20:45420224-45420311:+,chr20:45420430-45420507:+	chr20:45416696-45418770:+	N/A	N/A	N/A	N/A	N/A	N/A
MIR6817	N/A	N/A	N/A	N/A	N/A	N/A	N/A	chr22:25453316-25453434:+	N/A	N/A	N/A	N/A	N/A	N/A	N/A	N/A
MIR6822	N/A	N/A	N/A	N/A	N/A	chr3:39137254-39137485:+	chr3:39110029-39110233:+,chr3:39131606-39131646:+	chr3:39126261-39126390:+	chr3:39135175-39136329:+,chr3:39135175-39136399:+	N/A	N/A	N/A	N/A	N/A	N/A	N/A
MIR6823	N/A	N/A	N/A	N/A	N/A	N/A	chr3:48556086-48556222:-	N/A	N/A	N/A	N/A	N/A	N/A	N/A	N/A	N/A
MIR6824	N/A	N/A	N/A	N/A	N/A	chr3:48631141-48631252:-	chr3:48632245-48632337:-	N/A	chr3:48632338-48632973:-,chr3:48633126-48633250:-	N/A	N/A	N/A	N/A	N/A	N/A	N/A
MIR6825	N/A	N/A	N/A	N/A	N/A	N/A	chr3:127575749-127575809:-	N/A	N/A	N/A	N/A	N/A	N/A	N/A	N/A	N/A
MIR6828	N/A	N/A	N/A	N/A	N/A	chr3:170467397-170476770:+,chr3:170467403-170476770:+	N/A	N/A	N/A	N/A	N/A	N/A	N/A	N/A	N/A	N/A
MIR6829	N/A	N/A	N/A	N/A	N/A	N/A	chr3:195882445-195882527:-,chr3:195885413-195885543:-	N/A	chr3:195870405-195872275:-	N/A	N/A	N/A	N/A	N/A	N/A	N/A
MIR6831	N/A	N/A	N/A	N/A	N/A	N/A	chr5:140561844-140561995:-	N/A	chr5:140561996-140562099:-	N/A	N/A	N/A	N/A	N/A	N/A	N/A
MIR6837	N/A	N/A	N/A	N/A	N/A	chr7:44052952-44056756:+	chr7:44052867-44052951:+,chr7:44057973-44057992:+	N/A	N/A	N/A	N/A	N/A	N/A	N/A	N/A	N/A
MIR6838	N/A	N/A	N/A	N/A	N/A	chr7:44074531-44078739:-,chr7:44076630-44078553:-,chr7:44076630-44078755:-	chr7:44074131-44074220:-,chr7:44076509-44076629:-,chr7:44080365-44080471:-	chr7:44078322-44078438:-,chr7:44079571-44079741:-	chr7:44074221-44074397:-	chr7:44074222-44074396:-	N/A	N/A	N/A	N/A	N/A	N/A
MIR6840	N/A	N/A	N/A	N/A	N/A	chr7:100353484-100355142:+	N/A	N/A	chr7:100345969-100349730:+,chr7:100345969-100349798:+	N/A	N/A	N/A	N/A	N/A	N/A	N/A
MIR6844	N/A	N/A	N/A	N/A	N/A	chr8:124503952-124504270:-,chr8:124516031-124518741:-	chr8:124503840-124503951:-,chr8:124518742-124518881:-	N/A	N/A	N/A	N/A	N/A	N/A	N/A	N/A	N/A
MIR6850	N/A	N/A	N/A	N/A	N/A	N/A	N/A	N/A	chr8:144791873-144791991:-	N/A	N/A	N/A	N/A	N/A	N/A	N/A
MIR6859-1	N/A	N/A	N/A	N/A	N/A	chr15:101974107-101974194:+	N/A	chr15:101971823-101972049:+	chr15:101961642-101966069:+,chr15:101966224-101972595:+	N/A	N/A	N/A	N/A	N/A	N/A	N/A
MIR6859-2	N/A	N/A	N/A	N/A	N/A	chr15:101974107-101974194:+	N/A	chr15:101971823-101972049:+	chr15:101961642-101966069:+,chr15:101966224-101972595:+	N/A	N/A	N/A	N/A	N/A	N/A	N/A
MIR6859-3	N/A	N/A	N/A	N/A	N/A	chr15:101974107-101974194:+	N/A	chr15:101971823-101972049:+	chr15:101961642-101966069:+,chr15:101966224-101972595:+	N/A	N/A	N/A	N/A	N/A	N/A	N/A
MIR6859-4	N/A	N/A	N/A	N/A	N/A	chr15:101974107-101974194:+	N/A	chr15:101971823-101972049:+	chr15:101961642-101966069:+,chr15:101966224-101972595:+	N/A	N/A	N/A	N/A	N/A	N/A	N/A
MIR6864	N/A	N/A	N/A	N/A	N/A	N/A	chr17:4982089-4982227:-	N/A	chr17:4982228-4982756:-	N/A	N/A	N/A	N/A	N/A	N/A	N/A
MIR6865	N/A	N/A	N/A	N/A	N/A	N/A	chr17:4982089-4982227:-	N/A	chr17:4982228-4982756:-	N/A	N/A	N/A	N/A	N/A	N/A	N/A
MIR6866	N/A	N/A	N/A	N/A	N/A	N/A	N/A	N/A	chr17:40166862-40167370:+	chr17:40163604-40163884:+	N/A	N/A	N/A	N/A	N/A	N/A
MIR6869	N/A	N/A	N/A	N/A	N/A	N/A	N/A	chr20:1391603-1391721:-	N/A	N/A	N/A	N/A	N/A	N/A	N/A	N/A
MIR6871	N/A	N/A	N/A	N/A	N/A	N/A	N/A	chr20:41172193-41172289:+	N/A	N/A	N/A	N/A	N/A	N/A	N/A	N/A
MIR6872	N/A	N/A	N/A	N/A	N/A	chr3:50275054-50275559:+	N/A	chr3:50275302-50275459:+	N/A	N/A	N/A	N/A	N/A	N/A	N/A	N/A
MIR6874	N/A	N/A	N/A	N/A	N/A	N/A	N/A	N/A	chr7:5739622-5740972:-	N/A	N/A	N/A	N/A	N/A	N/A	N/A
MIR6875	N/A	N/A	N/A	N/A	N/A	N/A	chr7:100867911-100867988:+	N/A	chr7:100867607-100867910:+	N/A	N/A	N/A	N/A	N/A	N/A	N/A
MIR6876	N/A	N/A	N/A	N/A	N/A	N/A	chr8:25388809-25388941:+	N/A	chr8:25334197-25336279:+	N/A	N/A	N/A	N/A	N/A	N/A	N/A
MIR6878	N/A	N/A	N/A	N/A	N/A	N/A	N/A	chr1:150490601-150490725:+	N/A	N/A	N/A	N/A	N/A	N/A	N/A	N/A
MIR6879	N/A	N/A	N/A	N/A	N/A	chr11:65032272-65032430:+	chr11:65032168-65032271:+	N/A	N/A	N/A	N/A	N/A	N/A	N/A	N/A	N/A
MIR6882	N/A	N/A	N/A	N/A	N/A	chr15:74838193-74838269:-,chr15:74842421-74842534:-,chr15:74842421-74842545:-	chr15:74838270-74838344:-,chr15:74842535-74842674:-	N/A	N/A	N/A	N/A	N/A	N/A	N/A	N/A	N/A
MIR6883	N/A	N/A	N/A	N/A	N/A	N/A	N/A	chr17:8143266-8143876:-,chr17:8145958-8146137:-	N/A	N/A	N/A	N/A	N/A	N/A	N/A	N/A
MIR6884	N/A	N/A	N/A	N/A	N/A	N/A	N/A	N/A	chr17:40033772-40034915:-	N/A	N/A	N/A	N/A	N/A	N/A	N/A
MIR6886	N/A	N/A	N/A	N/A	N/A	N/A	N/A	chr19:11116859-11116998:+	N/A	N/A	N/A	N/A	N/A	N/A	N/A	N/A
MIR6890	N/A	N/A	N/A	N/A	N/A	chr3:49099254-49099329:-,chr3:49103973-49104372:-	chr3:49097134-49097287:-,chr3:49097992-49098092:-	N/A	chr3:49098093-49098191:-,chr3:49102733-49103344:-	N/A	N/A	N/A	N/A	N/A	N/A	N/A
MIR6892	N/A	N/A	N/A	N/A	N/A	N/A	chr7:143387762-143387787:+	chr7:143384090-143384245:+	N/A	N/A	N/A	N/A	N/A	N/A	N/A	N/A
MIR6894	N/A	N/A	N/A	N/A	N/A	N/A	chrX:53179745-53179826:-,chrX:53218564-53218712:-,chrX:53221688-53221730:-	N/A	N/A	N/A	N/A	N/A	N/A	N/A	N/A	N/A
MIR6895	N/A	N/A	N/A	N/A	N/A	N/A	chrX:53179745-53179826:-,chrX:53218564-53218712:-,chrX:53221688-53221730:-	N/A	N/A	N/A	N/A	N/A	N/A	N/A	N/A	N/A
MIR7-1	N/A	N/A	N/A	N/A	N/A	N/A	N/A	chr9:83975462-83975505:-	N/A	N/A	N/A	N/A	N/A	N/A	N/A	N/A
MIR7-3	N/A	N/A	N/A	N/A	N/A	N/A	N/A	N/A	chr19:4769352-4769629:+,chr19:4769758-4772163:+	N/A	N/A	N/A	N/A	N/A	N/A	N/A
MIR7-3HG	N/A	N/A	N/A	N/A	N/A	N/A	N/A	N/A	chr19:4769352-4769629:+,chr19:4769758-4772163:+	N/A	N/A	N/A	N/A	N/A	N/A	N/A
MIR7110	N/A	N/A	N/A	N/A	N/A	N/A	N/A	chr3:123130480-123130616:+	chr3:123145593-123146117:+	N/A	N/A	N/A	N/A	N/A	N/A	N/A
MIR7113	N/A	N/A	N/A	N/A	N/A	chr11:68030962-68032151:+,chr11:68032524-68032922:+	N/A	N/A	N/A	N/A	N/A	N/A	N/A	N/A	N/A	N/A
MIR7156	N/A	N/A	N/A	N/A	N/A	N/A	N/A	N/A	chr1:77044614-77050261:+	N/A	N/A	N/A	N/A	N/A	N/A	N/A
MIR7158	N/A	N/A	N/A	N/A	N/A	N/A	N/A	N/A	chr2:5932922-5968585:+	N/A	N/A	N/A	N/A	N/A	N/A	N/A
MIR7162	N/A	N/A	N/A	N/A	N/A	chr10:30368651-30369045:-	N/A	N/A	chr10:30364620-30364705:-,chr10:30369134-30369326:-	N/A	N/A	N/A	N/A	N/A	N/A	N/A
MIR718	N/A	N/A	N/A	N/A	N/A	N/A	N/A	chrX:154018006-154018120:-	N/A	N/A	N/A	N/A	N/A	N/A	N/A	N/A
MIR744	N/A	N/A	N/A	N/A	N/A	N/A	N/A	chr17:12054889-12054991:+	N/A	N/A	N/A	N/A	N/A	N/A	N/A	N/A
MIR7515HG	N/A	N/A	N/A	N/A	N/A	N/A	N/A	N/A	chr2:6649382-6650105:-	N/A	N/A	N/A	N/A	N/A	N/A	N/A
MIR758	N/A	N/A	N/A	N/A	N/A	chr14:100831535-100836166:+,chr14:100942839-100944808:+,chr14:100944926-100947033:+,chr14:100997547-100998024:+	chr14:100897593-100897732:+,chr14:100977605-100977722:+	chr14:100830968-100831094:+,chr14:100831421-100831534:+,chr14:100832512-100832641:+,chr14:100834632-100834751:+,chr14:100835736-100835879:+,chr14:100835739-100835879:+,chr14:100836042-100836075:+,chr14:100836045-100836075:+,chr14:100936178-100936310:+	chr14:100829750-100831015:+,chr14:100831535-100835738:+,chr14:100835880-100836041:+,chr14:100940451-100942761:+,chr14:100958344-100960060:+	chr14:100829751-100831419:+,chr14:100829789-100831419:+	N/A	N/A	N/A	N/A	N/A	N/A
MIR762	N/A	N/A	N/A	N/A	N/A	N/A	N/A	chr16:30888714-30888958:+	N/A	N/A	N/A	N/A	N/A	N/A	N/A	N/A
MIR762HG	N/A	N/A	N/A	N/A	N/A	N/A	N/A	chr16:30888714-30888958:+	N/A	N/A	N/A	N/A	N/A	N/A	N/A	N/A
MIR766	N/A	N/A	N/A	N/A	N/A	N/A	chrX:119618713-119618786:-	N/A	chrX:119618787-119625334:-	N/A	N/A	N/A	N/A	N/A	N/A	N/A
MIR769	N/A	N/A	N/A	N/A	N/A	N/A	N/A	chr19:46003419-46003501:+	N/A	N/A	N/A	N/A	N/A	N/A	N/A	N/A
MIR770	N/A	N/A	N/A	N/A	N/A	chr14:100831535-100836166:+,chr14:100942839-100944808:+,chr14:100944926-100947033:+,chr14:100997547-100998024:+	chr14:100897593-100897732:+,chr14:100977605-100977722:+	chr14:100830968-100831094:+,chr14:100831421-100831534:+,chr14:100832512-100832641:+,chr14:100834632-100834751:+,chr14:100835736-100835879:+,chr14:100835739-100835879:+,chr14:100836042-100836075:+,chr14:100836045-100836075:+,chr14:100936178-100936310:+	chr14:100829750-100831015:+,chr14:100831535-100835738:+,chr14:100835880-100836041:+,chr14:100940451-100942761:+,chr14:100958344-100960060:+	chr14:100829751-100831419:+,chr14:100829789-100831419:+	N/A	N/A	N/A	N/A	N/A	N/A
MIR7703	N/A	N/A	N/A	N/A	N/A	N/A	N/A	N/A	chr14:24145753-24146207:-	chr14:24145754-24146206:-	N/A	N/A	N/A	N/A	N/A	N/A
MIR7705	N/A	N/A	N/A	N/A	N/A	N/A	N/A	N/A	chr8:100705674-100709132:-	N/A	N/A	N/A	N/A	N/A	N/A	N/A
MIR7843	N/A	N/A	N/A	N/A	N/A	N/A	N/A	N/A	chr14:72536276-72540044:+	N/A	N/A	N/A	N/A	N/A	N/A	N/A
MIR7974	N/A	N/A	N/A	N/A	N/A	N/A	chr19:11500678-11500815:-,chr19:11510617-11510660:-,chr19:11513056-11513284:-	N/A	chr19:11513285-11513803:-	N/A	N/A	N/A	N/A	N/A	N/A	N/A
MIR7976	N/A	N/A	N/A	N/A	N/A	N/A	chr3:127575749-127575809:-	N/A	N/A	N/A	N/A	N/A	N/A	N/A	N/A	N/A
MIR8058	N/A	N/A	N/A	N/A	N/A	N/A	chr16:82705062-82705274:+	N/A	N/A	N/A	N/A	N/A	N/A	N/A	N/A	N/A
MIR8061	N/A	N/A	N/A	N/A	N/A	N/A	N/A	N/A	chr19:54663068-54663833:+	N/A	N/A	N/A	N/A	N/A	N/A	N/A
MIR8063	N/A	N/A	N/A	N/A	N/A	N/A	N/A	chr15:36950324-36950400:-,chr15:37096289-37096407:-,chr15:37096289-37096430:-	N/A	N/A	N/A	N/A	N/A	N/A	N/A	N/A
MIR8064	N/A	N/A	N/A	N/A	N/A	N/A	chr3:52831408-52831478:-,chr3:52895878-52895955:-	N/A	N/A	chr3:52833249-52833381:-	N/A	N/A	N/A	N/A	N/A	N/A
MIR8066	N/A	N/A	N/A	N/A	N/A	N/A	chr4:101108074-101108161:-,chr4:101171084-101171226:-	N/A	N/A	N/A	N/A	N/A	N/A	N/A	N/A	N/A
MIR8069-1_locus1	N/A	N/A	N/A	N/A	N/A	N/A	N/A	chr21:6860006-6860100:+	N/A	N/A	N/A	N/A	N/A	N/A	N/A	N/A
MIR8069-1_locus2	N/A	N/A	N/A	N/A	N/A	N/A	N/A	chr21:13725057-13725151:+	N/A	N/A	N/A	N/A	N/A	N/A	N/A	N/A
MIR8069-2_locus1	N/A	N/A	N/A	N/A	N/A	N/A	N/A	chr21:6860006-6860100:+	N/A	N/A	N/A	N/A	N/A	N/A	N/A	N/A
MIR8069-2_locus2	N/A	N/A	N/A	N/A	N/A	N/A	N/A	chr21:13725057-13725151:+	N/A	N/A	N/A	N/A	N/A	N/A	N/A	N/A
MIR8076	N/A	N/A	N/A	N/A	N/A	N/A	chr3:113293952-113294038:-	chr3:113344516-113344712:-,chr3:113401584-113401739:-,chr3:113409106-113409322:-	N/A	N/A	N/A	N/A	N/A	N/A	N/A	N/A
MIR8086	N/A	N/A	N/A	N/A	N/A	N/A	N/A	chr10:28202153-28202271:-	N/A	N/A	N/A	N/A	N/A	N/A	N/A	N/A
MIR8485	N/A	N/A	N/A	N/A	N/A	N/A	chr2:50624808-50624967:-	N/A	N/A	N/A	N/A	N/A	N/A	N/A	N/A	N/A
MIR874	N/A	N/A	N/A	N/A	N/A	N/A	N/A	N/A	chr5:137677650-137692284:-	N/A	N/A	N/A	N/A	N/A	N/A	N/A
MIR885	N/A	N/A	N/A	N/A	N/A	chr3:10329126-10331910:-	chr3:10331911-10332037:-	N/A	N/A	N/A	N/A	N/A	N/A	N/A	N/A	N/A
MIR9-1	N/A	N/A	N/A	N/A	N/A	chr1:156407976-156414055:-	chr1:156414056-156414298:-,chr1:156414084-156414298:-,chr1:156417912-156418034:-	chr1:156416769-156416864:-,chr1:156420426-156420498:-	chr1:156414299-156414653:-	N/A	N/A	N/A	N/A	N/A	N/A	N/A
MIR9-2	N/A	N/A	N/A	N/A	N/A	N/A	N/A	chr5:88672965-88673028:-,chr5:88672965-88673090:-	N/A	N/A	N/A	N/A	N/A	N/A	N/A	N/A
MIR9-3	N/A	N/A	N/A	N/A	N/A	chr15:89388582-89389344:+	chr15:89388501-89388581:+,chr15:89388504-89388581:+,chr15:89388504-89388746:+	chr15:89379048-89379269:+,chr15:89387431-89387538:+,chr15:89388042-89388091:+	N/A	N/A	N/A	N/A	N/A	N/A	N/A	N/A
MIR9-3HG	N/A	N/A	N/A	N/A	N/A	chr15:89388582-89389344:+	chr15:89388501-89388581:+,chr15:89388504-89388581:+,chr15:89388504-89388746:+	chr15:89379048-89379269:+,chr15:89387431-89387538:+,chr15:89388042-89388091:+	N/A	N/A	N/A	N/A	N/A	N/A	N/A	N/A
MIR921	N/A	N/A	N/A	N/A	N/A	N/A	chr1:166069512-166070763:-,chr1:166069832-166070763:-,chr1:166069835-166070763:-	N/A	N/A	N/A	N/A	N/A	N/A	N/A	N/A	N/A
MIR933	N/A	N/A	N/A	N/A	N/A	N/A	chr2:175075000-175075087:-,chr2:175092543-175092616:-,chr2:175114690-175114868:-	chr2:175117990-175118118:-	N/A	N/A	N/A	N/A	N/A	N/A	N/A	N/A
MIR940	N/A	N/A	N/A	N/A	N/A	N/A	chr16:2271676-2271891:+	N/A	N/A	N/A	N/A	N/A	N/A	N/A	N/A	N/A
MIR941-1_locus1	N/A	N/A	N/A	N/A	N/A	N/A	chr20:63931109-63931182:+	N/A	N/A	N/A	N/A	N/A	N/A	N/A	N/A	N/A
MIR941-1_locus2	N/A	N/A	N/A	N/A	N/A	N/A	chr20:63931109-63931182:+	N/A	N/A	N/A	N/A	N/A	N/A	N/A	N/A	N/A
MIR941-2_locus1	N/A	N/A	N/A	N/A	N/A	N/A	chr20:63931109-63931182:+	N/A	N/A	N/A	N/A	N/A	N/A	N/A	N/A	N/A
MIR941-2_locus2	N/A	N/A	N/A	N/A	N/A	N/A	chr20:63931109-63931182:+	N/A	N/A	N/A	N/A	N/A	N/A	N/A	N/A	N/A
MIR941-2_locus3	N/A	N/A	N/A	N/A	N/A	N/A	chr20:63931109-63931182:+	N/A	N/A	N/A	N/A	N/A	N/A	N/A	N/A	N/A
MIR941-3_locus1	N/A	N/A	N/A	N/A	N/A	N/A	chr20:63931109-63931182:+	N/A	N/A	N/A	N/A	N/A	N/A	N/A	N/A	N/A
MIR941-3_locus2	N/A	N/A	N/A	N/A	N/A	N/A	chr20:63931109-63931182:+	N/A	N/A	N/A	N/A	N/A	N/A	N/A	N/A	N/A
MIR941-3_locus3	N/A	N/A	N/A	N/A	N/A	N/A	chr20:63931109-63931182:+	N/A	N/A	N/A	N/A	N/A	N/A	N/A	N/A	N/A
MIR941-4_locus1	N/A	N/A	N/A	N/A	N/A	N/A	chr20:63931109-63931182:+	N/A	N/A	N/A	N/A	N/A	N/A	N/A	N/A	N/A
MIR941-4_locus2	N/A	N/A	N/A	N/A	N/A	N/A	chr20:63931109-63931182:+	N/A	N/A	N/A	N/A	N/A	N/A	N/A	N/A	N/A
MIR941-4_locus3	N/A	N/A	N/A	N/A	N/A	N/A	chr20:63931109-63931182:+	N/A	N/A	N/A	N/A	N/A	N/A	N/A	N/A	N/A
MIR941-5_locus1	N/A	N/A	N/A	N/A	N/A	N/A	chr20:63931109-63931182:+	N/A	N/A	N/A	N/A	N/A	N/A	N/A	N/A	N/A
MIR941-5_locus2	N/A	N/A	N/A	N/A	N/A	N/A	chr20:63931109-63931182:+	N/A	N/A	N/A	N/A	N/A	N/A	N/A	N/A	N/A
MIR941-5_locus3	N/A	N/A	N/A	N/A	N/A	N/A	chr20:63931109-63931182:+	N/A	N/A	N/A	N/A	N/A	N/A	N/A	N/A	N/A
MIR943	N/A	N/A	N/A	N/A	N/A	N/A	chr4:2006998-2007199:-	chr4:1991544-1991715:-,chr4:1991544-1991730:-,chr4:2007963-2008046:-	N/A	N/A	N/A	N/A	N/A	N/A	N/A	N/A
MIR98	N/A	N/A	N/A	N/A	N/A	N/A	N/A	chrX:53544560-53544762:-	N/A	N/A	N/A	N/A	N/A	N/A	N/A	N/A
MIR99A	N/A	N/A	N/A	N/A	N/A	N/A	chr21:16231056-16231115:+	chr21:16391614-16391685:+,chr21:16537379-16537439:+,chr21:16594340-16594454:+	N/A	N/A	N/A	N/A	N/A	N/A	N/A	N/A
MIR99AHG	N/A	N/A	N/A	N/A	N/A	N/A	chr21:16231056-16231115:+	chr21:16391614-16391685:+,chr21:16537379-16537439:+,chr21:16594340-16594454:+	N/A	N/A	N/A	N/A	N/A	N/A	N/A	N/A
MIR99B	N/A	N/A	N/A	N/A	N/A	chr19:51703336-51704029:+	N/A	N/A	N/A	N/A	N/A	N/A	N/A	N/A	N/A	N/A
MIRLET7A2	N/A	N/A	N/A	N/A	N/A	N/A	N/A	chr11:122032258-122032310:-,chr11:122100374-122100406:-,chr11:122116133-122116323:-,chr11:122155551-122155632:-,chr11:122293307-122293606:-	N/A	N/A	N/A	N/A	N/A	N/A	N/A	N/A
MIRLET7A3	N/A	N/A	N/A	N/A	N/A	N/A	N/A	chr22:46103192-46103249:+	N/A	N/A	N/A	N/A	N/A	N/A	N/A	N/A
MIRLET7B	N/A	N/A	N/A	N/A	N/A	N/A	N/A	chr22:46103192-46103249:+	N/A	N/A	N/A	N/A	N/A	N/A	N/A	N/A
MIRLET7BHG	N/A	N/A	N/A	N/A	N/A	N/A	N/A	chr22:46103192-46103249:+	N/A	N/A	N/A	N/A	N/A	N/A	N/A	N/A
MIRLET7C	N/A	N/A	N/A	N/A	N/A	N/A	chr21:16231056-16231115:+	chr21:16391614-16391685:+,chr21:16537379-16537439:+,chr21:16594340-16594454:+	N/A	N/A	N/A	N/A	N/A	N/A	N/A	N/A
MIRLET7E	N/A	N/A	N/A	N/A	N/A	chr19:51703336-51704029:+	N/A	N/A	N/A	N/A	N/A	N/A	N/A	N/A	N/A	N/A
MIRLET7F2	N/A	N/A	N/A	N/A	N/A	N/A	N/A	chrX:53544560-53544762:-	N/A	N/A	N/A	N/A	N/A	N/A	N/A	N/A
MIS12	0.00032503	N/A	Y	N	N	N/A	N/A	N/A	N/A	N/A	N/A	745	41	27	79	53
MIS18A	0.00018538	N/A	N	Y	N	N/A	N/A	N/A	N/A	N/A	N/A	35	2	2	2	2
MIS18BP1	1.816e-13	N/A	N	N	Y	N/A	chr14:45232509-45232627:-	N/A	chr14:45218433-45223917:-	N/A	N/A	259	17	12	50	23
MISP	2.1618e-18	N/A	N/A	N/A	N/A	N/A	N/A	N/A	N/A	N/A	N/A	117	8	6	8	6
MISP3	N/A	N/A	N/A	N/A	N/A	N/A	N/A	N/A	N/A	N/A	N/A	536	29	2	29	2
MITD1	0.016451	N/A	N	N	Y	N/A	chr2:99173414-99173502:-	N/A	N/A	N/A	N/A	77	2	1	2	1
MITF	0.99203	3	N/A	N/A	N/A	N/A	N/A	N/A	N/A	N/A	chr3:69762722-69762789	163	6	1	55	3
MKI67	6.739e-18	N/A	N/A	N/A	N/A	N/A	N/A	N/A	N/A	N/A	N/A	414	26	22	26	22
MKKS	9.952e-11	30	Y	N	N	N/A	N/A	chr20:10412530-10413931:-	N/A	N/A	N/A	763	52	10	81	18
MKLN1	0.99867	N/A	N	Y	N	N/A	N/A	N/A	N/A	N/A	N/A	24	3	1	47	2
MKLN1-AS	N/A	N/A	N/A	N/A	N/A	chr7:131323869-131324302:-	N/A	N/A	chr7:131326936-131327614:-	N/A	N/A	N/A	N/A	N/A	N/A	N/A
MKNK1	8.5261e-07	N/A	N	Y	Y	N/A	chr1:46561478-46561673:-,chr1:46582814-46582905:-,chr1:46582814-46582923:-,chr1:46585874-46585974:-	chr1:46580530-46580627:-	chr1:46561674-46562648:-	N/A	N/A	N/A	N/A	N/A	N/A	N/A
MKNK2	5.4935e-24	N/A	N/A	N/A	N/A	N/A	chr19:2039631-2039856:-	chr19:2046186-2046283:-	N/A	chr19:2037831-2039629:-	N/A	245	8	5	15	6
MKRN1	1	N/A	N/A	N/A	N/A	N/A	chr7:140472203-140472405:-,chr7:140475218-140475335:-	N/A	N/A	N/A	N/A	161	10	3	97	9
MKRN2	2.2694e-05	N/A	N/A	N/A	N/A	N/A	N/A	N/A	N/A	N/A	N/A	64	4	2	4	3
MKRN2OS	2.3404e-05	N/A	N/A	N/A	N/A	N/A	N/A	chr3:12543180-12543229:-	N/A	N/A	N/A	92	5	1	5	1
MKRN3	0.28344	N/A	N/A	N/A	N/A	chr15:23565834-23566807:+	N/A	N/A	N/A	N/A	N/A	N/A	N/A	N/A	N/A	N/A
MKS1	1.0926e-19	N/A	N	N	Y	N/A	chr17:58214741-58214898:-	N/A	chr17:58214899-58216087:-	N/A	N/A	75	2	1	10	2
MKX	0.78464	N/A	N	Y	N	N/A	N/A	N/A	N/A	N/A	N/A	195	9	4	29	10
MLC1	3.867e-09	30	N/A	N/A	N/A	N/A	N/A	N/A	N/A	N/A	N/A	607	44	16	65	24
MLEC	0.97913	N/A	Y	N	N	N/A	N/A	N/A	N/A	N/A	N/A	148	13	6	24	6
MLF1	3.9966e-06	N/A	N	N	Y	chr3:158571348-158588851:+	chr3:158588852-158588924:+,chr3:158588860-158588924:+	N/A	N/A	N/A	N/A	40	2	1	77	4
MLF2	0.38865	N/A	Y	N	N	N/A	N/A	N/A	N/A	N/A	N/A	645	35	19	86	31
MLH1	0.00086326	3	N	N	Y	N/A	chr3:37017506-37017599:+	N/A	N/A	N/A	chr3:36996936-36997138	216	15	2	126	3
MLH3	1.4578e-13	N/A	N	N	Y	N/A	N/A	chr14:75038340-75038412:-,chr14:75039911-75040015:-	N/A	N/A	N/A	216	16	3	33	3
MLIP	1.3268e-17	N/A	N	Y	N	N/A	N/A	N/A	N/A	N/A	N/A	N/A	N/A	N/A	N/A	N/A
MLKL	5.2756e-18	N/A	N	N	Y	N/A	chr16:74676301-74676425:-	N/A	N/A	N/A	N/A	412	34	17	52	21
MLLT1	0.99994	N/A	N/A	N/A	N/A	N/A	N/A	N/A	N/A	N/A	N/A	191	7	5	7	5
MLLT10	1	N/A	N	N	Y	N/A	N/A	N/A	N/A	N/A	N/A	289	23	11	91	21
MLLT11	0.69939	N/A	Y	N	N	N/A	N/A	N/A	N/A	N/A	N/A	2802	163	26	163	26
MLLT3	1	N/A	Y	N	N	N/A	N/A	N/A	N/A	N/A	chr9:20353242-20353396	243	13	8	81	11
MLLT6	1	N/A	N/A	N/A	N/A	N/A	N/A	N/A	N/A	N/A	N/A	360	9	6	9	7
MLPH	1.1798e-11	30	N	N	Y	N/A	chr2:237545457-237545645:+,chr2:237553097-237553231:+	N/A	N/A	N/A	N/A	211	15	11	57	19
MLST8	0.020503	N/A	Y	N	Y	chr16:2208025-2208209:+	chr16:2207857-2208024:+	chr16:2207035-2207110:+,chr16:2208210-2208334:+	chr16:2206410-2206483:+,chr16:2207111-2207196:+,chr16:2207346-2208449:+	chr16:2206411-2206482:+	N/A	114	7	5	62	32
MLXIP	0.9985	N/A	N/A	N/A	N/A	N/A	N/A	N/A	N/A	N/A	N/A	98	4	1	234	2
MLXIPL	1.2246e-11	N/A	N/A	N/A	N/A	N/A	N/A	chr7:73596639-73596786:-,chr7:73596639-73596789:-	chr7:73596480-73596864:-	N/A	N/A	N/A	N/A	N/A	N/A	N/A
MLYCD	1.5305e-10	30	N	N	Y	N/A	chr16:83949037-83949107:+	N/A	N/A	N/A	N/A	30	3	1	3	1
MMAA	9.3665e-14	30	N	N	Y	N/A	N/A	chr4:145651062-145651147:+	N/A	N/A	N/A	88	5	2	42	8
MMAB	0.00089793	30	N	N	Y	N/A	chr12:109561243-109561329:-,chr12:109567011-109567167:-,chr12:109568770-109568863:-	chr12:109571649-109571710:-	chr12:109561330-109561419:-	chr12:109561106-109561241:-	N/A	24	1	1	10	3
MMACHC	0.0033033	30	N/A	N/A	N/A	N/A	N/A	N/A	N/A	N/A	N/A	33	2	1	14	1
MMADHC	0.00016899	30	Y	N	N	N/A	N/A	N/A	N/A	N/A	N/A	164	12	10	56	15
MMD	2.9499e-06	N/A	N/A	N/A	N/A	N/A	N/A	N/A	N/A	N/A	N/A	140	8	4	14	8
MMD2	7.5231e-11	N/A	N/A	N/A	N/A	N/A	chr7:4913335-4913388:-	N/A	N/A	N/A	N/A	196	8	2	8	3
MME	2.0253e-15	N/A	N	Y	N	N/A	N/A	N/A	N/A	N/A	N/A	78	5	2	161	32
MMEL1	1.1949e-29	N/A	N	Y	Y	N/A	N/A	N/A	N/A	N/A	N/A	N/A	N/A	N/A	N/A	N/A
MMGT1	N/A	N/A	N/A	N/A	N/A	N/A	N/A	N/A	N/A	N/A	N/A	388	22	13	22	13
MMP1	1.7768e-12	N/A	N/A	N/A	N/A	N/A	N/A	N/A	N/A	N/A	N/A	68	3	2	3	2
MMP11	8.4601e-05	N/A	N	N	Y	N/A	N/A	N/A	N/A	N/A	N/A	N/A	N/A	N/A	N/A	N/A
MMP14	1	N/A	N/A	N/A	N/A	N/A	N/A	N/A	N/A	N/A	N/A	233	7	6	7	6
MMP15	1.0375e-06	N/A	N/A	N/A	N/A	N/A	N/A	N/A	N/A	N/A	N/A	597	28	17	28	17
MMP16	1	N/A	N/A	N/A	N/A	N/A	N/A	N/A	N/A	N/A	N/A	277	21	10	24	12
MMP17	2.1186e-21	N/A	N/A	N/A	N/A	N/A	N/A	N/A	N/A	N/A	N/A	102	5	2	132	2
MMP19	1.3761e-16	N/A	N	N	Y	N/A	N/A	chr12:55841106-55841207:-,chr12:55841106-55841236:-	chr12:55841208-55842352:-	N/A	N/A	106	5	1	6	1
MMP2	6.4757e-05	N/A	Y	Y	N	N/A	N/A	N/A	N/A	N/A	N/A	282	12	9	106	11
MMP23B	0.0103	N/A	N	N	Y	N/A	N/A	N/A	N/A	N/A	N/A	N/A	N/A	N/A	N/A	N/A
MMP24	0.10903	N/A	N/A	N/A	N/A	N/A	N/A	N/A	N/A	N/A	chr20:35246638-35246744	N/A	N/A	N/A	N/A	N/A
MMP24-AS1-EDEM2	5.038e-05	N/A	N/A	N/A	N/A	chr20:35280119-35284380:-	chr20:35280654-35280822:-	chr20:35284176-35284261:-	N/A	chr20:35277299-35277388:-	N/A	N/A	N/A	N/A	N/A	N/A
MMP24OS	N/A	N/A	N/A	N/A	N/A	chr20:35280119-35284380:-	chr20:35280654-35280822:-	chr20:35284176-35284261:-	N/A	chr20:35277299-35277388:-	N/A	117	6	1	8	4
MMP25	3.5385e-27	N/A	N	Y	N	N/A	N/A	N/A	N/A	N/A	N/A	357	7	1	15	1
MMP25-AS1	N/A	N/A	N/A	N/A	N/A	N/A	chr16:3058540-3058702:-	N/A	chr16:3053623-3054939:-	N/A	N/A	N/A	N/A	N/A	N/A	N/A
MMP28	1.3335e-19	N/A	N/A	N/A	N/A	N/A	chr17:35766197-35766894:-	N/A	chr17:35767890-35768229:-	N/A	N/A	264	12	5	16	6
MMP8	1.0089e-22	N/A	N	N	Y	N/A	chr11:102723480-102723546:-	chr11:102722991-102723078:-,chr11:102723835-102723945:-	N/A	N/A	N/A	N/A	N/A	N/A	N/A	N/A
MMRN1	1.6723e-23	N/A	N/A	N/A	N/A	N/A	N/A	N/A	N/A	N/A	N/A	118	6	4	39	8
MMRN2	1.0886e-16	N/A	N	N	Y	N/A	N/A	N/A	N/A	N/A	N/A	74	5	2	42	3
MMS19	8.1186e-15	N/A	N	N	Y	N/A	chr10:97476835-97476919:-	N/A	chr10:97467604-97468251:-	N/A	N/A	38	1	1	17	5
MMS22L	0.62076	N/A	Y	N	Y	chr6:97282554-97283044:-	chr6:97270107-97270283:-	N/A	N/A	N/A	N/A	N/A	N/A	N/A	N/A	N/A
MMUT	4.9198e-22	30	N/A	N/A	N/A	N/A	N/A	N/A	N/A	N/A	N/A	190	18	4	18	4
MN1	0.99238	N/A	N/A	N/A	N/A	N/A	N/A	N/A	N/A	N/A	N/A	1213	59	30	59	30
MNAT1	2.0864e-10	N/A	N/A	N/A	N/A	chr14:60981688-60982507:+,chr14:60981692-60982507:+	chr14:60987052-60987157:+,chr14:61034019-61034113:+,chr14:61048151-61048297:+,chr14:61048248-61048297:+,chr14:61052349-61052985:+	chr14:61037059-61037141:+	chr14:61052136-61078829:+,chr14:61078928-61083549:+	N/A	N/A	102	9	2	9	2
MND1	3.3131e-06	N/A	N	N	Y	N/A	N/A	N/A	N/A	N/A	N/A	50	1	1	16	3
MNDA	2.578e-16	N/A	N/A	N/A	N/A	N/A	N/A	N/A	N/A	N/A	N/A	227	10	9	10	9
MNS1	5.9763e-16	N/A	N/A	N/A	N/A	N/A	N/A	N/A	N/A	N/A	N/A	165	13	1	13	1
MNT	0.50645	N/A	N/A	N/A	N/A	N/A	N/A	N/A	N/A	N/A	N/A	348	19	11	25	13
MNX1	0.84711	3	N	Y	Y	N/A	N/A	N/A	N/A	N/A	N/A	313	17	9	33	9
MOAP1	0.10083	N/A	N/A	N/A	N/A	N/A	N/A	N/A	N/A	N/A	N/A	363	24	17	35	24
MOB1A	0.16923	N/A	N/A	N/A	N/A	N/A	N/A	N/A	N/A	N/A	N/A	205	5	5	5	5
MOB1B	0.00042936	N/A	N/A	N/A	N/A	chr4:70994018-70998066:+	N/A	N/A	N/A	N/A	N/A	201	10	8	38	10
MOB3A	2.6769e-06	N/A	N/A	N/A	N/A	N/A	N/A	N/A	N/A	N/A	N/A	374	25	23	82	48
MOB3B	0.62713	N/A	Y	N	N	N/A	N/A	N/A	N/A	N/A	N/A	458	31	13	31	13
MOB3C	8.0006e-06	N/A	N/A	N/A	N/A	N/A	chr1:46561478-46561673:-,chr1:46582814-46582905:-,chr1:46582814-46582923:-,chr1:46585874-46585974:-	chr1:46580530-46580627:-	chr1:46561674-46562648:-	N/A	N/A	231	13	2	236	3
MOB4	0.99997	N/A	N/A	N/A	N/A	N/A	chr2:197523624-197523686:+,chr2:197535530-197535605:+	N/A	N/A	N/A	N/A	21	2	1	46	1
MOBP	0.8053	N/A	N/A	N/A	N/A	N/A	N/A	chr3:39517723-39517785:+	N/A	N/A	N/A	N/A	N/A	N/A	N/A	N/A
MOCS1	1.2794e-09	N/A	N	N	Y	N/A	chr6:39891306-39891379:-,chr6:39891623-39891763:-,chr6:39927184-39927455:-	N/A	chr6:39904263-39909834:-	N/A	N/A	45	3	1	36	4
MOCS2	0.0032064	30	N/A	N/A	N/A	N/A	N/A	N/A	N/A	N/A	N/A	49	2	1	58	6
MOCS3	0.00047883	N/A	N/A	N/A	N/A	N/A	N/A	N/A	N/A	N/A	N/A	25	1	1	1	1
MOG	0.0003089	N/A	N	N	Y	N/A	chr6:29659324-29659666:+	N/A	chr6:29657298-29659323:+,chr6:29659667-29664629:+	N/A	N/A	118	7	1	18	1
MOGAT2	4.7581e-08	N/A	N	N	Y	N/A	N/A	N/A	N/A	N/A	N/A	51	2	1	60	1
MOGAT3	7.2714e-10	N/A	N/A	N/A	N/A	N/A	N/A	N/A	N/A	N/A	N/A	182	12	1	12	1
MOGS	2.6946e-10	N/A	N	N	Y	N/A	N/A	N/A	N/A	N/A	N/A	135	10	6	46	6
MOK	4.268e-14	N/A	N	N	Y	chr14:102224795-102225094:-	chr14:102225095-102226408:-,chr14:102265823-102265912:-,chr14:102278606-102278694:-	chr14:102263546-102263616:-	chr14:102229363-102229456:-,chr14:102250991-102251916:-	N/A	N/A	196	11	3	134	7
MON1A	1.8753e-05	N/A	N/A	N/A	N/A	N/A	N/A	N/A	N/A	N/A	N/A	N/A	N/A	N/A	N/A	N/A	Canonical transcript not found for gene
MON1B	4.6252e-05	N/A	Y	N	Y	N/A	chr16:77193437-77193777:+	N/A	N/A	N/A	N/A	79	6	1	38	12
MON2	1	N/A	N	N	Y	N/A	chr12:62490036-62490116:+	N/A	N/A	N/A	N/A	382	33	19	35	21
MORC1	0.025637	N/A	N	Y	N	N/A	N/A	N/A	N/A	N/A	N/A	N/A	N/A	N/A	N/A	N/A
MORC2	1	N/A	Y	Y	N	N/A	N/A	N/A	N/A	N/A	N/A	885	58	41	131	43
MORC2-AS1	N/A	N/A	N/A	N/A	N/A	N/A	N/A	chr22:30923246-30923422:+	chr22:30922516-30924728:+	N/A	N/A	N/A	N/A	N/A	N/A	N/A
MORC3	1	N/A	N	N	Y	N/A	N/A	N/A	N/A	N/A	N/A	N/A	N/A	N/A	N/A	N/A
MORC4	N/A	N/A	N/A	N/A	N/A	N/A	N/A	N/A	N/A	N/A	chrX:106955955-106956010	243	12	7	12	7
MORF4L1	0.99995	N/A	Y	N	N	N/A	N/A	N/A	N/A	N/A	N/A	128	9	1	100	7
MORF4L2	N/A	N/A	N	Y	N	N/A	N/A	N/A	N/A	N/A	N/A	336	24	24	76	62
MORN1	6.687e-24	N/A	N	N	Y	N/A	N/A	chr1:2389925-2389996:-	N/A	N/A	N/A	N/A	N/A	N/A	N/A	N/A
MORN2	0.0024916	N/A	Y	N	Y	N/A	N/A	N/A	N/A	N/A	N/A	N/A	N/A	N/A	N/A	N/A
MORN3	8.4598e-15	N/A	N/A	N/A	N/A	N/A	N/A	chr12:121653075-121653259:-	N/A	N/A	N/A	171	8	1	14	1
MORN4	0.086107	N/A	Y	N	N	N/A	N/A	N/A	N/A	N/A	N/A	184	11	9	11	9
MORN5	1.354e-06	N/A	N/A	N/A	N/A	N/A	N/A	N/A	N/A	N/A	N/A	65	4	2	6	2
MOSMO	0.23773	N/A	N	N	Y	N/A	N/A	N/A	N/A	N/A	N/A	191	9	2	10	3
MOSPD1	N/A	N/A	Y	N	N	N/A	N/A	N/A	N/A	N/A	N/A	177	12	9	12	10
MOSPD2	N/A	N/A	N/A	N/A	N/A	N/A	N/A	N/A	N/A	N/A	N/A	108	11	4	11	4
MOSPD3	2.1511e-06	N/A	Y	N	N	N/A	N/A	chr7:100613194-100613269:+	N/A	N/A	N/A	252	17	14	29	20
MOV10	0.99994	0	N/A	N/A	N/A	N/A	N/A	N/A	N/A	N/A	N/A	308	16	6	91	7
MOV10L1	4.9513e-22	N/A	N	N	Y	chr22:50091463-50092000:+	N/A	chr22:50120502-50120616:+	N/A	N/A	N/A	83	3	1	75	3
MOXD1	2.8913e-17	N/A	N/A	N/A	N/A	N/A	N/A	N/A	N/A	N/A	N/A	49	1	1	11	1
MPC1	0.43984	N/A	N/A	N/A	N/A	N/A	N/A	N/A	N/A	N/A	N/A	64	4	1	52	2
MPC2	0.086615	N/A	N/A	N/A	N/A	N/A	N/A	N/A	N/A	N/A	N/A	191	7	4	19	11
MPDU1	1.406e-05	N/A	N	N	Y	N/A	chr17:7586656-7586777:+	N/A	chr17:7585798-7585950:+,chr17:7586079-7586655:+	N/A	N/A	11	1	1	19	6
MPDZ	1.0028e-63	30	N	N	Y	chr9:13138154-13139904:-,chr9:13217295-13219655:-	N/A	chr9:13136712-13136803:-	N/A	N/A	N/A	248	14	4	29	5
MPEG1	0.01968	N/A	N/A	N/A	N/A	N/A	N/A	N/A	N/A	N/A	N/A	62	8	2	8	2
MPG	8.9214e-13	N/A	N/A	N/A	N/A	N/A	N/A	N/A	N/A	N/A	N/A	247	12	3	41	4
MPHOSPH10	0.055553	N/A	N/A	N/A	N/A	N/A	N/A	N/A	N/A	N/A	N/A	32	6	3	6	3
MPHOSPH6	3.867e-08	N/A	N	N	Y	N/A	chr16:82164652-82164741:-,chr16:82164652-82164940:-	N/A	chr16:82164742-82170124:-	N/A	N/A	49	4	2	22	2
MPHOSPH8	0.00054769	N/A	N/A	N/A	N/A	N/A	N/A	N/A	N/A	N/A	N/A	90	7	1	7	1
MPHOSPH9	5.157e-11	N/A	Y	N	Y	chr12:123161384-123163013:-,chr12:123202320-123202690:-,chr12:123214835-123218398:-	chr12:123226288-123226351:-,chr12:123227463-123227572:-	chr12:123162115-123162192:-,chr12:123162115-123162218:-,chr12:123203250-123203375:-	chr12:123162193-123163013:-,chr12:123227573-123230260:-	N/A	chr12:123195726-123195916	225	14	12	26	16
MPI	9.3378e-10	N/A	N/A	N/A	N/A	chr15:74890202-74890526:+	N/A	N/A	N/A	N/A	N/A	32	4	1	68	1
MPLKIP	3.1875e-07	30	N/A	N/A	N/A	N/A	N/A	N/A	N/A	N/A	N/A	55	5	1	5	1
MPND	7.2527e-21	N/A	N	N	Y	N/A	chr19:4357951-4358172:+	N/A	chr19:4357586-4357950:+	N/A	N/A	N/A	N/A	N/A	N/A	N/A
MPO	3.3865e-16	N/A	N/A	N/A	N/A	N/A	N/A	N/A	N/A	N/A	N/A	177	11	2	11	2
MPP1	N/A	N/A	N	N	Y	N/A	chrX:154804697-154804827:-	N/A	N/A	N/A	N/A	112	7	1	38	4
MPP2	8.5317e-10	N/A	N/A	N/A	N/A	N/A	N/A	N/A	N/A	N/A	chr17:43902859-43902979	305	18	3	167	7
MPP3	2.9137e-07	N/A	N	N	Y	N/A	N/A	chr17:43816677-43816697:-,chr17:43820742-43821058:-,chr17:43820862-43821058:-	chr17:43814644-43816037:-	N/A	N/A	N/A	N/A	N/A	N/A	N/A
MPP4	3.1862e-19	N/A	N	N	Y	N/A	chr2:201664211-201664336:-,chr2:201666597-201666721:-	N/A	N/A	N/A	chr2:201693365-201693444	N/A	N/A	N/A	N/A	N/A
MPP5	N/A	N/A	Y	N	N	N/A	N/A	N/A	N/A	N/A	N/A	335	13	8	45	10
MPP6	N/A	N/A	N	N	Y	N/A	chr7:24624062-24624156:+	N/A	N/A	N/A	N/A	250	16	10	73	22
MPP7	1.0391e-10	N/A	N	N	Y	N/A	N/A	chr10:28202153-28202271:-	N/A	N/A	N/A	N/A	N/A	N/A	N/A	N/A
MPPE1	3.6426e-06	N/A	Y	N	Y	N/A	chr18:11884879-11885043:-,chr18:11895185-11895277:-	N/A	chr18:11885913-11886498:-,chr18:11893577-11895184:-,chr18:11897132-11906202:-	N/A	N/A	316	25	7	150	30
MPPED1	0.045554	N/A	N/A	N/A	N/A	N/A	N/A	N/A	N/A	N/A	N/A	223	13	2	63	7
MPPED2	0.99894	N/A	Y	Y	Y	N/A	chr11:30504736-30504833:-	N/A	N/A	N/A	chr11:30504737-30504832	123	13	5	36	11
MPRIP	1	N/A	N	Y	N	N/A	N/A	N/A	N/A	N/A	chr17:17146824-17146873	90	1	1	2	2
MPST	5.9843e-09	N/A	N/A	N/A	N/A	N/A	N/A	N/A	N/A	N/A	N/A	69	4	1	94	3
MPV17	1.4056e-10	N/A	N/A	N/A	N/A	N/A	N/A	N/A	N/A	N/A	N/A	51	3	1	97	1
MPV17L	3.9936e-08	N/A	N	N	Y	N/A	chr16:15399431-15399548:+,chr16:15434395-15434759:+	N/A	N/A	N/A	chr16:15397783-15397839	144	12	3	12	3
MPV17L2	4.0006e-11	N/A	N/A	N/A	N/A	N/A	N/A	N/A	N/A	N/A	N/A	64	3	1	3	1
MPZ	0.11226	N/A	N/A	N/A	N/A	N/A	N/A	N/A	N/A	chr1:161305291-161305532:-	N/A	63	4	2	57	2
MPZL1	0.0079645	N/A	N/A	N/A	N/A	N/A	N/A	N/A	N/A	N/A	N/A	170	11	7	11	7
MPZL2	2.1252e-12	N/A	N/A	N/A	N/A	N/A	N/A	N/A	N/A	N/A	N/A	144	12	3	28	8
MPZL3	1.8885e-05	N/A	N/A	N/A	N/A	N/A	N/A	chr11:118237050-118237260:-	N/A	N/A	chr11:118239793-118239913	71	7	2	7	5
MR1	1.6414e-13	N/A	N/A	N/A	N/A	N/A	N/A	N/A	N/A	N/A	N/A	N/A	N/A	N/A	N/A	N/A	Canonical transcript not found for gene
MRAP	0.0032169	N/A	N	Y	N	N/A	N/A	N/A	N/A	N/A	N/A	N/A	N/A	N/A	N/A	N/A
MRAS	0.99089	N/A	Y	N	N	N/A	N/A	N/A	N/A	N/A	N/A	207	11	8	96	23
MRC1	N/A	N/A	N/A	N/A	N/A	N/A	N/A	N/A	N/A	N/A	N/A	118	8	2	8	2
MRC2	0.0025256	N/A	N/A	N/A	N/A	N/A	N/A	N/A	N/A	N/A	N/A	133	7	4	90	4
MRE11	2.5803e-10	30	N/A	N/A	N/A	N/A	N/A	N/A	N/A	N/A	N/A	223	18	13	60	37
MREG	2.4788e-07	N/A	N/A	N/A	N/A	N/A	N/A	chr2:216058895-216058976:-	N/A	N/A	N/A	224	13	8	44	10
MRFAP1	0.94209	N/A	N/A	N/A	N/A	N/A	N/A	N/A	N/A	N/A	N/A	172	8	4	59	10
MRFAP1L1	0.002009	N/A	N/A	N/A	N/A	N/A	N/A	N/A	N/A	N/A	N/A	236	14	11	14	11
MRGBP	0.90961	N/A	N/A	N/A	N/A	N/A	N/A	N/A	chr20:62798669-62798852:+	N/A	N/A	N/A	N/A	N/A	N/A	N/A
MRGPRE	N/A	N/A	N/A	N/A	N/A	N/A	N/A	N/A	N/A	N/A	N/A	338	19	1	19	1
MRGPRF	0.012543	N/A	N	Y	N	N/A	N/A	N/A	N/A	N/A	N/A	220	13	4	25	7
MRGPRG	N/A	N/A	N	Y	N	N/A	N/A	N/A	N/A	N/A	N/A	N/A	N/A	N/A	N/A	N/A
MRGPRX3	5.5284e-05	N/A	N/A	N/A	N/A	N/A	N/A	N/A	N/A	N/A	N/A	153	6	1	26	1
MRI1	8.3578e-11	N/A	N/A	N/A	N/A	chr19:13766066-13768358:+	chr19:13765954-13766065:+,chr19:13775471-13775613:+	N/A	N/A	N/A	N/A	67	7	3	7	3
MRLN	N/A	N/A	N/A	N/A	N/A	N/A	N/A	N/A	N/A	N/A	N/A	226	17	4	40	7
MRM1	1.7978e-08	N/A	N/A	N/A	N/A	N/A	N/A	N/A	N/A	N/A	N/A	228	18	7	39	7
MRM2	6.7556e-07	N/A	N	N	Y	N/A	N/A	N/A	N/A	N/A	N/A	N/A	N/A	N/A	N/A	N/A
MRNIP	3.7501e-11	N/A	N	N	Y	chr5:179848067-179853196:-	chr5:179847978-179848066:-,chr5:179851243-179851337:-	chr5:179851243-179851424:-,chr5:179853197-179853276:-	N/A	chr5:179853278-179853376:-	N/A	N/A	N/A	N/A	N/A	N/A
MRO	4.9933e-09	N/A	N	N	Y	N/A	N/A	chr18:50819581-50819702:-	chr18:50806787-50809301:-	N/A	N/A	N/A	N/A	N/A	N/A	N/A
MROH1	5.8384e-10	N/A	Y	N	N	N/A	N/A	N/A	N/A	N/A	N/A	57	6	5	174	8
MROH2A	5.4804e-46	N/A	N/A	N/A	N/A	N/A	N/A	N/A	N/A	N/A	N/A	166	11	1	22	1
MROH2B	7.5657e-45	N/A	N/A	N/A	N/A	N/A	N/A	N/A	N/A	N/A	N/A	490	24	3	51	3
MROH7	3.7241e-30	N/A	N	N	Y	chr1:54641963-54651948:+	chr1:54659115-54659189:+	chr1:54670497-54670576:+,chr1:54670499-54670576:+,chr1:54679891-54680045:+,chr1:54709014-54709076:+	chr1:54641969-54651843:+,chr1:54673806-54673999:+	chr1:54731551-54731653:+	N/A	N/A	N/A	N/A	N/A	N/A
MROH7-TTC4	N/A	N/A	N/A	N/A	N/A	chr1:54641963-54651948:+	chr1:54659115-54659189:+	chr1:54670497-54670576:+,chr1:54670499-54670576:+,chr1:54679891-54680045:+,chr1:54709014-54709076:+	chr1:54641969-54651843:+,chr1:54673806-54673999:+	chr1:54731551-54731653:+	N/A	N/A	N/A	N/A	N/A	N/A
MRPL10	0.00028693	N/A	N	N	Y	chr17:47828671-47831310:-,chr17:47829237-47831310:-	N/A	chr17:47829139-47829236:-	N/A	N/A	N/A	N/A	N/A	N/A	N/A	N/A
MRPL11	9.7443e-07	N/A	Y	N	Y	chr11:66438260-66438781:-	N/A	N/A	chr11:66437436-66438163:-	N/A	N/A	94	6	5	6	5
MRPL12	0.0010337	N/A	N/A	N/A	N/A	N/A	chr17:81713262-81713506:+	N/A	chr17:81716051-81716680:+	N/A	N/A	135	4	3	4	3
MRPL13	3.3207e-08	N/A	N/A	N/A	N/A	N/A	N/A	chr8:120432030-120432123:-	N/A	N/A	chr8:120430752-120430871	56	5	5	31	16
MRPL14	0.0036712	N/A	N/A	N/A	N/A	N/A	N/A	N/A	N/A	N/A	N/A	127	7	3	7	3
MRPL15	6.6567e-08	N/A	N/A	N/A	N/A	N/A	N/A	N/A	N/A	N/A	N/A	43	3	1	3	1
MRPL16	3.9382e-05	N/A	N/A	N/A	N/A	N/A	N/A	N/A	N/A	N/A	N/A	120	9	3	24	3
MRPL17	0.0022736	N/A	N/A	N/A	N/A	N/A	N/A	N/A	N/A	N/A	N/A	44	1	1	1	1
MRPL18	5.7564e-05	N/A	Y	N	N	chr6:159790788-159790939:+,chr6:159797348-159798051:+	N/A	chr6:159790668-159790787:+	N/A	N/A	N/A	121	6	3	6	3
MRPL19	7.4245e-10	N/A	N/A	N/A	N/A	N/A	N/A	N/A	N/A	N/A	N/A	25	1	1	16	1
MRPL2	1.8348e-05	N/A	N/A	N/A	N/A	N/A	N/A	N/A	N/A	N/A	N/A	53	4	1	4	1
MRPL20	8.3245e-08	N/A	Y	Y	N	N/A	N/A	N/A	N/A	N/A	N/A	76	7	3	7	3
MRPL20-AS1	N/A	N/A	N/A	N/A	N/A	chr1:1399690-1400157:+	N/A	N/A	chr1:1399690-1400157:+	chr1:1399691-1400156:+	N/A	N/A	N/A	N/A	N/A	N/A
MRPL21	6.6911e-05	N/A	N	N	Y	chr11:68892994-68893321:-	N/A	chr11:68900535-68900605:-,chr11:68900548-68900605:-	N/A	N/A	N/A	22	1	1	14	1
MRPL23	0.33098	N/A	N	Y	Y	chr11:1955782-1956255:+	chr11:1955611-1955781:+	N/A	N/A	N/A	N/A	N/A	N/A	N/A	N/A	N/A
MRPL24	0.0071502	N/A	N/A	N/A	N/A	N/A	N/A	N/A	N/A	N/A	N/A	137	9	8	56	19
MRPL27	0.849	N/A	N/A	N/A	N/A	N/A	N/A	N/A	N/A	N/A	N/A	N/A	N/A	N/A	N/A	N/A	Canonical transcript not found for gene
MRPL28	3.5977e-11	N/A	N/A	N/A	N/A	N/A	N/A	N/A	N/A	N/A	N/A	47	3	1	39	5
MRPL3	4.8414e-07	N/A	N/A	N/A	N/A	N/A	N/A	N/A	N/A	N/A	N/A	150	8	1	33	1
MRPL30	0.0024902	N/A	N/A	N/A	N/A	N/A	N/A	N/A	N/A	N/A	N/A	93	3	1	3	1
MRPL32	0.00062005	N/A	N	N	Y	chr7:42937242-42937321:+	chr7:42937164-42937241:+	N/A	N/A	chr7:42935138-42937162:+	N/A	N/A	N/A	N/A	N/A	N/A
MRPL33	0.15812	N/A	N	N	Y	N/A	chr2:28310082-28310153:+,chr2:28327228-28327447:+	chr2:28244780-28244862:+	N/A	N/A	chr2:27773769-27773875	59	10	2	10	3
MRPL34	1.7483e-05	N/A	N/A	N/A	N/A	N/A	N/A	N/A	N/A	N/A	N/A	N/A	N/A	N/A	N/A	N/A	Canonical transcript not found for gene
MRPL35	4.7052e-05	N/A	N/A	N/A	N/A	N/A	N/A	N/A	N/A	N/A	N/A	N/A	N/A	N/A	N/A	N/A	Canonical transcript not found for gene
MRPL36	0.1915	N/A	N/A	N/A	N/A	N/A	N/A	N/A	N/A	N/A	N/A	58	4	2	45	3
MRPL37	5.025e-09	N/A	Y	N	N	N/A	N/A	N/A	N/A	N/A	N/A	77	4	3	11	3
MRPL38	1.9318e-18	N/A	N/A	N/A	N/A	chr17:75902155-75904221:-,chr17:75904720-75909467:-,chr17:75914299-75914829:-	chr17:75904222-75904719:-	N/A	chr17:75914299-75914829:-,chr17:75922097-75923185:-	chr17:75914300-75914828:-	N/A	538	34	9	34	9
MRPL39	1.2131e-10	N/A	N/A	N/A	N/A	N/A	N/A	N/A	N/A	N/A	N/A	42	3	1	3	1
MRPL4	4.1782e-11	N/A	N/A	N/A	N/A	N/A	N/A	N/A	N/A	N/A	N/A	40	4	1	28	16
MRPL40	0.00039331	N/A	N/A	N/A	N/A	N/A	N/A	N/A	N/A	N/A	N/A	653	41	14	41	14
MRPL41	0.025816	N/A	N/A	N/A	N/A	N/A	N/A	N/A	N/A	N/A	N/A	108	7	3	7	3
MRPL42	0.037358	N/A	Y	N	Y	N/A	chr12:93470486-93470505:+,chr12:93470486-93470590:+	N/A	N/A	N/A	N/A	161	10	8	10	8
MRPL42P5	N/A	N/A	N/A	N/A	N/A	N/A	chr15:40553437-40554127:-,chr15:40553595-40554127:-	N/A	N/A	N/A	N/A	N/A	N/A	N/A	N/A	N/A
MRPL44	1.7086e-06	N/A	N/A	N/A	N/A	N/A	N/A	N/A	N/A	N/A	N/A	10	1	1	1	1
MRPL45	0.0023334	N/A	N/A	N/A	N/A	N/A	N/A	N/A	N/A	N/A	N/A	16	1	1	8	6
MRPL45P2	N/A	N/A	N/A	N/A	N/A	N/A	N/A	chr17:47486763-47486884:-	N/A	N/A	N/A	N/A	N/A	N/A	N/A	N/A
MRPL46	4.8947e-08	N/A	N	N	Y	chr15:88527787-88531612:-,chr15:88531474-88531612:-	N/A	chr15:88465587-88465773:-,chr15:88527599-88527786:-,chr15:88530623-88531473:-	N/A	chr15:88531475-88531611:-	N/A	11	1	1	1	1
MRPL47	1.9559e-07	N/A	N/A	N/A	N/A	N/A	N/A	N/A	N/A	N/A	N/A	14	1	1	14	1
MRPL48	0.0057253	N/A	N	N	Y	N/A	chr11:73817823-73817947:+	chr11:73825708-73825796:+,chr11:73859907-73860009:+	chr11:73808351-73817822:+	N/A	N/A	98	5	5	127	6
MRPL49	0.00073436	N/A	N/A	N/A	N/A	chr11:65122341-65124501:+	N/A	N/A	N/A	N/A	N/A	N/A	N/A	N/A	N/A	N/A
MRPL50	0.0053327	N/A	N/A	N/A	N/A	N/A	N/A	N/A	N/A	N/A	N/A	26	1	1	1	1
MRPL51	0.29848	N/A	Y	N	N	N/A	N/A	N/A	N/A	N/A	N/A	126	10	7	63	20
MRPL52	0.0005358	N/A	N/A	N/A	N/A	N/A	N/A	N/A	N/A	N/A	N/A	N/A	N/A	N/A	N/A	N/A	Canonical transcript not found for gene
MRPL54	0.0006893	N/A	N/A	N/A	N/A	N/A	N/A	N/A	N/A	N/A	N/A	19	2	1	2	1
MRPL55	0.0041923	N/A	N/A	N/A	N/A	N/A	N/A	N/A	N/A	N/A	N/A	276	21	17	186	96
MRPL57	0.064131	N/A	N/A	N/A	N/A	N/A	N/A	N/A	N/A	N/A	N/A	65	6	2	6	2
MRPL58	0.0003851	N/A	N	N	Y	N/A	chr17:75018586-75018694:+	N/A	N/A	N/A	N/A	N/A	N/A	N/A	N/A	N/A
MRPL9	1.1232e-08	N/A	N	N	Y	chr1:151762501-151762954:-	chr1:151761962-151762010:-,chr1:151761962-151762025:-	N/A	N/A	N/A	N/A	N/A	N/A	N/A	N/A	N/A
MRPS11	6.8135e-10	N/A	N/A	N/A	N/A	N/A	chr15:88472647-88472725:+	N/A	chr15:88468025-88472646:+,chr15:88472726-88475171:+	N/A	N/A	N/A	N/A	N/A	N/A	N/A
MRPS12	0.00083212	N/A	Y	N	N	N/A	N/A	N/A	N/A	N/A	N/A	470	26	5	41	18
MRPS14	8.0944e-05	N/A	N/A	N/A	N/A	chr1:175018577-175023271:-	N/A	N/A	N/A	N/A	N/A	N/A	N/A	N/A	N/A	N/A
MRPS15	1.4628e-07	N/A	Y	N	N	N/A	N/A	N/A	N/A	N/A	N/A	109	5	2	5	2
MRPS16	0.22623	N/A	N/A	N/A	N/A	N/A	N/A	N/A	N/A	N/A	N/A	162	14	12	16	14
MRPS17	0.10073	N/A	N/A	N/A	N/A	N/A	chr7:55918042-55918297:+,chr7:55979763-55979886:+,chr7:55991828-55991884:+	N/A	chr7:55978396-55979759:+	N/A	N/A	N/A	N/A	N/A	N/A	N/A
MRPS18B	1.4625e-08	N/A	N/A	N/A	N/A	N/A	N/A	N/A	N/A	N/A	N/A	26	3	1	3	1
MRPS18C	6.5525e-07	N/A	N/A	N/A	N/A	N/A	N/A	N/A	N/A	N/A	N/A	20	2	1	7	4
MRPS2	0.00017874	N/A	N/A	N/A	N/A	chr9:135501327-135501843:+	chr9:135502069-135502266:+	N/A	N/A	N/A	N/A	N/A	N/A	N/A	N/A	N/A
MRPS21	0.017534	N/A	N/A	N/A	N/A	N/A	N/A	N/A	N/A	N/A	N/A	211	10	3	43	22
MRPS22	5.5448e-07	N/A	N	N	Y	N/A	N/A	N/A	N/A	N/A	N/A	N/A	N/A	N/A	N/A	N/A
MRPS23	0.00013865	N/A	N/A	N/A	N/A	N/A	N/A	N/A	N/A	N/A	N/A	34	1	1	20	1
MRPS24	0.00025981	N/A	N/A	N/A	N/A	N/A	N/A	N/A	N/A	N/A	N/A	22	1	1	34	2
MRPS25	0.00028603	N/A	N	N	Y	chr3:15049936-15053290:-,chr3:15052634-15053290:-	chr3:15053291-15053467:-	N/A	N/A	N/A	N/A	121	8	7	8	7
MRPS27	3.8975e-09	N/A	N/A	N/A	N/A	N/A	N/A	N/A	N/A	N/A	N/A	40	4	2	19	2
MRPS28	7.1403e-06	N/A	N/A	N/A	N/A	N/A	chr8:79958257-79958435:-,chr8:80052606-80052675:-,chr8:80119815-80119884:-	N/A	N/A	N/A	N/A	N/A	N/A	N/A	N/A	N/A
MRPS30-DT	N/A	N/A	N/A	N/A	N/A	N/A	N/A	chr5:44747627-44747696:-,chr5:44777037-44777101:-	N/A	N/A	N/A	N/A	N/A	N/A	N/A	N/A
MRPS31	1.3508e-07	N/A	N/A	N/A	N/A	N/A	N/A	N/A	N/A	N/A	N/A	54	5	1	5	1
MRPS31P5	N/A	N/A	N/A	N/A	N/A	chr13:52189915-52194253:-	N/A	chr13:52183976-52184114:-,chr13:52184273-52184408:-,chr13:52189639-52189914:-,chr13:52193111-52193233:-	N/A	N/A	N/A	N/A	N/A	N/A	N/A	N/A
MRPS33	0.00015388	N/A	N/A	N/A	N/A	N/A	N/A	N/A	N/A	N/A	N/A	69	4	2	20	10
MRPS34	5.8219e-07	N/A	N/A	N/A	N/A	N/A	N/A	N/A	N/A	N/A	N/A	36	2	1	2	1
MRPS35	2.2875e-06	N/A	N	N	Y	N/A	chr12:27725577-27725667:+	chr12:27714780-27714820:+	N/A	N/A	chr12:27722108-27722235	N/A	N/A	N/A	N/A	N/A
MRPS36	0.0079059	N/A	N/A	N/A	N/A	N/A	N/A	N/A	N/A	N/A	N/A	70	3	1	34	3
MRPS5	2.2282e-06	N/A	N/A	N/A	N/A	N/A	N/A	chr2:95104640-95104730:-	N/A	N/A	N/A	N/A	N/A	N/A	N/A	N/A
MRPS6	0.081377	N/A	N/A	N/A	N/A	N/A	N/A	chr21:34182708-34183118:+,chr21:34182708-34183192:+,chr21:34188217-34188662:+	N/A	N/A	N/A	123	3	2	3	2
MRPS7	0.045985	N/A	N	N	Y	N/A	N/A	N/A	N/A	N/A	N/A	22	1	1	40	8
MRPS9	6.8241e-10	N/A	N	Y	Y	N/A	N/A	N/A	N/A	N/A	N/A	N/A	N/A	N/A	N/A	N/A
MRRF	0.00014385	N/A	N	N	Y	N/A	chr9:122286039-122286166:+	chr9:122285780-122285946:+	N/A	chr9:122285289-122285778:+	N/A	85	7	4	63	20
MRS2	0.00031619	N/A	N/A	N/A	N/A	N/A	N/A	N/A	chr6:24412396-24415015:+	N/A	N/A	93	9	7	14	10
MRTFA	0.99999	N/A	N	Y	N	N/A	N/A	N/A	N/A	N/A	N/A	325	25	19	224	27
MRTFB	1	N/A	N/A	N/A	N/A	N/A	N/A	N/A	N/A	N/A	N/A	172	7	4	44	12
MRTO4	0.83999	N/A	N/A	N/A	N/A	N/A	N/A	N/A	N/A	N/A	N/A	31	2	1	2	1
MRVI1	N/A	N/A	N	N	Y	N/A	chr11:10687509-10687777:-	chr11:10594146-10594195:-,chr11:10658384-10658579:-	chr11:10627764-10628750:-	N/A	N/A	150	5	1	180	1
MRVI1-AS1	N/A	N/A	N/A	N/A	N/A	N/A	N/A	chr11:10589012-10589150:+,chr11:10595721-10595795:+	N/A	N/A	N/A	N/A	N/A	N/A	N/A	N/A
MS4A1	0.00029697	N/A	N/A	N/A	N/A	N/A	N/A	N/A	N/A	N/A	N/A	153	9	4	53	19
MS4A14	7.003e-05	N/A	N	N	Y	N/A	chr11:60404546-60404666:+	N/A	N/A	N/A	N/A	120	6	2	36	4
MS4A15	1.27e-08	N/A	N	N	Y	N/A	chr11:60767567-60767655:+	N/A	N/A	N/A	N/A	N/A	N/A	N/A	N/A	N/A
MS4A3	0.036055	N/A	N/A	N/A	N/A	N/A	N/A	N/A	N/A	N/A	N/A	91	7	3	20	3
MS4A4A	7.3129e-07	N/A	N	N	Y	N/A	N/A	N/A	N/A	N/A	N/A	N/A	N/A	N/A	N/A	N/A
MS4A4E	0.0072859	N/A	N/A	N/A	N/A	N/A	N/A	chr11:60213215-60213332:-	chr11:60213133-60214570:-	N/A	N/A	N/A	N/A	N/A	N/A	N/A
MS4A5	0.0035546	N/A	N	N	Y	N/A	N/A	N/A	N/A	N/A	chr11:60432033-60432169	N/A	N/A	N/A	N/A	N/A
MS4A6A	3.07e-07	N/A	N/A	N/A	N/A	N/A	N/A	N/A	N/A	N/A	N/A	141	11	5	90	15
MS4A6E	0.023305	N/A	N	N	Y	N/A	chr11:60404546-60404666:+	N/A	N/A	N/A	N/A	N/A	N/A	N/A	N/A	N/A
MS4A7	6.9748e-05	N/A	N/A	N/A	N/A	N/A	chr11:60404546-60404666:+	N/A	N/A	N/A	N/A	146	6	2	10	3
MS4A8	1.0305e-08	N/A	N	N	Y	N/A	N/A	N/A	N/A	N/A	N/A	N/A	N/A	N/A	N/A	N/A
MSANTD1	0.41393	N/A	N	N	Y	N/A	N/A	N/A	N/A	N/A	N/A	N/A	N/A	N/A	N/A	N/A
MSANTD2	0.13102	N/A	N/A	N/A	N/A	N/A	N/A	N/A	N/A	N/A	N/A	9	1	1	102	3
MSANTD3	0.45069	N/A	N/A	N/A	N/A	N/A	N/A	N/A	N/A	N/A	N/A	271	8	6	32	17
MSANTD4	0.2338	N/A	Y	N	N	N/A	N/A	N/A	N/A	N/A	N/A	1429	90	33	118	47
MSC	4.1468e-07	N/A	N	Y	N	N/A	N/A	N/A	N/A	N/A	N/A	290	13	8	13	8
MSC-AS1	N/A	N/A	N/A	N/A	N/A	N/A	chr8:71844229-71844422:+	chr8:71965409-71965534:+,chr8:71973538-71973659:+	N/A	N/A	N/A	N/A	N/A	N/A	N/A	N/A
MSH2	4.5659e-06	3	N	N	Y	N/A	N/A	N/A	N/A	N/A	N/A	223	20	3	31	4
MSH3	1.3015e-21	30	N	N	Y	N/A	N/A	N/A	N/A	N/A	N/A	76	7	1	8	2
MSH5	1.6532e-18	N/A	N/A	N/A	N/A	chr6:31762571-31763414:+	N/A	chr6:31745237-31745319:+,chr6:31762790-31763168:+	N/A	N/A	N/A	71	2	1	38	10
MSH5-SAPCD1	N/A	N/A	N/A	N/A	N/A	chr6:31762571-31763414:+	N/A	chr6:31745237-31745319:+,chr6:31762790-31763168:+	N/A	N/A	N/A	N/A	N/A	N/A	N/A	N/A
MSH6	7.9694e-20	3	N	N	Y	N/A	N/A	N/A	N/A	N/A	N/A	152	9	5	324	5
MSI1	0.94891	N/A	N/A	N/A	N/A	N/A	N/A	N/A	N/A	N/A	N/A	73	2	2	2	2
MSI2	0.33299	N/A	N	N	Y	N/A	chr17:57259977-57260054:+	N/A	N/A	N/A	chr17:57259976-57260053	220	10	4	30	5
MSL1	0.97477	N/A	Y	N	Y	N/A	chr17:40131220-40131345:+	N/A	N/A	N/A	N/A	642	31	23	65	24
MSL2	1	N/A	N/A	N/A	N/A	N/A	N/A	N/A	N/A	N/A	N/A	1222	83	42	108	42
MSL3	N/A	3	N	N	Y	N/A	N/A	N/A	N/A	N/A	chrX:11765263-11765369	N/A	N/A	N/A	N/A	N/A
MSLN	1.5268e-33	N/A	N/A	N/A	N/A	N/A	N/A	N/A	N/A	N/A	N/A	199	14	3	37	9
MSMO1	0.0058252	N/A	N/A	N/A	N/A	N/A	N/A	N/A	N/A	N/A	N/A	127	7	6	52	15
MSMP	0.026195	N/A	N/A	N/A	N/A	N/A	N/A	N/A	N/A	N/A	N/A	147	6	2	6	2
MSN	N/A	N/A	N/A	N/A	N/A	N/A	N/A	N/A	N/A	N/A	N/A	188	13	9	24	11
MSR1	1.112e-20	N/A	N/A	N/A	N/A	N/A	N/A	N/A	N/A	N/A	N/A	N/A	N/A	N/A	N/A	N/A	Canonical transcript not found for gene
MSRA	5.8139e-25	N/A	N/A	N/A	N/A	N/A	N/A	N/A	N/A	N/A	chr8:10316707-10316928	225	10	5	47	8
MSRB1	0.00010378	N/A	N/A	N/A	N/A	N/A	N/A	N/A	N/A	N/A	N/A	170	8	6	8	7
MSRB2	5.0688e-07	N/A	N/A	N/A	N/A	N/A	chr10:23119046-23119134:+	N/A	N/A	N/A	N/A	N/A	N/A	N/A	N/A	N/A
MSRB3	0.0756	30	N/A	N/A	N/A	N/A	N/A	N/A	N/A	N/A	chr12:65373309-65373477	N/A	N/A	N/A	N/A	N/A
MSS51	5.1918e-10	N/A	N	N	Y	N/A	N/A	N/A	N/A	N/A	N/A	66	2	1	2	1
MST1P2	N/A	N/A	N/A	N/A	N/A	chr1:16647315-16647462:+,chr1:16649042-16649173:+	N/A	chr1:16646787-16646901:+	N/A	N/A	N/A	N/A	N/A	N/A	N/A	N/A
MST1R	4.1068e-28	N/A	N	N	Y	N/A	chr3:49895231-49895373:-	N/A	N/A	N/A	N/A	264	15	6	15	6
MSTN	0.83074	N/A	N/A	N/A	N/A	N/A	N/A	N/A	N/A	N/A	N/A	133	7	2	7	2
MSTO1	0.00041392	N/A	N/A	N/A	N/A	N/A	N/A	chr1:155611216-155611291:+,chr1:155611216-155611355:+,chr1:155612418-155612570:+	chr1:155611109-155611548:+,chr1:155612571-155612805:+,chr1:155612976-155613091:+	N/A	N/A	N/A	N/A	N/A	N/A	N/A
MSTO2P_locus1	N/A	N/A	N/A	N/A	N/A	N/A	N/A	chr1:155611216-155611291:+,chr1:155611216-155611355:+,chr1:155612418-155612570:+	chr1:155611109-155611548:+,chr1:155612571-155612805:+,chr1:155612976-155613091:+	N/A	N/A	N/A	N/A	N/A	N/A	N/A
MSTO2P_locus2	N/A	N/A	N/A	N/A	N/A	chr1:155746936-155747128:+	N/A	chr1:155747977-155748127:+	chr1:155749632-155749925:+	N/A	N/A	N/A	N/A	N/A	N/A	N/A
MSX1	0.00066306	3	N/A	N/A	N/A	N/A	N/A	N/A	N/A	N/A	N/A	235	12	8	12	8
MSX2	0.0030452	1	N/A	N/A	N/A	N/A	N/A	N/A	N/A	N/A	N/A	78	3	2	3	2
MT1A	0.00020417	N/A	N/A	N/A	N/A	N/A	N/A	N/A	N/A	N/A	N/A	73	2	1	2	1
MT1E	0.17386	N/A	N/A	N/A	N/A	N/A	N/A	N/A	N/A	N/A	N/A	71	7	3	23	4
MT1F	0.00044898	N/A	N/A	N/A	N/A	N/A	N/A	N/A	N/A	N/A	N/A	100	3	1	3	1
MT1G	0.00097977	N/A	N/A	N/A	N/A	N/A	N/A	N/A	N/A	N/A	N/A	N/A	N/A	N/A	N/A	N/A	Canonical transcript not found for gene
MT1H	0.0013478	N/A	N/A	N/A	N/A	N/A	N/A	N/A	N/A	N/A	N/A	N/A	N/A	N/A	N/A	N/A	Canonical transcript not found for gene
MT1M	9.5595e-06	N/A	N/A	N/A	N/A	N/A	N/A	N/A	N/A	N/A	N/A	73	3	2	3	2
MT1X	0.0097615	N/A	N/A	N/A	N/A	N/A	N/A	N/A	N/A	N/A	N/A	71	1	1	4	2
MT2A	0.04484	N/A	N/A	N/A	N/A	N/A	N/A	N/A	N/A	N/A	N/A	72	2	2	2	2
MT3	0.0056951	N/A	N/A	N/A	N/A	N/A	N/A	N/A	N/A	N/A	N/A	223	11	3	17	3
MT4	0.00051187	N/A	N/A	N/A	N/A	N/A	N/A	N/A	N/A	N/A	N/A	56	3	1	3	1
MTA1	1	N/A	N	N	Y	N/A	chr14:105445667-105445852:+	chr14:105445418-105445511:+	N/A	N/A	N/A	N/A	N/A	N/A	N/A	N/A
MTA2	1	N/A	Y	N	N	N/A	N/A	N/A	N/A	N/A	N/A	415	24	17	79	19
MTA3	0.16456	N/A	N	N	Y	N/A	chr2:42581785-42581908:+,chr2:42752234-42752307:+	N/A	N/A	N/A	N/A	N/A	N/A	N/A	N/A	N/A
MTAP	1.0889e-11	1	N	N	Y	N/A	chr9:22118644-22118767:+	chr9:22058359-22059054:+,chr9:22061953-22062026:+,chr9:22063944-22064018:+	N/A	N/A	N/A	113	8	5	55	7
MTARC1	1.1314e-08	N/A	N	N	Y	N/A	N/A	N/A	N/A	N/A	N/A	N/A	N/A	N/A	N/A	N/A
MTARC2	1.5077e-08	N/A	N	N	Y	N/A	N/A	N/A	N/A	N/A	N/A	210	10	7	16	12
MTBP	1.7292e-13	N/A	N	N	Y	N/A	N/A	N/A	chr8:120461256-120463686:+	N/A	N/A	52	7	3	7	3
MTCH1	0.0014932	N/A	N/A	N/A	N/A	N/A	N/A	N/A	N/A	N/A	N/A	125	11	2	11	2
MTCH2	0.0013275	N/A	N/A	N/A	N/A	N/A	N/A	N/A	N/A	N/A	N/A	94	7	2	9	3
MTCL1	2.8928e-11	N/A	N/A	N/A	N/A	N/A	chr18:8785690-8785726:+	N/A	N/A	N/A	chr18:8819353-8819532	N/A	N/A	N/A	N/A	N/A
MTCP1	N/A	N/A	N/A	N/A	N/A	N/A	N/A	N/A	N/A	N/A	N/A	490	22	12	31	17
MTDH	0.92013	N/A	Y	N	N	N/A	N/A	chr8:97706626-97706750:+	N/A	N/A	chr8:97687924-97688009	323	16	13	17	13
MTERF1	1.5713e-09	N/A	N/A	N/A	N/A	N/A	N/A	N/A	N/A	N/A	N/A	76	5	3	78	7
MTERF2	1.9909e-06	N/A	N/A	N/A	N/A	N/A	N/A	N/A	N/A	N/A	N/A	346	34	21	202	60
MTERF3	6.448e-11	N/A	N/A	N/A	N/A	N/A	N/A	N/A	N/A	N/A	N/A	120	7	3	40	11
MTERF4	8.7446e-05	N/A	N/A	N/A	N/A	chr2:241094433-241094596:-,chr2:241094433-241095083:-	N/A	chr2:241094277-241094429:-,chr2:241094277-241094432:-,chr2:241094277-241096438:-,chr2:241094597-241096438:-,chr2:241095084-241096438:-,chr2:241095130-241096438:-,chr2:241096393-241096438:-,chr2:241097243-241097427:-,chr2:241099396-241099894:-	chr2:241094433-241094596:-,chr2:241094433-241097242:-	chr2:241094434-241094595:-,chr2:241094434-241095082:-	N/A	N/A	N/A	N/A	N/A	N/A
MTF1	0.99988	N/A	Y	N	N	N/A	N/A	N/A	N/A	N/A	N/A	113	10	7	10	7
MTF2	1	N/A	Y	N	N	N/A	N/A	N/A	N/A	N/A	N/A	244	21	16	42	18
MTFMT	5.42e-12	30	N	N	Y	N/A	N/A	chr15:65023672-65023794:-	N/A	N/A	N/A	N/A	N/A	N/A	N/A	N/A
MTFP1	7.8389e-08	N/A	N/A	N/A	N/A	N/A	chr22:30416234-30416403:+	chr22:30415759-30416087:+,chr22:30415948-30416087:+	chr22:30407604-30409106:+	N/A	N/A	112	5	3	15	10
MTFR1	0.00043522	N/A	Y	N	Y	N/A	chr8:65689566-65689599:+	N/A	N/A	N/A	chr8:65689566-65689599	131	16	13	16	14
MTFR1L	0.83247	N/A	N/A	N/A	N/A	chr1:25820922-25823018:+,chr1:25823324-25823643:+	chr1:25823238-25823323:+,chr1:25823346-25823439:+	N/A	chr1:25823129-25823237:+,chr1:25823129-25823345:+	N/A	N/A	162	13	5	280	18
MTFR2	4.3519e-11	N/A	N	N	Y	N/A	N/A	N/A	N/A	N/A	N/A	390	30	16	34	17
MTG1	1.2208e-08	N/A	N/A	N/A	N/A	N/A	N/A	chr10:133379999-133380485:+	N/A	N/A	N/A	64	1	1	6	1
MTG2	5.3941e-06	N/A	N/A	N/A	N/A	N/A	N/A	N/A	N/A	N/A	N/A	N/A	N/A	N/A	N/A	N/A	Canonical transcript not found for gene
MTHFD1	0.85769	N/A	N/A	N/A	N/A	N/A	N/A	N/A	N/A	N/A	N/A	75	8	3	102	7
MTHFD1L	2.0135e-15	N/A	N/A	N/A	N/A	N/A	chr6:150985039-150985208:+,chr6:150985050-150985208:+	N/A	chr6:150972059-150985049:+	N/A	N/A	274	15	3	34	3
MTHFD2	2.6626e-05	N/A	N/A	N/A	N/A	N/A	chr2:74201382-74201479:+	chr2:74205705-74205889:+	N/A	N/A	N/A	N/A	N/A	N/A	N/A	N/A
MTHFD2L	8.5503e-07	N/A	N	N	Y	N/A	chr4:74143393-74143467:+,chr4:74261112-74261209:+	N/A	N/A	N/A	chr4:74160055-74160088	N/A	N/A	N/A	N/A	N/A
MTHFR	1.0506e-11	30	N	N	Y	N/A	chr1:11791637-11791745:-	N/A	N/A	N/A	N/A	N/A	N/A	N/A	N/A	N/A
MTHFS	0.035415	N/A	N	N	Y	chr15:79889355-79896790:-	N/A	N/A	chr15:79907707-79923451:-	N/A	N/A	61	3	2	3	3
MTHFSD	1.1798e-12	N/A	N	N	Y	N/A	N/A	N/A	N/A	N/A	N/A	51	3	1	99	1
MTIF2	7.8573e-18	N/A	Y	N	N	N/A	N/A	N/A	N/A	N/A	N/A	299	18	15	71	33
MTIF3	0.00090761	N/A	N/A	N/A	N/A	N/A	N/A	N/A	N/A	N/A	N/A	136	7	6	20	14
MTM1	N/A	3	N/A	N/A	N/A	N/A	N/A	N/A	N/A	N/A	chrX:150640399-150640454	N/A	N/A	N/A	N/A	N/A
MTMR1	N/A	N/A	N	N	Y	N/A	chrX:150751030-150751240:+	chrX:150762565-150762737:+	N/A	N/A	chrX:150714253-150714352	135	3	2	26	2
MTMR10	1.2791e-12	N/A	N	N	Y	N/A	chr15:30965875-30966040:-	chr15:30967920-30968010:-,chr15:30976819-30976955:-	N/A	N/A	chr15:30965874-30966039	122	8	5	30	6
MTMR11	5.3305e-24	N/A	N/A	N/A	N/A	N/A	N/A	N/A	N/A	N/A	N/A	232	16	9	26	9
MTMR12	1	N/A	N	N	Y	N/A	chr5:32296354-32296470:-	chr5:32276682-32276742:-	N/A	N/A	N/A	101	8	2	11	5
MTMR14	1.2144e-06	N/A	Y	N	Y	N/A	chr3:9650328-9650529:+,chr3:9697711-9697866:+	chr3:9668719-9668794:+,chr3:9689964-9690143:+	N/A	N/A	chr3:9672011-9672144	122	13	5	31	8
MTMR2	1.1947e-11	30	N/A	N/A	N/A	N/A	N/A	N/A	N/A	N/A	chr11:95914241-95914311	341	19	12	70	14
MTMR3	1	N/A	N/A	N/A	N/A	N/A	N/A	N/A	N/A	N/A	N/A	342	28	19	84	31
MTMR4	1	N/A	N	N	Y	N/A	N/A	N/A	N/A	N/A	N/A	N/A	N/A	N/A	N/A	N/A
MTMR6	3.1297e-08	N/A	N/A	N/A	N/A	N/A	N/A	N/A	N/A	N/A	N/A	762	51	23	51	23
MTMR8	N/A	N/A	N/A	N/A	N/A	N/A	N/A	N/A	N/A	N/A	N/A	89	5	1	5	1
MTMR9	2.7806e-07	N/A	N	N	Y	N/A	chr8:11297900-11297951:+	N/A	N/A	N/A	N/A	73	2	2	19	3
MTMR9LP	N/A	N/A	N/A	N/A	N/A	N/A	chr1:32234704-32234814:-,chr1:32239295-32239425:-	chr1:32234403-32234623:-	chr1:32235211-32239294:-	N/A	N/A	N/A	N/A	N/A	N/A	N/A
MTNR1A	1.7731e-05	N/A	N/A	N/A	N/A	N/A	N/A	N/A	N/A	N/A	N/A	202	11	2	11	2
MTNR1B	9.9719e-05	N/A	N	N	Y	N/A	N/A	N/A	N/A	N/A	N/A	N/A	N/A	N/A	N/A	N/A
MTO1	1.7828e-10	30	Y	N	Y	chr6:73462174-73466208:+	chr6:73471460-73471557:+,chr6:73481001-73481116:+,chr6:73486598-73486761:+	chr6:73473365-73473654:+	chr6:73480806-73481000:+	N/A	N/A	277	12	2	18	3
MTOR	1	N/A	N	Y	N	N/A	N/A	N/A	N/A	N/A	N/A	121	6	3	100	3
MTPAP	0.028201	N/A	N/A	N/A	N/A	chr10:30368651-30369045:-	N/A	N/A	chr10:30364620-30364705:-,chr10:30369134-30369326:-	N/A	N/A	N/A	N/A	N/A	N/A	N/A
MTPN	0.64474	N/A	N/A	N/A	N/A	N/A	N/A	N/A	N/A	N/A	N/A	259	13	4	13	4
MTR	2.5517e-09	30	N/A	N/A	N/A	N/A	N/A	N/A	N/A	N/A	N/A	412	31	23	31	23
MTRES1	0.00014156	N/A	N/A	N/A	N/A	N/A	N/A	N/A	N/A	N/A	N/A	N/A	N/A	N/A	N/A	N/A	Canonical transcript not found for gene
MTREX	0.016546	N/A	N/A	N/A	N/A	N/A	N/A	N/A	N/A	N/A	chr5:55343554-55343719,chr5:55422416-55422604	N/A	N/A	N/A	N/A	N/A
MTRF1	2.7698e-11	N/A	N	N	Y	N/A	chr13:41257673-41257796:-,chr13:41257673-41257797:-,chr13:41262048-41262331:-	N/A	N/A	N/A	N/A	100	6	3	71	17
MTRNR2L1	N/A	N/A	N/A	N/A	N/A	N/A	N/A	N/A	N/A	N/A	N/A	N/A	N/A	N/A	N/A	N/A	Canonical transcript not found for gene
MTRNR2L11	N/A	N/A	N/A	N/A	N/A	N/A	N/A	N/A	N/A	N/A	N/A	N/A	N/A	N/A	N/A	N/A	Canonical transcript not found for gene
MTRNR2L12	N/A	N/A	N/A	N/A	N/A	N/A	N/A	N/A	N/A	N/A	N/A	N/A	N/A	N/A	N/A	N/A	Canonical transcript not found for gene
MTRNR2L13	N/A	N/A	N/A	N/A	N/A	N/A	N/A	N/A	N/A	N/A	N/A	N/A	N/A	N/A	N/A	N/A	Canonical transcript not found for gene
MTRNR2L3	N/A	N/A	N/A	N/A	N/A	N/A	N/A	N/A	N/A	N/A	N/A	N/A	N/A	N/A	N/A	N/A	Canonical transcript not found for gene
MTRNR2L5	N/A	N/A	N/A	N/A	N/A	N/A	N/A	N/A	N/A	N/A	N/A	N/A	N/A	N/A	N/A	N/A	Canonical transcript not found for gene
MTRNR2L6	N/A	N/A	N/A	N/A	N/A	N/A	N/A	N/A	N/A	N/A	N/A	N/A	N/A	N/A	N/A	N/A	Canonical transcript not found for gene
MTRNR2L7	N/A	N/A	N/A	N/A	N/A	N/A	N/A	N/A	N/A	N/A	N/A	N/A	N/A	N/A	N/A	N/A	Canonical transcript not found for gene
MTRNR2L8	N/A	N/A	N/A	N/A	N/A	N/A	N/A	N/A	N/A	N/A	N/A	N/A	N/A	N/A	N/A	N/A	Canonical transcript not found for gene
MTRR	1.0409e-15	30	N	N	Y	chr5:7873513-7875257:+,chr5:7886727-7889094:+	chr5:7870770-7870923:+,chr5:7883724-7883863:+,chr5:7890261-7890412:+	chr5:7873373-7873512:+,chr5:7873373-7873526:+,chr5:7886615-7886703:+,chr5:7886615-7886726:+	chr5:7875376-7877948:+	N/A	N/A	N/A	N/A	N/A	N/A	N/A
MTSS1	1	N/A	Y	N	N	N/A	N/A	N/A	N/A	N/A	chr8:124623346-124623421	474	30	18	61	18
MTSS2	0.0032006	N/A	N/A	N/A	N/A	N/A	N/A	N/A	N/A	N/A	chr16:70678759-70678864	262	10	4	10	4
MTTP	6.7227e-07	30	N	N	Y	N/A	chr4:99570704-99570865:+	N/A	N/A	N/A	N/A	203	20	1	38	1
MTURN	0.025128	N/A	N/A	N/A	N/A	N/A	N/A	N/A	N/A	N/A	N/A	151	1	1	30	1
MTUS1	3.6481e-25	N/A	N	N	Y	N/A	N/A	chr8:17675186-17675252:-	N/A	N/A	N/A	N/A	N/A	N/A	N/A	N/A
MTUS2	0.91077	N/A	Y	Y	N	N/A	N/A	N/A	N/A	N/A	N/A	579	35	2	71	6
MTX1	0.00011064	N/A	N/A	N/A	N/A	N/A	N/A	N/A	N/A	N/A	N/A	106	6	2	7	2
MTX2	0.00031555	N/A	N	N	Y	N/A	chr2:176304241-176304365:+	N/A	N/A	N/A	chr2:176288880-176289019	188	16	15	18	17
MUC1	2.3995e-05	N/A	N/A	N/A	N/A	chr1:155172893-155173316:-	chr1:155187455-155187576:-	N/A	N/A	N/A	N/A	N/A	N/A	N/A	N/A	N/A
MUC12	1.4839e-53	N/A	N	Y	N	N/A	N/A	N/A	N/A	N/A	N/A	N/A	N/A	N/A	N/A	N/A
MUC15	1.9934e-07	N/A	N/A	N/A	N/A	N/A	N/A	N/A	N/A	N/A	N/A	268	18	1	36	1
MUC20	2.8588e-05	N/A	N/A	N/A	N/A	chr3:195663768-195664085:+,chr3:195708269-195708746:+	chr3:195663624-195663767:+,chr3:195663624-195663832:+,chr3:195688533-195688797:+,chr3:195689339-195689438:+,chr3:195708134-195708268:+	chr3:195685818-195685939:+,chr3:195686604-195686718:+,chr3:195708429-195708435:+,chr3:195708429-195708513:+,chr3:195708429-195708555:+	chr3:195708269-195708746:+	chr3:195708270-195708745:+	N/A	N/A	N/A	N/A	N/A	N/A
MUC3A	2.1594e-36	N/A	N/A	N/A	N/A	N/A	N/A	N/A	N/A	N/A	N/A	91	11	1	11	1
MUC4	1.4288e-56	N/A	N	N	Y	N/A	N/A	chr3:195754213-195754372:-	N/A	N/A	N/A	N/A	N/A	N/A	N/A	N/A
MUC5B	1	N/A	N	Y	N	N/A	N/A	N/A	N/A	N/A	N/A	N/A	N/A	N/A	N/A	N/A
MUC6	8.764e-68	N/A	N/A	N/A	N/A	N/A	N/A	N/A	N/A	N/A	N/A	63	5	1	6	1
MUL1	3.9219e-08	N/A	N/A	N/A	N/A	N/A	N/A	N/A	N/A	N/A	N/A	127	5	2	5	2
MUS81	7.6199e-22	N/A	N	N	Y	N/A	N/A	N/A	chr11:65864816-65865114:+	chr11:65864817-65865113:+	N/A	321	17	4	72	5
MUSTN1	2.8859e-06	N/A	N/A	N/A	N/A	N/A	chr3:52831408-52831478:-,chr3:52895878-52895955:-	N/A	N/A	chr3:52833249-52833381:-	N/A	N/A	N/A	N/A	N/A	N/A
MUTYH	1.7396e-18	30	N	N	Y	chr1:45332835-45333284:-,chr1:45334512-45340202:-	chr1:45329889-45330068:-,chr1:45331661-45331872:-	chr1:45332918-45332959:-,chr1:45333413-45333497:-,chr1:45333413-45333561:-,chr1:45333413-45333564:-,chr1:45333413-45333594:-,chr1:45333413-45333603:-	chr1:45331873-45332022:-,chr1:45332835-45333284:-	chr1:45332836-45333283:-	N/A	N/A	N/A	N/A	N/A	N/A
MVB12A	9.1641e-10	N/A	N/A	N/A	N/A	chr19:17405996-17406076:+	chr19:17413097-17413305:+	N/A	chr19:17405996-17406076:+,chr19:17413306-17414390:+	N/A	N/A	89	3	1	47	7
MVB12B	0.97559	N/A	N/A	N/A	N/A	N/A	N/A	N/A	N/A	N/A	chr9:126328038-126328136	101	4	1	13	2
MVD	2.7752e-23	N/A	N	N	Y	N/A	chr16:88660748-88660841:-,chr16:88662712-88662781:-	N/A	chr16:88662782-88663010:-	chr16:88657584-88657733:-	N/A	11	1	1	8	3
MVK	9.1415e-10	N/A	N/A	N/A	N/A	N/A	chr12:109579165-109579282:+	chr12:109590683-109590861:+,chr12:109590771-109590861:+	N/A	N/A	N/A	94	5	1	27	3
MVP	2.0246e-16	N/A	Y	N	Y	N/A	chr16:29808230-29808293:+,chr16:29812990-29813393:+,chr16:29813686-29813933:+	chr16:29830878-29831073:+	N/A	chr16:29813395-29813684:+	N/A	84	5	2	57	24
MX1	8.5777e-21	N/A	N/A	N/A	N/A	N/A	N/A	N/A	N/A	N/A	N/A	333	24	13	137	32
MX2	2.9412e-11	N/A	N/A	N/A	N/A	N/A	N/A	N/A	N/A	N/A	N/A	100	7	5	86	29
MXD1	0.65695	N/A	N	N	Y	N/A	N/A	N/A	chr2:69935466-69937018:+	N/A	N/A	222	15	10	57	14
MXD3	2.7872e-08	N/A	Y	N	N	N/A	N/A	N/A	N/A	N/A	N/A	479	32	13	48	17
MXD4	7.5826e-06	N/A	N	N	Y	N/A	chr4:2255155-2255351:-,chr4:2258885-2259057:-	N/A	N/A	N/A	chr4:2255159-2255294	129	4	1	4	1
MXI1	0.001656	N/A	N	N	Y	N/A	N/A	N/A	N/A	N/A	chr10:110243287-110243439	204	4	3	122	8
MXRA5	N/A	N/A	N/A	N/A	N/A	N/A	N/A	N/A	N/A	N/A	N/A	166	8	3	8	3
MXRA7	2.4746e-06	N/A	N/A	N/A	N/A	N/A	N/A	N/A	N/A	N/A	N/A	70	2	1	143	1
MXRA8	1.8154e-18	N/A	N/A	N/A	N/A	N/A	N/A	N/A	N/A	N/A	N/A	31	3	1	61	5
MYADM	0.67826	N/A	N	Y	N	N/A	N/A	N/A	N/A	N/A	N/A	148	10	7	74	46
MYADML2	4.9369e-07	N/A	N/A	N/A	N/A	N/A	N/A	N/A	N/A	N/A	N/A	355	29	1	29	1
MYB	0.99955	N/A	N	Y	Y	N/A	chr6:135194960-135195081:+,chr6:135195748-135195917:+,chr6:135196726-135196908:+,chr6:135196726-135197323:+	chr6:135196961-135197323:+	N/A	N/A	N/A	206	7	3	7	3
MYBBP1A	5.8099e-59	N/A	N/A	N/A	N/A	N/A	N/A	N/A	N/A	N/A	N/A	307	19	4	19	5
MYBL1	0.99998	N/A	N/A	N/A	N/A	N/A	N/A	N/A	N/A	N/A	N/A	411	23	17	27	20
MYBL2	0.97297	N/A	Y	N	N	N/A	N/A	N/A	N/A	N/A	N/A	170	7	6	11	7
MYBPC1	0.99998	N/A	N	N	Y	N/A	N/A	N/A	N/A	N/A	N/A	N/A	N/A	N/A	N/A	N/A
MYBPC3	5.3289e-28	3	N	N	Y	N/A	N/A	N/A	N/A	N/A	N/A	N/A	N/A	N/A	N/A	N/A
MYC	1	N/A	N/A	N/A	N/A	N/A	N/A	N/A	N/A	N/A	N/A	N/A	N/A	N/A	N/A	N/A	Canonical transcript not found for gene
MYCBP	0.61707	N/A	N/A	N/A	N/A	chr1:38873091-38873594:-	chr1:38873595-38876193:-	N/A	N/A	N/A	N/A	43	3	1	5	2
MYCBP2	1	N/A	N	Y	N	N/A	N/A	N/A	N/A	N/A	N/A	319	19	8	28	9
MYCBP2-AS1	N/A	N/A	N/A	N/A	N/A	chr13:76992853-76995062:+	N/A	N/A	N/A	N/A	N/A	N/A	N/A	N/A	N/A	N/A
MYCBPAP	1.227e-09	N/A	N	N	Y	N/A	N/A	N/A	N/A	N/A	N/A	N/A	N/A	N/A	N/A	N/A
MYCL	0.63346	N/A	N	Y	N	N/A	N/A	N/A	N/A	N/A	N/A	N/A	N/A	N/A	N/A	N/A
MYCN	0.99969	3	N/A	N/A	N/A	N/A	N/A	N/A	N/A	N/A	chr2:15944300-15944504	N/A	N/A	N/A	N/A	N/A
MYD88	0.013216	N/A	N/A	N/A	N/A	N/A	N/A	N/A	N/A	N/A	N/A	N/A	N/A	N/A	N/A	N/A	Canonical transcript not found for gene
MYDGF	1.9708e-09	N/A	N/A	N/A	N/A	N/A	N/A	N/A	N/A	N/A	N/A	36	1	1	1	1
MYEF2	0.00046692	N/A	N/A	N/A	N/A	N/A	N/A	chr15:48167349-48167401:-	N/A	N/A	N/A	N/A	N/A	N/A	N/A	N/A
MYEOV	0.031436	N/A	N/A	N/A	N/A	N/A	N/A	N/A	N/A	N/A	N/A	544	40	15	88	15
MYG1	1.8796e-11	N/A	N	Y	N	N/A	N/A	N/A	N/A	N/A	N/A	N/A	N/A	N/A	N/A	N/A
MYH10	1	1	N/A	N/A	N/A	N/A	N/A	N/A	N/A	N/A	N/A	139	13	9	17	11
MYH11	1	0	N	N	Y	N/A	N/A	N/A	N/A	N/A	N/A	105	6	1	6	3
MYH14	7.535e-18	N/A	N	N	Y	N/A	chr19:50230825-50230999:+	N/A	N/A	N/A	N/A	N/A	N/A	N/A	N/A	N/A
MYH16	N/A	N/A	N/A	N/A	N/A	N/A	N/A	chr7:99286438-99286524:+	N/A	N/A	N/A	N/A	N/A	N/A	N/A	N/A
MYH3	9.1337e-16	N/A	N/A	N/A	N/A	N/A	N/A	N/A	N/A	N/A	N/A	88	11	1	11	1
MYH7	1.6832e-19	0	N/A	N/A	N/A	N/A	N/A	N/A	N/A	N/A	N/A	105	9	2	9	2
MYH9	1	N/A	N/A	N/A	N/A	N/A	N/A	N/A	N/A	N/A	chr22:36326024-36326289	280	11	8	29	12
MYHAS	N/A	N/A	N	Y	N	N/A	N/A	chr17:10621575-10621749:+	N/A	N/A	N/A	N/A	N/A	N/A	N/A	N/A
MYL12A	0.00049217	N/A	N/A	N/A	N/A	N/A	N/A	N/A	N/A	N/A	N/A	395	19	12	59	28
MYL12B	0.87093	N/A	N/A	N/A	N/A	N/A	N/A	N/A	N/A	N/A	N/A	344	16	5	78	17
MYL2	5.3978e-06	30	N/A	N/A	N/A	N/A	N/A	N/A	N/A	N/A	N/A	71	7	1	22	3
MYL4	0.00012456	N/A	N	N	Y	N/A	N/A	N/A	N/A	N/A	chr17:47209765-47209918	N/A	N/A	N/A	N/A	N/A
MYL5	8.0491e-12	N/A	N	N	Y	chr4:675454-676072:+,chr4:679174-679913:+	N/A	N/A	N/A	N/A	N/A	105	8	2	239	14
MYL6	3.4143e-07	N/A	N/A	N/A	N/A	N/A	chr12:56162563-56162639:+	N/A	N/A	N/A	chr12:56158901-56158919	241	15	4	26	4
MYL6B	1.2983e-05	N/A	N/A	N/A	N/A	N/A	chr12:56162563-56162639:+	N/A	N/A	N/A	N/A	N/A	N/A	N/A	N/A	N/A
MYL7	1.0558e-10	N/A	N	N	Y	N/A	N/A	N/A	N/A	N/A	N/A	27	1	1	28	1
MYLIP	6.1794e-05	N/A	N/A	N/A	N/A	N/A	N/A	N/A	N/A	N/A	N/A	237	14	7	51	7
MYLK	1.1732e-12	1	N	Y	N	N/A	N/A	N/A	N/A	N/A	N/A	186	11	3	363	10
MYLK-AS1	N/A	N/A	N/A	N/A	N/A	chr3:123585802-123629493:+	N/A	N/A	N/A	chr3:123585555-123585645:+	N/A	N/A	N/A	N/A	N/A	N/A
MYLK3	2.3429e-14	N/A	Y	N	N	N/A	N/A	N/A	N/A	N/A	N/A	151	15	3	38	8
MYNN	0.7857	N/A	Y	N	Y	chr3:169774432-169778767:+	N/A	N/A	chr3:169774562-169778883:+	N/A	N/A	663	51	14	64	18
MYO10	2.4549e-17	N/A	Y	N	N	N/A	N/A	N/A	N/A	N/A	N/A	480	27	19	107	32
MYO15A	2.3858e-82	30	N/A	N/A	N/A	N/A	chr17:18167590-18167723:+,chr17:18169482-18169621:+	chr17:18159606-18159679:+,chr17:18166361-18166521:+	N/A	chr17:18159349-18159933:+	N/A	N/A	N/A	N/A	N/A	N/A
MYO15B	N/A	N/A	N	N	Y	chr17:75606022-75606932:+,chr17:75624250-75624369:+	chr17:75592464-75592541:+,chr17:75606933-75607003:+,chr17:75613981-75614033:+	chr17:75620467-75620636:+	chr17:75592302-75592463:+,chr17:75615339-75615522:+,chr17:75616786-75616884:+,chr17:75620358-75621030:+,chr17:75625239-75625530:+	N/A	N/A	N/A	N/A	N/A	N/A	N/A
MYO16	1.7042e-06	N/A	N	Y	N	N/A	N/A	N/A	N/A	N/A	N/A	234	19	5	29	5
MYO18A	1	N/A	Y	N	Y	N/A	N/A	N/A	N/A	N/A	chr17:29081317-29081376	181	14	7	36	13
MYO18B	7.7955e-52	N/A	N	Y	N	N/A	N/A	N/A	N/A	N/A	N/A	250	27	8	27	9
MYO19	1.311e-43	N/A	Y	N	Y	chr17:36507925-36508896:-	chr17:36501852-36501901:-,chr17:36501852-36501961:-,chr17:36512658-36512779:-	chr17:36515113-36515182:-	chr17:36501962-36503096:-	N/A	chr17:36501851-36501960	523	39	31	119	58
MYO1A	4.8018e-37	N/A	N	N	Y	N/A	N/A	chr12:57010727-57010903:-,chr12:57047061-57047107:-	N/A	N/A	N/A	N/A	N/A	N/A	N/A	N/A
MYO1B	0.0020887	N/A	N/A	N/A	N/A	N/A	N/A	N/A	N/A	N/A	N/A	232	11	7	65	18
MYO1C	5.5786e-24	N/A	N	N	Y	N/A	N/A	N/A	N/A	N/A	N/A	199	14	3	80	7
MYO1D	2.0073e-13	N/A	N	N	Y	N/A	chr17:32745522-32745689:-	N/A	N/A	N/A	chr17:32745522-32745689	252	7	3	47	6
MYO1E	0.00017342	30	Y	N	N	N/A	N/A	N/A	N/A	N/A	N/A	371	22	13	22	13
MYO1F	0.59942	N/A	N	N	Y	N/A	N/A	N/A	N/A	N/A	N/A	133	6	2	9	2
MYO1G	9.4139e-12	N/A	N/A	N/A	N/A	chr7:44975228-44975475:-	N/A	chr7:44976863-44977071:-	N/A	N/A	N/A	N/A	N/A	N/A	N/A	N/A
MYO3A	2.4312e-47	30	N/A	N/A	N/A	N/A	N/A	chr10:26120676-26120802:+,chr10:26202964-26203107:+	N/A	N/A	N/A	204	12	2	12	3
MYO3B	1.2241e-32	N/A	N	Y	N	N/A	chr2:170524505-170524626:+,chr2:170646909-170646939:+	N/A	N/A	N/A	N/A	143	10	1	11	1
MYO3B-AS1	N/A	N/A	N/A	N/A	N/A	N/A	N/A	N/A	chr2:170343657-170344798:-	N/A	N/A	N/A	N/A	N/A	N/A	N/A
MYO5A	0.9951	30	N/A	N/A	N/A	N/A	N/A	N/A	N/A	N/A	N/A	244	12	4	12	4
MYO5B	4.8085e-26	30	N/A	N/A	N/A	N/A	N/A	N/A	N/A	N/A	N/A	354	11	4	31	7
MYO5C	1.2326e-37	N/A	Y	N	Y	chr15:52256721-52260901:-	N/A	chr15:52213188-52213286:-,chr15:52232622-52232685:-,chr15:52271763-52271844:-	N/A	N/A	N/A	168	9	1	30	2
MYO6	0.97387	N/A	N	N	Y	N/A	N/A	N/A	N/A	N/A	chr6:75867431-75867523	232	11	9	45	23
MYO7A	2.4072e-62	N/A	N	N	Y	N/A	N/A	N/A	N/A	N/A	N/A	290	27	5	52	5
MYO7B	2.9795e-58	N/A	N/A	N/A	N/A	N/A	N/A	N/A	N/A	N/A	N/A	N/A	N/A	N/A	N/A	N/A	Canonical transcript not found for gene
MYO9A	1	N/A	Y	N	N	N/A	N/A	chr15:72032494-72032588:-	N/A	N/A	N/A	542	38	27	106	42
MYO9B	1	N/A	N/A	N/A	N/A	N/A	N/A	N/A	N/A	N/A	N/A	N/A	N/A	N/A	N/A	N/A	Canonical transcript not found for gene
MYOCD	1	N/A	Y	Y	Y	N/A	chr17:12710495-12710538:+	N/A	N/A	N/A	N/A	200	18	4	24	6
MYOCOS	0.38695	N/A	N/A	N/A	N/A	N/A	N/A	N/A	N/A	N/A	N/A	N/A	N/A	N/A	N/A	N/A	Canonical transcript not found for gene
MYOF	4.5541e-61	N/A	N/A	N/A	N/A	N/A	chr10:93341913-93341969:-	N/A	N/A	N/A	N/A	140	7	4	7	4
MYOM1	6.2664e-42	N/A	N/A	N/A	N/A	N/A	N/A	chr18:3085045-3085132:-	N/A	N/A	chr18:3130848-3130964	334	25	6	33	7
MYOM2	1.9367e-107	N/A	N/A	N/A	N/A	N/A	N/A	N/A	N/A	N/A	N/A	135	13	3	30	3
MYOM3	6.3794e-39	N/A	N	Y	N	N/A	N/A	N/A	N/A	N/A	N/A	123	5	1	37	1
MYORG	5.3093e-15	N/A	N/A	N/A	N/A	N/A	N/A	N/A	N/A	N/A	N/A	169	7	3	7	3
MYOZ2	2.4744e-05	N/A	Y	N	N	N/A	N/A	N/A	N/A	N/A	chr4:119137472-119137630	213	10	3	10	3
MYPN	1.1317e-05	N/A	N/A	N/A	N/A	N/A	N/A	N/A	N/A	N/A	N/A	488	37	6	131	10
MYPOP	2.5278e-07	N/A	N/A	N/A	N/A	N/A	N/A	N/A	N/A	N/A	N/A	96	5	2	5	2
MYRF	1	N/A	N	Y	N	N/A	N/A	N/A	N/A	N/A	N/A	96	5	2	16	2
MYRFL	5.9877e-14	N/A	N/A	N/A	N/A	chr12:69800333-69801608:+	N/A	N/A	N/A	N/A	N/A	N/A	N/A	N/A	N/A	N/A
MYRIP	1.677e-05	N/A	N	N	Y	N/A	chr3:40233896-40234053:+	N/A	N/A	N/A	N/A	338	26	4	83	6
MYSM1	0.086872	N/A	N	N	Y	N/A	N/A	N/A	N/A	N/A	N/A	N/A	N/A	N/A	N/A	N/A
MYT1	1	N/A	N/A	N/A	N/A	N/A	N/A	N/A	N/A	N/A	N/A	386	24	3	100	5
MYT1L	1	3	N	Y	Y	chr2:1892288-1903119:-	N/A	N/A	N/A	N/A	chr2:1860161-1860250	N/A	N/A	N/A	N/A	N/A
MYZAP	8.5514e-20	N/A	N/A	N/A	N/A	N/A	chr15:57646137-57646669:+	chr15:57674968-57675068:+	N/A	N/A	N/A	N/A	N/A	N/A	N/A	N/A
MZB1	0.0010945	N/A	N	N	Y	N/A	N/A	N/A	N/A	N/A	N/A	N/A	N/A	N/A	N/A	N/A
MZF1	2.3218e-08	N/A	N	Y	N	N/A	N/A	N/A	N/A	N/A	N/A	321	24	8	57	14
MZT2A	0.002565	N/A	N	N	Y	N/A	N/A	N/A	N/A	N/A	N/A	N/A	N/A	N/A	N/A	N/A
MZT2B	8.9176e-06	N/A	N/A	N/A	N/A	N/A	N/A	N/A	N/A	N/A	N/A	355	22	5	22	5
N4BP1	0.99748	N/A	N/A	N/A	N/A	N/A	N/A	N/A	N/A	N/A	N/A	208	11	5	15	5
N4BP2	4.0714e-13	N/A	Y	N	Y	N/A	N/A	N/A	N/A	N/A	N/A	392	28	16	37	16
N4BP2L1	0.007568	N/A	N	N	Y	chr13:32416030-32416550:-	chr13:32404321-32404397:-,chr13:32411528-32411592:-,chr13:32416551-32416703:-	chr13:32407250-32407338:-	N/A	N/A	N/A	N/A	N/A	N/A	N/A	N/A
N4BP2L2	3.1415e-12	N/A	N/A	N/A	N/A	chr13:32416030-32416550:-	chr13:32404321-32404397:-,chr13:32411528-32411592:-,chr13:32416551-32416703:-	chr13:32407250-32407338:-	N/A	N/A	N/A	N/A	N/A	N/A	N/A	N/A
N4BP2L2-IT2	N/A	N/A	N/A	N/A	N/A	chr13:32416030-32416550:-	chr13:32404321-32404397:-,chr13:32411528-32411592:-,chr13:32416551-32416703:-	chr13:32407250-32407338:-	N/A	N/A	N/A	N/A	N/A	N/A	N/A	N/A
N4BP3	1.1955e-09	N/A	Y	N	N	N/A	N/A	N/A	N/A	N/A	N/A	270	13	8	13	8
N6AMT1	1.9439e-06	N/A	N/A	N/A	N/A	N/A	N/A	N/A	N/A	chr21:28872741-28876310:-	N/A	22	2	1	3	1
NAA10	N/A	1	N/A	N/A	N/A	N/A	N/A	N/A	N/A	N/A	N/A	133	4	2	5	3
NAA15	0.99885	3	Y	N	N	N/A	N/A	N/A	N/A	N/A	N/A	273	20	17	24	17
NAA16	2.7447e-12	N/A	Y	N	Y	chr13:41362874-41367438:+	chr13:41362731-41362873:+	N/A	N/A	N/A	chr13:41362730-41362872	262	10	7	10	7
NAA20	1.4486e-05	N/A	N/A	N/A	N/A	N/A	N/A	N/A	N/A	N/A	N/A	35	2	1	58	2
NAA25	1	N/A	N	N	Y	N/A	chr12:112049483-112049611:-,chr12:112097241-112097441:-	chr12:112087683-112087801:-	N/A	N/A	chr12:112049482-112049610	10	1	1	4	3
NAA30	0.99819	N/A	N/A	N/A	N/A	N/A	N/A	N/A	N/A	N/A	N/A	121	11	5	22	6
NAA35	1	N/A	N/A	N/A	N/A	N/A	N/A	N/A	N/A	N/A	chr9:85943734-85943840	133	11	2	41	13
NAA38	3.7567e-07	N/A	N/A	N/A	N/A	N/A	N/A	N/A	N/A	N/A	N/A	428	18	8	56	12
NAA40	1.0508e-06	N/A	N	N	Y	chr11:63945936-63952237:+	N/A	chr11:63946951-63947003:+	chr11:63945936-63946724:+	chr11:63945937-63946723:+	N/A	95	10	6	23	6
NAA50	0.32852	N/A	N/A	N/A	N/A	chr3:113723542-113723980:-	N/A	N/A	N/A	N/A	N/A	300	17	15	43	17
NAA60	0.8157	N/A	Y	N	N	N/A	chr16:3476222-3476337:+	chr16:3504720-3504831:+,chr16:3526412-3526484:+	N/A	N/A	N/A	234	12	1	103	11
NAA80	0.05295	N/A	N/A	N/A	N/A	N/A	N/A	chr3:50290388-50290472:-	chr3:50289357-50289446:-	chr3:50290296-50290558:-	N/A	418	36	18	112	52
NAAA	1.1687e-10	N/A	N/A	N/A	N/A	chr4:75982038-75990695:-	chr4:75914868-75914985:-	chr4:75918761-75918789:-	chr4:75981515-75981932:-	N/A	N/A	64	4	2	19	3
NAALAD2	3.545e-18	N/A	Y	N	N	N/A	N/A	N/A	N/A	N/A	N/A	96	3	1	35	4
NAALADL1	1.0143e-23	N/A	N/A	N/A	N/A	N/A	N/A	N/A	chr11:65045012-65045821:-	N/A	N/A	N/A	N/A	N/A	N/A	N/A
NAALADL2	3.5317e-17	0	N	Y	N	N/A	chr3:175460045-175460175:+	chr3:175324175-175324325:+	N/A	N/A	N/A	N/A	N/A	N/A	N/A	N/A
NAB1	0.06392	N/A	N/A	N/A	N/A	N/A	N/A	N/A	N/A	N/A	N/A	611	38	17	73	29
NAB2	0.99968	N/A	N/A	N/A	N/A	N/A	N/A	N/A	N/A	N/A	N/A	158	8	6	9	7
NABP1	0.00018368	N/A	N	N	Y	N/A	chr2:191682492-191682595:+	N/A	N/A	N/A	N/A	479	37	23	66	25
NABP2	0.93597	N/A	N/A	N/A	N/A	N/A	N/A	N/A	N/A	N/A	N/A	123	11	6	75	43
NACA	0.00046917	N/A	N	N	Y	N/A	N/A	N/A	N/A	N/A	N/A	282	17	4	168	18
NACA2	0.01593	N/A	N/A	N/A	N/A	N/A	N/A	N/A	N/A	N/A	N/A	39	3	1	3	1
NACAD	3.3301e-06	N/A	N/A	N/A	N/A	N/A	N/A	N/A	N/A	N/A	N/A	75	5	1	5	1
NACC1	0.99995	N/A	N/A	N/A	N/A	N/A	N/A	N/A	N/A	N/A	N/A	199	11	3	23	11
NACC2	0.91715	N/A	N/A	N/A	N/A	N/A	N/A	N/A	N/A	N/A	N/A	160	7	5	8	6
NADK	0.080458	N/A	Y	N	N	chr1:1756609-1756738:-	chr1:1756739-1756882:-	chr1:1754051-1754208:-,chr1:1755374-1755476:-	N/A	N/A	N/A	222	11	6	29	15
NADK2	2.0479e-05	N/A	N	Y	N	N/A	N/A	N/A	N/A	N/A	N/A	127	4	3	32	3
NADSYN1	4.6254e-23	N/A	N	N	Y	chr11:71458557-71463431:+	chr11:71476033-71477438:+,chr11:71477345-71477438:+	N/A	N/A	N/A	N/A	94	7	5	123	5
NAE1	8.4077e-08	N/A	N	N	Y	chr16:66826781-66827934:-	chr16:66823227-66823306:-,chr16:66827935-66828077:-	chr16:66824855-66824885:-	N/A	N/A	N/A	77	7	3	61	5
NAF1	0.096449	N/A	N/A	N/A	N/A	N/A	N/A	N/A	N/A	N/A	chr4:163158224-163158326	163	15	14	16	14
NAGA	5.2571e-14	N/A	Y	N	N	N/A	N/A	N/A	N/A	N/A	N/A	515	33	26	39	29
NAGK	2.3353e-10	N/A	N	N	Y	N/A	chr2:71071686-71071827:+	N/A	chr2:71073595-71075561:+	N/A	N/A	N/A	N/A	N/A	N/A	N/A
NAGLU	2.3821e-09	N/A	N/A	N/A	N/A	N/A	N/A	N/A	N/A	N/A	N/A	N/A	N/A	N/A	N/A	N/A	Canonical transcript not found for gene
NAGPA	6.423e-24	N/A	N	Y	Y	chr16:5031885-5033340:-	chr16:5028297-5028365:-,chr16:5028297-5028398:-,chr16:5032991-5033155:-	N/A	N/A	N/A	N/A	N/A	N/A	N/A	N/A	N/A
NAGPA-AS1	N/A	N/A	N/A	N/A	N/A	chr16:5072214-5072950:+	N/A	N/A	N/A	N/A	N/A	N/A	N/A	N/A	N/A	N/A
NAGS	5.5989e-11	N/A	N/A	N/A	N/A	N/A	N/A	N/A	N/A	N/A	N/A	42	4	1	4	1
NAIF1	0.0002729	N/A	N/A	N/A	N/A	N/A	N/A	N/A	N/A	N/A	N/A	219	13	7	13	7
NAIP	0.00044114	N/A	N	N	Y	N/A	N/A	N/A	N/A	N/A	N/A	N/A	N/A	N/A	N/A	N/A
NALCN	2.4439e-10	N/A	N	Y	Y	N/A	N/A	N/A	N/A	N/A	N/A	235	20	3	20	4
NAMPT	0.99993	N/A	N/A	N/A	N/A	N/A	N/A	N/A	N/A	N/A	chr7:106278124-106278247	99	3	2	44	6
NANOG	0.99739	N/A	N/A	N/A	N/A	N/A	N/A	N/A	N/A	N/A	N/A	N/A	N/A	N/A	N/A	N/A	Canonical transcript not found for gene
NANOS2	0.25171	N/A	N/A	N/A	N/A	N/A	N/A	N/A	N/A	N/A	N/A	85	11	1	11	1
NANOS3	5.3709e-05	N/A	N/A	N/A	N/A	N/A	N/A	chr19:13877668-13877765:+	N/A	N/A	N/A	N/A	N/A	N/A	N/A	N/A
NANP	0.0015274	N/A	N/A	N/A	N/A	N/A	N/A	N/A	N/A	N/A	N/A	66	4	1	4	1
NANS	6.5759e-07	N/A	N/A	N/A	N/A	N/A	N/A	N/A	N/A	N/A	N/A	77	4	3	27	3
NAP1L1	1	N/A	N/A	N/A	N/A	N/A	N/A	N/A	N/A	N/A	chr12:76049429-76049524	139	10	10	101	28
NAP1L2	N/A	N/A	N/A	N/A	N/A	N/A	N/A	N/A	N/A	N/A	N/A	359	21	12	21	12
NAP1L3	N/A	N/A	N/A	N/A	N/A	N/A	N/A	N/A	N/A	N/A	N/A	274	17	9	27	9
NAP1L4	0.99996	N/A	N	N	Y	N/A	N/A	N/A	N/A	N/A	N/A	93	4	4	84	35
NAP1L5	0.30171	N/A	N/A	N/A	N/A	N/A	N/A	N/A	N/A	N/A	N/A	75	4	1	4	1
NAPA	0.87977	N/A	N	Y	Y	N/A	N/A	chr19:47503393-47503502:-,chr19:47503423-47503502:-	N/A	chr19:47487892-47488233:-	N/A	123	10	4	27	10
NAPB	7.9467e-05	N/A	N/A	N/A	N/A	N/A	chr20:23397072-23397182:-	N/A	N/A	N/A	N/A	N/A	N/A	N/A	N/A	N/A
NAPEPLD	0.00079646	N/A	N/A	N/A	N/A	N/A	N/A	N/A	N/A	N/A	N/A	279	12	3	67	19
NAPG	0.00031651	N/A	N	N	Y	N/A	N/A	N/A	N/A	N/A	N/A	N/A	N/A	N/A	N/A	N/A
NARF	1.3241e-12	N/A	N	Y	Y	N/A	chr17:82478571-82478667:+	N/A	N/A	N/A	N/A	N/A	N/A	N/A	N/A	N/A
NARS	N/A	N/A	N/A	N/A	N/A	N/A	N/A	N/A	chr18:57620649-57621707:-	N/A	N/A	119	13	7	50	15
NARS1	3.2746e-12	N/A	N	N	Y	N/A	N/A	N/A	N/A	N/A	N/A	N/A	N/A	N/A	N/A	N/A
NARS2	1.8081e-08	N/A	N/A	N/A	N/A	N/A	N/A	chr11:78493063-78493195:-	N/A	N/A	N/A	376	31	25	94	25
NASP	0.99999	N/A	N	N	Y	N/A	chr1:45604917-45605016:+	chr1:45594694-45594773:+,chr1:45600385-45600457:+,chr1:45606482-45606591:+	N/A	N/A	N/A	106	9	3	11	5
NAT1	0.14747	N/A	N/A	N/A	N/A	N/A	N/A	N/A	N/A	N/A	N/A	N/A	N/A	N/A	N/A	N/A	Canonical transcript not found for gene
NAT14	1.0088e-07	N/A	N/A	N/A	N/A	N/A	N/A	N/A	N/A	N/A	N/A	119	8	3	8	3
NAT16	3.4955e-09	N/A	N/A	N/A	N/A	N/A	N/A	N/A	N/A	N/A	N/A	256	15	1	20	3
NAT1NA	N/A	N/A	N/A	N/A	N/A	N/A	N/A	N/A	N/A	N/A	N/A	179	13	12	38	15
NAT2	0.11263	N/A	N/A	N/A	N/A	N/A	N/A	N/A	N/A	N/A	N/A	70	4	1	14	1
NAT8	0.29773	N/A	N/A	N/A	N/A	N/A	N/A	N/A	N/A	N/A	N/A	179	11	4	11	4
NAT8L	0.23749	30	N/A	N/A	N/A	N/A	N/A	N/A	N/A	N/A	chr4:2060800-2060936	N/A	N/A	N/A	N/A	N/A
NAT9	7.1802e-07	N/A	N	N	Y	N/A	chr17:74772483-74772576:-	N/A	N/A	N/A	N/A	88	8	1	64	5
NATD1	0.043431	N/A	N/A	N/A	N/A	N/A	N/A	N/A	N/A	N/A	N/A	146	4	1	4	1
NAV1	1	N/A	N	N	Y	N/A	chr1:201787653-201787768:+	N/A	N/A	N/A	N/A	N/A	N/A	N/A	N/A	N/A
NAV2	1	N/A	N	Y	N	N/A	N/A	N/A	N/A	N/A	N/A	330	19	3	121	31
NAV3	1	N/A	N/A	N/A	N/A	N/A	N/A	N/A	N/A	N/A	N/A	N/A	N/A	N/A	N/A	N/A	Canonical transcript not found for gene
NAXD	0.001564	N/A	N/A	N/A	N/A	N/A	N/A	chr13:110625190-110625278:+	N/A	N/A	N/A	N/A	N/A	N/A	N/A	N/A
NAXE	2.1985e-07	N/A	N/A	N/A	N/A	N/A	N/A	N/A	N/A	N/A	N/A	29	2	1	2	1
NBAS	2.4931e-43	30	N	N	Y	N/A	N/A	N/A	N/A	N/A	N/A	30	2	1	2	1
NBDY	N/A	N/A	N/A	N/A	N/A	N/A	N/A	N/A	N/A	N/A	N/A	111	7	6	7	6
NBEA	1	3	N/A	N/A	N/A	N/A	N/A	N/A	N/A	N/A	chr13:35095995-35096100,chr13:35293759-35293799	161	8	3	55	10
NBEAL1	2.0017e-42	N/A	N/A	N/A	N/A	N/A	N/A	N/A	N/A	N/A	N/A	N/A	N/A	N/A	N/A	N/A	Canonical transcript not found for gene
NBEAL2	2.0089e-24	N/A	N/A	N/A	N/A	N/A	N/A	chr3:47004972-47005096:+	N/A	N/A	N/A	179	8	6	12	7
NBEAP1	N/A	N/A	N/A	N/A	N/A	N/A	N/A	chr15:20669973-20670095:-	N/A	N/A	N/A	N/A	N/A	N/A	N/A	N/A
NBL1	0.022305	N/A	N/A	N/A	N/A	N/A	chr1:19617258-19617336:+	N/A	N/A	N/A	N/A	N/A	N/A	N/A	N/A	N/A
NBN	1.7467e-18	30	N/A	N/A	N/A	N/A	N/A	N/A	chr8:89980853-89981374:-	N/A	N/A	155	8	7	66	14
NBPF1	0.99962	N/A	Y	N	N	N/A	N/A	N/A	N/A	N/A	N/A	888	74	36	92	36
NBPF10	5.6253e-09	N/A	Y	N	N	N/A	N/A	N/A	N/A	N/A	N/A	N/A	N/A	N/A	N/A	N/A
NBPF11	2.8883e-13	N/A	N	N	Y	chr1:148109336-148110457:-,chr1:148143687-148151749:-	N/A	chr1:148137711-148137809:-	chr1:148109412-148110377:-	N/A	N/A	N/A	N/A	N/A	N/A	N/A
NBPF12	6.9756e-37	N/A	Y	N	N	N/A	N/A	N/A	N/A	N/A	N/A	N/A	N/A	N/A	N/A	N/A
NBPF15	3.3718e-16	N/A	Y	N	N	N/A	N/A	N/A	N/A	N/A	N/A	632	52	2	125	9
NBPF26	4.9898e-07	N/A	N/A	N/A	N/A	N/A	N/A	N/A	N/A	N/A	N/A	229	8	3	209	3
NBPF3	1.7165e-16	N/A	Y	N	Y	N/A	N/A	chr1:21453373-21453430:+	chr1:21466157-21466995:+	N/A	N/A	175	14	2	36	12
NBPF8	N/A	N/A	N/A	N/A	N/A	N/A	N/A	chr1:120459367-120459530:+	N/A	N/A	N/A	N/A	N/A	N/A	N/A	N/A
NBPF9	1.0823e-15	N/A	N/A	N/A	N/A	N/A	N/A	N/A	N/A	N/A	N/A	N/A	N/A	N/A	N/A	N/A	Canonical transcript not found for gene
NBR1	0.00010227	N/A	N/A	N/A	N/A	N/A	N/A	N/A	N/A	N/A	N/A	98	4	3	34	19
NCALD	0.091482	N/A	N/A	N/A	N/A	N/A	N/A	N/A	N/A	N/A	N/A	127	16	8	246	66
NCAM1	1	N/A	N	Y	Y	N/A	N/A	N/A	N/A	N/A	N/A	211	12	4	21	4
NCAM2	0.99999	N/A	N/A	N/A	N/A	N/A	N/A	N/A	N/A	N/A	N/A	155	8	6	8	6
NCAPD2	4.3527e-17	N/A	N/A	N/A	N/A	N/A	N/A	chr12:6510075-6510133:+	N/A	N/A	N/A	76	3	3	9	9
NCAPD3	3.5539e-13	N/A	N	N	Y	N/A	chr11:134183013-134183153:-	chr11:134216936-134217098:-	N/A	N/A	N/A	65	5	1	130	17
NCAPG	1.6167e-05	N/A	N/A	N/A	N/A	N/A	N/A	N/A	N/A	N/A	N/A	99	4	3	4	3
NCAPG2	0.99989	N/A	N	N	Y	N/A	chr7:158702248-158702348:-	N/A	chr7:158675617-158679959:-	N/A	N/A	120	9	7	30	16
NCAPH	0.03478	N/A	N/A	N/A	N/A	N/A	N/A	N/A	N/A	N/A	N/A	64	2	2	30	2
NCAPH2	1.0124e-11	N/A	Y	N	N	N/A	chr22:50515720-50515774:+	N/A	N/A	N/A	N/A	114	6	4	6	4
NCBP1	1	N/A	N/A	N/A	N/A	N/A	N/A	chr9:97645611-97645732:+	N/A	N/A	N/A	61	2	1	12	3
NCBP2	0.58277	N/A	N	Y	N	chr3:196939433-196942369:-	N/A	chr3:196941487-196941602:-	N/A	N/A	N/A	25	3	3	105	25
NCBP3	0.99995	N/A	N	N	Y	chr17:3822053-3824059:-	chr17:3824060-3824092:-	N/A	N/A	N/A	N/A	23	2	1	2	1
NCDN	1	N/A	N/A	N/A	N/A	N/A	N/A	N/A	N/A	N/A	chr1:35559806-35559863	392	20	12	59	19
NCEH1	0.9385	N/A	N/A	N/A	N/A	N/A	N/A	N/A	N/A	N/A	N/A	N/A	N/A	N/A	N/A	N/A	Canonical transcript not found for gene
NCF1	0.82121	30	N/A	N/A	N/A	N/A	chr7:74779257-74779422:+	N/A	N/A	N/A	N/A	N/A	N/A	N/A	N/A	N/A
NCF2	8.1564e-10	30	N/A	N/A	N/A	N/A	N/A	N/A	N/A	N/A	N/A	252	16	7	28	7
NCF4	2.8817e-08	30	N	Y	N	N/A	N/A	N/A	N/A	N/A	N/A	166	15	8	62	9
NCK1	0.0090863	N/A	N/A	N/A	N/A	N/A	chr3:136986694-136986784:+	N/A	chr3:136958202-136980330:+	N/A	chr3:136930446-136930593	164	14	5	76	30
NCK1-DT	N/A	N/A	N/A	N/A	N/A	N/A	N/A	chr3:136858518-136858603:-	N/A	N/A	N/A	N/A	N/A	N/A	N/A	N/A
NCK2	0.023062	N/A	N/A	N/A	N/A	N/A	N/A	N/A	N/A	N/A	N/A	427	22	17	46	21
NCKAP1	1	3	Y	N	N	N/A	N/A	N/A	N/A	N/A	N/A	358	15	13	33	19
NCKAP1L	0.99871	N/A	N	N	Y	N/A	N/A	N/A	N/A	N/A	chr12:54511323-54511391	38	5	1	10	1
NCKAP5	2.58e-09	N/A	N	Y	N	N/A	N/A	N/A	N/A	N/A	N/A	377	21	3	28	3
NCKAP5-AS2	N/A	N/A	N/A	N/A	N/A	chr2:133266297-133267272:+	N/A	N/A	N/A	N/A	N/A	N/A	N/A	N/A	N/A	N/A
NCKAP5L	6.9753e-11	N/A	Y	N	N	N/A	N/A	N/A	N/A	N/A	N/A	190	14	5	14	5
NCKIPSD	1.1257e-11	N/A	N/A	N/A	N/A	N/A	N/A	N/A	chr3:48683042-48685636:-	N/A	N/A	108	10	2	44	6
NCL	1	N/A	N/A	N/A	N/A	N/A	N/A	N/A	N/A	N/A	N/A	131	8	3	61	7
NCLN	7.9174e-07	N/A	N	N	Y	N/A	N/A	N/A	chr19:3204752-3205831:+,chr19:3207748-3209477:+	N/A	N/A	101	2	1	24	1
NCOA1	1	N/A	N/A	N/A	N/A	N/A	N/A	N/A	N/A	N/A	chr2:24738146-24738171	258	10	2	67	7
NCOA2	1	N/A	N/A	N/A	N/A	N/A	N/A	N/A	N/A	N/A	N/A	185	11	6	79	16
NCOA3	1	N/A	Y	N	N	N/A	N/A	N/A	N/A	N/A	N/A	231	20	15	20	15
NCOA4	0.046352	N/A	N/A	N/A	N/A	N/A	N/A	N/A	N/A	N/A	N/A	203	17	2	84	12
NCOA5	1	N/A	N/A	N/A	N/A	N/A	N/A	N/A	N/A	N/A	chr20:46078974-46079107	175	10	5	26	5
NCOA6	1	N/A	Y	N	N	N/A	N/A	N/A	N/A	N/A	chr20:34756575-34756620	343	23	17	201	19
NCOA7	0.70341	N/A	N	Y	N	N/A	N/A	N/A	N/A	N/A	N/A	172	7	6	73	28
NCOR1	1	N/A	Y	N	Y	N/A	N/A	N/A	N/A	N/A	N/A	243	14	4	73	8
NCOR2	1	N/A	N/A	N/A	N/A	N/A	N/A	N/A	N/A	N/A	N/A	N/A	N/A	N/A	N/A	N/A	Canonical transcript not found for gene
NCR2	1.204e-09	N/A	N/A	N/A	N/A	N/A	N/A	N/A	N/A	N/A	N/A	269	15	1	15	1
NCR3	0.0002924	N/A	N/A	N/A	N/A	N/A	N/A	N/A	N/A	N/A	N/A	285	20	9	20	9
NCR3LG1	6.5732e-08	N/A	N/A	N/A	N/A	N/A	N/A	N/A	N/A	N/A	N/A	170	12	4	12	5
NCS1	0.99263	N/A	N/A	N/A	N/A	N/A	N/A	N/A	N/A	N/A	N/A	260	5	1	16	4
NCSTN	1	N/A	N	N	Y	chr1:160343889-160344721:+	chr1:160353323-160353501:+	chr1:160351222-160351372:+,chr1:160351288-160351372:+	N/A	N/A	chr1:160354548-160354730	N/A	N/A	N/A	N/A	N/A
NDC1	0.9999	N/A	N/A	N/A	N/A	N/A	N/A	chr1:53835500-53835620:-	N/A	N/A	N/A	35	1	1	1	1
NDC80	1.0793e-07	N/A	N/A	N/A	N/A	N/A	N/A	N/A	N/A	N/A	chr18:2575216-2575238	136	11	9	11	9
NDE1	3.5428e-06	30	Y	N	N	N/A	chr16:15651931-15652050:+,chr16:15672690-15672771:+	N/A	N/A	N/A	N/A	93	6	3	79	9
NDEL1	0.99994	N/A	Y	N	N	N/A	N/A	N/A	N/A	N/A	N/A	197	16	9	122	23
NDFIP1	0.89036	N/A	N/A	N/A	N/A	N/A	N/A	N/A	N/A	N/A	chr5:142134801-142134906	196	5	4	5	4
NDFIP2	0.00019115	N/A	N	Y	Y	N/A	N/A	chr13:79543618-79543682:+	N/A	N/A	N/A	N/A	N/A	N/A	N/A	N/A
NDN	0.95311	0	N/A	N/A	N/A	N/A	N/A	N/A	N/A	N/A	N/A	88	5	2	5	2
NDNF	0.8531	N/A	N/A	N/A	N/A	N/A	N/A	N/A	N/A	N/A	N/A	544	25	11	40	11
NDOR1	2.3385e-21	N/A	N/A	N/A	N/A	N/A	N/A	N/A	N/A	N/A	N/A	N/A	N/A	N/A	N/A	N/A	Canonical transcript not found for gene
NDP	N/A	3	N	Y	N	N/A	N/A	N/A	N/A	N/A	N/A	294	17	6	28	10
NDRG1	3.2594e-05	30	N	N	Y	N/A	N/A	N/A	N/A	N/A	N/A	122	5	4	123	13
NDRG2	7.1164e-06	N/A	N	N	Y	N/A	N/A	N/A	N/A	N/A	N/A	941	69	6	285	48
NDRG3	0.16778	N/A	N/A	N/A	N/A	N/A	N/A	N/A	N/A	N/A	chr20:36661817-36661944	94	5	5	21	7
NDRG4	3.7753e-07	N/A	N	N	Y	N/A	chr16:58500988-58501077:+	N/A	N/A	N/A	N/A	106	6	5	197	19
NDST1	0.98664	N/A	Y	Y	N	N/A	N/A	N/A	N/A	N/A	N/A	483	40	29	97	47
NDST2	0.86767	N/A	N/A	N/A	N/A	N/A	N/A	N/A	N/A	N/A	N/A	571	32	11	32	11
NDST3	2.6356e-07	N/A	N/A	N/A	N/A	chr4:118233092-118237045:+	N/A	N/A	N/A	N/A	N/A	262	14	2	14	2
NDST4	2.8964e-09	N/A	N/A	N/A	N/A	N/A	N/A	N/A	N/A	N/A	N/A	423	25	3	121	5
NDUFA1	N/A	0	N/A	N/A	N/A	N/A	N/A	N/A	N/A	N/A	N/A	80	3	3	3	3
NDUFA10	1.7415e-10	30	N	N	Y	N/A	N/A	N/A	N/A	N/A	N/A	N/A	N/A	N/A	N/A	N/A
NDUFA11	3.3647e-06	N/A	N/A	N/A	N/A	N/A	chr19:5870465-5870623:-,chr19:5901335-5901454:-	N/A	N/A	N/A	N/A	48	4	3	6	3
NDUFA12	3.4682e-05	N/A	N	N	Y	N/A	N/A	chr12:94910233-94910343:-	N/A	N/A	N/A	N/A	N/A	N/A	N/A	N/A
NDUFA13	5.9454e-06	N/A	N	N	Y	N/A	N/A	N/A	chr19:19532741-19533103:+	N/A	N/A	14	1	1	29	10
NDUFA2	0.094866	N/A	N/A	N/A	N/A	N/A	N/A	N/A	N/A	N/A	N/A	202	9	5	9	5
NDUFA3	0.00057309	N/A	N/A	N/A	N/A	N/A	chr19:54105597-54105703:+,chr19:54106811-54106978:+	N/A	N/A	N/A	N/A	N/A	N/A	N/A	N/A	N/A
NDUFA4	0.15061	N/A	N/A	N/A	N/A	N/A	N/A	N/A	N/A	N/A	N/A	96	5	5	5	5
NDUFA4L2	2.0736e-06	N/A	N/A	N/A	N/A	N/A	N/A	N/A	N/A	N/A	N/A	253	15	1	17	1
NDUFA5	0.0036885	N/A	N	N	Y	N/A	chr7:123550470-123550584:-,chr7:123551368-123551576:-,chr7:123557404-123557448:-	N/A	N/A	N/A	N/A	23	2	2	29	8
NDUFA6-DT_locus1	N/A	N/A	N/A	N/A	N/A	N/A	chr22:42092119-42092232:+	N/A	chr22:42091182-42091296:+	N/A	N/A	N/A	N/A	N/A	N/A	N/A
NDUFA6-DT_locus2	N/A	N/A	N/A	N/A	N/A	N/A	chr22:42092119-42092232:+	N/A	chr22:42091182-42091296:+	N/A	N/A	N/A	N/A	N/A	N/A	N/A
NDUFA7	6.5947e-09	N/A	N/A	N/A	N/A	N/A	chr19:8319301-8319394:-	N/A	chr19:8303974-8305030:-,chr19:8305806-8308148:-	N/A	N/A	17	1	1	1	1
NDUFA8	0.019696	N/A	N/A	N/A	N/A	N/A	N/A	N/A	N/A	N/A	N/A	102	7	5	7	5
NDUFA9	0.003121	N/A	N/A	N/A	N/A	N/A	chr12:4573330-4573356:+,chr12:4580824-4580977:+,chr12:4685259-4685325:+	N/A	N/A	N/A	N/A	13	2	1	14	1
NDUFAB1	0.87239	N/A	N	N	Y	N/A	N/A	N/A	N/A	N/A	N/A	26	2	2	20	2
NDUFAF1	0.0074616	30	N	N	Y	N/A	chr15:41394105-41394358:-	N/A	N/A	N/A	N/A	434	30	20	40	26
NDUFAF2	0.016472	30	N/A	N/A	N/A	N/A	N/A	N/A	N/A	N/A	N/A	51	7	6	7	6
NDUFAF3	2.8136e-07	N/A	N/A	N/A	N/A	N/A	N/A	N/A	N/A	N/A	N/A	24	1	1	39	4
NDUFAF4	0.075091	N/A	N/A	N/A	N/A	N/A	N/A	N/A	N/A	N/A	N/A	90	11	10	11	10
NDUFAF4P1	N/A	N/A	N/A	N/A	N/A	N/A	chr15:49161740-49161861:+,chr15:49161764-49161861:+,chr15:49235625-49235739:+,chr15:49318889-49318934:+,chr15:49318972-49319116:+	N/A	N/A	N/A	N/A	N/A	N/A	N/A	N/A	N/A
NDUFAF5	1.5767e-05	30	N	N	Y	N/A	chr20:13801818-13801873:+,chr20:13814418-13814515:+	N/A	N/A	N/A	chr20:13814418-13814515	N/A	N/A	N/A	N/A	N/A
NDUFAF6	4.3013e-15	N/A	N	N	Y	N/A	chr8:94975857-94975983:+,chr8:95044477-95044595:+,chr8:95052174-95052230:+	chr8:94950771-94950809:+,chr8:95046994-95047127:+	chr8:94958180-94975856:+	N/A	N/A	20	2	2	127	19
NDUFAF7	7.0019e-17	N/A	N	N	Y	chr2:37237836-37241577:+,chr2:37241638-37242634:+,chr2:37241792-37243862:+,chr2:37242425-37242634:+	N/A	chr2:37242635-37242693:+	N/A	chr2:37241639-37242633:+,chr2:37242426-37242633:+	N/A	48	2	1	26	2
NDUFAF8	9.3729e-05	N/A	N/A	N/A	N/A	chr17:81240440-81240986:+	N/A	N/A	N/A	N/A	N/A	46	3	3	3	3
NDUFB1	0.0087688	N/A	N/A	N/A	N/A	N/A	N/A	N/A	N/A	N/A	N/A	N/A	N/A	N/A	N/A	N/A	Canonical transcript not found for gene
NDUFB11	N/A	N/A	N/A	N/A	N/A	N/A	N/A	N/A	N/A	N/A	N/A	825	44	15	44	15
NDUFB2	3.2443e-05	N/A	N	Y	Y	N/A	N/A	N/A	N/A	N/A	N/A	N/A	N/A	N/A	N/A	N/A
NDUFB3	0.0029987	30	N/A	N/A	N/A	N/A	N/A	N/A	N/A	N/A	N/A	61	5	2	21	8
NDUFB4	0.0018887	N/A	N	N	Y	N/A	N/A	N/A	N/A	N/A	N/A	24	3	2	3	2
NDUFB5	0.00035607	N/A	N	N	Y	N/A	chr3:179615983-179616049:+	chr3:179614952-179615059:+,chr3:179614971-179615059:+,chr3:179616983-179617044:+	N/A	N/A	N/A	N/A	N/A	N/A	N/A	N/A
NDUFB6	1.2073e-05	N/A	N/A	N/A	N/A	N/A	N/A	N/A	N/A	N/A	N/A	99	5	3	5	3
NDUFB7	5.2846e-09	N/A	N	N	Y	N/A	N/A	N/A	N/A	N/A	N/A	66	6	1	6	1
NDUFB8	0.00033511	N/A	N	N	Y	chr10:100527075-100529365:-	chr10:100500110-100500159:-	chr10:100490008-100490322:-,chr10:100498705-100498804:-,chr10:100501654-100501710:-,chr10:100509316-100509511:-,chr10:100523977-100524139:-	chr10:100488978-100489251:-,chr10:100508049-100509006:-,chr10:100516961-100519781:-	chr10:100488979-100489250:-	N/A	N/A	N/A	N/A	N/A	N/A
NDUFB9	5.7016e-07	N/A	N	N	Y	N/A	N/A	N/A	N/A	N/A	N/A	64	1	1	2	1
NDUFC1	0.0046267	N/A	N/A	N/A	N/A	N/A	N/A	N/A	N/A	N/A	N/A	283	26	13	81	40
NDUFC2	0.34414	N/A	N/A	N/A	N/A	N/A	N/A	N/A	N/A	N/A	N/A	118	4	3	4	3
NDUFC2-KCTD14	0.40329	N/A	N/A	N/A	N/A	N/A	N/A	N/A	N/A	N/A	N/A	121	5	4	5	4
NDUFS1	9.2715e-12	N/A	N	N	Y	chr2:206149097-206149779:-	chr2:206149780-206149925:-	N/A	N/A	N/A	chr2:206126072-206126169	108	2	1	31	2
NDUFS2	2.942e-05	N/A	N/A	N/A	N/A	N/A	N/A	N/A	N/A	N/A	N/A	N/A	N/A	N/A	N/A	N/A	Canonical transcript not found for gene
NDUFS4	2.0012e-09	30	N	N	Y	N/A	chr5:53604724-53604895:+,chr5:53604807-53604895:+	N/A	N/A	N/A	N/A	24	3	1	3	1
NDUFS5	0.033663	N/A	N/A	N/A	N/A	N/A	N/A	N/A	N/A	N/A	N/A	N/A	N/A	N/A	N/A	N/A	Canonical transcript not found for gene
NDUFS6	1.3092e-05	30	N/A	N/A	N/A	N/A	N/A	N/A	N/A	N/A	chr5:1803915-1804095	N/A	N/A	N/A	N/A	N/A
NDUFS7	0.1577	30	N	N	Y	N/A	chr19:1386518-1386639:+	N/A	N/A	N/A	N/A	N/A	N/A	N/A	N/A	N/A
NDUFS8	0.034248	30	N	N	Y	chr11:68030962-68032151:+,chr11:68032524-68032922:+	N/A	N/A	N/A	N/A	N/A	N/A	N/A	N/A	N/A	N/A
NDUFV1	2.7524e-13	30	Y	N	Y	chr11:67607325-67608395:+,chr11:67611570-67612119:+	N/A	chr11:67611897-67611978:+	chr11:67607077-67607298:+,chr11:67611208-67611476:+	chr11:67607078-67607297:+	N/A	69	3	3	115	6
NDUFV2	0.82792	30	N	Y	Y	chr18:9103434-9117837:+	chr18:9200514-9200644:+,chr18:9239477-9239556:+	N/A	N/A	N/A	chr18:9103165-9103260	45	5	2	17	5
NDUFV2-AS1	N/A	N/A	N/A	N/A	N/A	N/A	N/A	chr18:9132223-9132398:-,chr18:9132223-9132409:-	chr18:9132399-9133390:-	N/A	N/A	N/A	N/A	N/A	N/A	N/A
NDUFV3	7.2101e-06	N/A	N/A	N/A	N/A	N/A	N/A	N/A	N/A	N/A	N/A	25	3	2	9	5
NEBL	3.4176e-21	0	Y	Y	Y	chr10:20815718-20817597:-,chr10:20817693-20818703:-	chr10:20818704-20818834:-	N/A	N/A	N/A	N/A	397	23	3	56	10
NECAB1	4.5644e-05	N/A	N/A	N/A	N/A	N/A	N/A	N/A	N/A	N/A	N/A	112	4	1	35	3
NECAB2	3.0006e-30	N/A	N/A	N/A	N/A	N/A	N/A	N/A	N/A	N/A	chr16:83996728-83996812	N/A	N/A	N/A	N/A	N/A
NECAB3	1.3498e-10	N/A	N	N	Y	N/A	N/A	N/A	chr20:33659999-33660258:-,chr20:33660059-33660258:-	chr20:33660060-33660257:-	chr20:33671004-33671093,chr20:33673520-33673656	N/A	N/A	N/A	N/A	N/A
NECAP1	0.67524	N/A	N	N	Y	chr12:8090300-8092675:+,chr12:8090300-8092871:+	chr12:8187732-8188225:+,chr12:8193520-8193655:+	chr12:8091769-8091850:+,chr12:8091769-8092784:+,chr12:8091840-8091850:+,chr12:8091840-8092784:+,chr12:8195277-8195412:+	chr12:8090300-8092675:+,chr12:8090300-8092871:+,chr12:8193656-8194202:+,chr12:8194482-8194712:+	chr12:8090301-8092674:+,chr12:8090301-8092870:+	N/A	N/A	N/A	N/A	N/A	N/A
NECAP2	1.7963e-12	N/A	N	N	Y	N/A	chr1:16450125-16450241:+	N/A	N/A	chr1:16459064-16459272:+	chr1:16450124-16450240	N/A	N/A	N/A	N/A	N/A
NECTIN1	0.014474	N/A	N	Y	N	N/A	N/A	N/A	N/A	N/A	N/A	647	29	20	29	20
NECTIN2	0.014577	N/A	N/A	N/A	N/A	N/A	N/A	N/A	N/A	N/A	N/A	229	6	4	11	5
NECTIN3	0.99999	N/A	N	Y	N	N/A	N/A	N/A	N/A	N/A	N/A	202	10	5	61	5
NECTIN4	0.86378	N/A	N	Y	N	N/A	N/A	N/A	N/A	N/A	N/A	262	21	6	21	6
NEDD1	0.079446	N/A	N	N	Y	N/A	N/A	N/A	N/A	N/A	N/A	339	24	15	72	19
NEDD4	1.7355e-15	N/A	N	N	Y	N/A	chr15:55869579-55869681:-	chr15:55872415-55872476:-	N/A	N/A	N/A	191	11	4	32	14
NEDD4L	0.99881	N/A	N/A	N/A	N/A	N/A	N/A	N/A	N/A	N/A	chr18:58195587-58195733	435	12	6	149	20
NEDD8	0.99186	N/A	N/A	N/A	N/A	chr14:24210769-24211410:-,chr14:24217224-24218058:-	chr14:24187667-24187813:-,chr14:24215737-24215797:-,chr14:24217186-24217223:-,chr14:24231652-24231737:-,chr14:24231652-24231867:-	N/A	chr14:24182424-24182791:-,chr14:24188392-24188551:-,chr14:24190592-24192170:-,chr14:24231868-24232249:-	chr14:24188393-24188550:-	N/A	100	7	4	7	4
NEDD8-MDP1	0.1502	N/A	N/A	N/A	N/A	chr14:24210769-24211410:-,chr14:24217224-24218058:-	chr14:24187667-24187813:-,chr14:24215737-24215797:-,chr14:24217186-24217223:-,chr14:24231652-24231737:-,chr14:24231652-24231867:-	N/A	chr14:24182424-24182791:-,chr14:24188392-24188551:-,chr14:24190592-24192170:-,chr14:24231868-24232249:-	chr14:24188393-24188550:-	N/A	85	4	2	5	2
NEDD9	0.99982	1	Y	N	N	N/A	chr6:11305066-11305159:-	N/A	chr6:11305160-11305991:-	N/A	N/A	153	8	4	67	19
NEFL	8.8766e-10	0	N/A	N/A	N/A	N/A	N/A	N/A	N/A	N/A	N/A	595	32	4	32	4
NEFM	0.94033	N/A	N/A	N/A	N/A	N/A	N/A	N/A	N/A	N/A	N/A	N/A	N/A	N/A	N/A	N/A	Canonical transcript not found for gene
NEGR1	0.99557	N/A	N/A	N/A	N/A	N/A	N/A	N/A	N/A	N/A	N/A	45	5	5	33	5
NEIL1	9.5791e-08	N/A	N	N	Y	N/A	N/A	N/A	N/A	N/A	N/A	457	37	3	103	10
NEIL2	2.805e-11	N/A	N/A	N/A	N/A	chr8:11771586-11783202:+,chr8:11780523-11783202:+	N/A	chr8:11779598-11780522:+	N/A	N/A	N/A	628	35	19	56	26
NEIL3	5.8047e-12	N/A	N/A	N/A	N/A	N/A	N/A	N/A	N/A	N/A	N/A	80	6	2	6	2
NEK1	9.1878e-23	30	Y	N	N	N/A	N/A	N/A	N/A	N/A	N/A	580	36	26	48	35
NEK10	2.1949e-14	N/A	N/A	N/A	N/A	N/A	N/A	N/A	N/A	N/A	N/A	N/A	N/A	N/A	N/A	N/A	Canonical transcript not found for gene
NEK11	6.8226e-15	N/A	N/A	N/A	N/A	N/A	chr3:131133246-131133355:+,chr3:131133277-131133355:+	N/A	chr3:131132810-131133276:+	N/A	N/A	299	21	3	44	6
NEK2	0.026824	N/A	N/A	N/A	N/A	N/A	N/A	N/A	N/A	N/A	N/A	142	12	9	13	10
NEK3	1.3659e-07	N/A	N/A	N/A	N/A	chr13:52136903-52143914:-	chr13:52141020-52141069:-	N/A	N/A	N/A	N/A	112	9	3	123	5
NEK4	2.8456e-21	N/A	N	N	Y	N/A	chr3:52747330-52747451:-	N/A	N/A	N/A	N/A	194	11	5	12	6
NEK6	2.0933e-07	N/A	N/A	N/A	N/A	N/A	N/A	N/A	N/A	N/A	N/A	N/A	N/A	N/A	N/A	N/A	Canonical transcript not found for gene
NEK7	0.21292	N/A	Y	N	N	N/A	N/A	N/A	N/A	N/A	N/A	307	12	8	57	22
NEK8	1.7709e-11	N/A	N/A	N/A	N/A	N/A	N/A	N/A	N/A	N/A	N/A	26	2	1	14	1
NEK9	9.3511e-13	N/A	N	N	Y	N/A	chr14:75120872-75121007:-	chr14:75124046-75124223:-	N/A	N/A	chr14:75120872-75121007	127	6	4	55	4
NELFA	1.1865e-08	0	N	N	Y	N/A	chr4:2006998-2007199:-	chr4:1991544-1991715:-,chr4:1991544-1991730:-,chr4:2007963-2008046:-	N/A	N/A	N/A	N/A	N/A	N/A	N/A	N/A
NELFB	3.2219e-07	N/A	N/A	N/A	N/A	N/A	N/A	N/A	N/A	N/A	N/A	39	2	1	2	1
NELFE	0.0054724	N/A	N/A	N/A	N/A	chr6:31957011-31958307:-	N/A	N/A	N/A	N/A	N/A	N/A	N/A	N/A	N/A	N/A
NELL1	5.9692e-14	N/A	N/A	N/A	N/A	N/A	N/A	N/A	N/A	N/A	N/A	138	5	1	7	2
NELL2	0.95737	N/A	N/A	N/A	N/A	N/A	N/A	N/A	N/A	N/A	chr12:44754404-44754547,chr12:44808256-44808425	505	23	15	104	15
NEMF	1.6208e-07	N/A	N/A	N/A	N/A	N/A	N/A	N/A	N/A	N/A	N/A	35	1	1	2	2
NEMP1	0.019449	N/A	N/A	N/A	N/A	chr12:57069307-57070819:-	chr12:57069234-57069306:-	chr12:57064071-57064185:-	N/A	N/A	N/A	46	2	1	2	1
NEMP2	2.9847e-14	N/A	N	N	Y	chr2:190525379-190534011:-	chr2:190525263-190525378:-	chr2:190516270-190516338:-,chr2:190516270-190516384:-	chr2:190519023-190525262:-	N/A	N/A	67	3	1	35	2
NENF	0.061281	N/A	N/A	N/A	N/A	N/A	N/A	chr1:212442546-212442625:+,chr1:212442565-212442625:+	N/A	N/A	N/A	24	3	2	3	2
NEO1	0.8655	N/A	N/A	N/A	N/A	N/A	N/A	N/A	N/A	N/A	N/A	213	9	3	19	6
NEPRO	2.0746e-09	N/A	N	N	Y	chr3:113011407-113013948:-	N/A	chr3:113010643-113010704:-,chr3:113013949-113014032:-	N/A	N/A	N/A	N/A	N/A	N/A	N/A	N/A
NES	3.2207e-09	N/A	N/A	N/A	N/A	N/A	N/A	N/A	N/A	N/A	N/A	143	6	2	6	2
NET1	1.4902e-10	N/A	Y	N	N	N/A	N/A	N/A	N/A	N/A	N/A	136	11	5	27	15
NETO1	0.40204	N/A	Y	N	N	N/A	chr18:72748263-72748309:-	N/A	N/A	N/A	chr18:72811436-72811785	696	44	15	63	15
NETO2	0.42368	N/A	N/A	N/A	N/A	N/A	N/A	N/A	N/A	N/A	N/A	333	16	13	16	14
NEU1	4.2346e-10	N/A	N	N	Y	N/A	N/A	N/A	chr6:31860179-31860438:-	N/A	N/A	45	4	1	4	1
NEU3	0.00073204	N/A	N/A	N/A	N/A	N/A	N/A	N/A	N/A	N/A	N/A	128	7	5	32	8
NEU4	0.0049304	N/A	N	N	Y	N/A	N/A	N/A	N/A	N/A	N/A	N/A	N/A	N/A	N/A	N/A
NEURL1	2.3062e-07	N/A	N	Y	N	N/A	N/A	N/A	N/A	N/A	N/A	409	17	3	36	5
NEURL1B	0.0010351	N/A	N/A	N/A	N/A	N/A	N/A	N/A	N/A	N/A	N/A	144	8	2	8	2
NEURL2	5.1928e-05	N/A	N/A	N/A	N/A	N/A	N/A	N/A	N/A	N/A	N/A	296	17	6	17	6
NEURL3	1.1484e-08	N/A	N/A	N/A	N/A	N/A	N/A	N/A	N/A	N/A	N/A	71	6	2	99	2
NEURL4	1	N/A	N	N	Y	chr17:7324481-7324910:-	N/A	N/A	chr17:7324267-7324394:-,chr17:7326911-7327164:-	N/A	N/A	23	2	1	9	4
NEUROD1	0.41517	N/A	N/A	N/A	N/A	N/A	chr2:181558566-181558708:-	chr2:181547822-181547847:-,chr2:181566058-181566121:-	N/A	chr2:181547728-181548543:-	N/A	458	27	1	27	1
NEUROD2	0.26507	N/A	N/A	N/A	N/A	N/A	N/A	N/A	N/A	N/A	N/A	198	8	1	8	1
NEUROD4	3.3672e-05	N/A	N/A	N/A	N/A	N/A	N/A	N/A	N/A	N/A	N/A	349	18	1	18	1
NEUROD6	0.99723	N/A	N/A	N/A	N/A	N/A	N/A	N/A	N/A	N/A	N/A	155	8	1	8	1
NEUROG1	0.00029617	N/A	N/A	N/A	N/A	N/A	N/A	N/A	N/A	N/A	N/A	274	15	2	15	2
NEUROG2	0.51004	N/A	N	Y	N	N/A	N/A	N/A	N/A	N/A	N/A	335	17	9	17	9
NEXMIF	N/A	3	N/A	N/A	N/A	N/A	N/A	N/A	N/A	N/A	N/A	617	20	4	23	4
NEXN	1.3677e-13	N/A	N	Y	N	N/A	N/A	N/A	N/A	N/A	N/A	184	6	3	16	11
NF1	0.99946	3	N	N	Y	N/A	chr17:31299510-31299606:+	chr17:31252938-31253000:+,chr17:31379106-31379357:+	chr17:31249120-31249954:+	N/A	chr17:31257687-31257726	383	17	3	53	3
NF2	1	3	Y	N	Y	N/A	chr22:29628658-29628773:+	chr22:29681439-29681601:+	N/A	N/A	chr22:29654141-29654279	366	20	14	26	20
NFAM1	0.015572	N/A	N	N	Y	N/A	N/A	N/A	N/A	N/A	N/A	N/A	N/A	N/A	N/A	N/A
NFASC	1	N/A	N	N	Y	N/A	N/A	N/A	chr1:204974291-204974567:+	N/A	chr1:204985909-204986113	328	27	8	51	12
NFAT5	1	N/A	N	N	Y	chr16:69647168-69653235:+	chr16:69644797-69644856:+	N/A	N/A	N/A	chr16:69649440-69649566	336	15	10	56	19
NFATC1	0.99825	N/A	N/A	N/A	N/A	N/A	N/A	N/A	N/A	N/A	N/A	N/A	N/A	N/A	N/A	N/A	Canonical transcript not found for gene
NFATC2	1	N/A	N/A	N/A	N/A	N/A	N/A	N/A	N/A	N/A	N/A	220	5	1	37	2
NFATC2IP	2.7252e-05	N/A	N/A	N/A	N/A	N/A	N/A	N/A	N/A	N/A	N/A	75	7	1	48	3
NFATC3	0.0002765	N/A	N	N	Y	N/A	N/A	chr16:68049505-68049550:+,chr16:68121987-68123121:+,chr16:68126448-68126610:+,chr16:68166843-68167015:+	N/A	N/A	N/A	312	23	19	23	19
NFATC4	0.7512	N/A	N/A	N/A	N/A	N/A	N/A	N/A	N/A	N/A	N/A	157	7	1	179	5
NFE2	0.023503	N/A	N/A	N/A	N/A	N/A	N/A	N/A	N/A	N/A	N/A	271	13	5	55	16
NFE2L1	0.9999	N/A	Y	N	N	N/A	N/A	N/A	N/A	N/A	N/A	616	51	42	158	66
NFE2L2	0.5022	N/A	N/A	N/A	N/A	N/A	chr2:177331572-177331656:-,chr2:177332142-177332251:-	N/A	N/A	N/A	N/A	151	4	4	122	22
NFE2L3	3.1674e-10	N/A	N/A	N/A	N/A	N/A	N/A	N/A	N/A	N/A	N/A	301	22	9	22	9
NFIA	1	3	N	Y	Y	N/A	N/A	N/A	N/A	N/A	N/A	231	11	1	119	8
NFIA-AS1	N/A	N/A	N/A	N/A	N/A	N/A	chr1:61249948-61249981:-,chr1:61251285-61251369:-,chr1:61251285-61251407:-	N/A	chr1:61249982-61251284:-	N/A	N/A	N/A	N/A	N/A	N/A	N/A
NFIB	1	N/A	Y	N	N	N/A	N/A	N/A	N/A	N/A	N/A	630	23	20	112	42
NFIL3	0.60391	N/A	N/A	N/A	N/A	N/A	N/A	N/A	N/A	N/A	N/A	365	13	5	13	5
NFIX	1	3	N	N	Y	N/A	N/A	N/A	N/A	N/A	N/A	N/A	N/A	N/A	N/A	N/A
NFKB1	1	N/A	N	N	Y	N/A	N/A	N/A	N/A	N/A	chr4:102553874-102553890,chr4:102574907-102575091	437	12	7	110	12
NFKB2	1	N/A	N/A	N/A	N/A	N/A	N/A	N/A	N/A	N/A	N/A	164	4	4	51	23
NFKBIA	0.98158	N/A	N/A	N/A	N/A	N/A	N/A	N/A	N/A	N/A	N/A	102	1	1	18	1
NFKBIB	0.0032009	N/A	N	N	Y	chr19:38900212-38905070:+	N/A	N/A	chr19:38900212-38905070:+	N/A	N/A	64	2	1	13	1
NFKBID	0.0019902	N/A	N	N	Y	N/A	chr19:35890578-35890696:-	N/A	N/A	N/A	N/A	N/A	N/A	N/A	N/A	N/A
NFKBIE	0.4223	N/A	N/A	N/A	N/A	N/A	N/A	chr6:44262560-44262662:-	N/A	N/A	N/A	N/A	N/A	N/A	N/A	N/A
NFKBIL1	9.3217e-08	N/A	N	N	Y	N/A	N/A	N/A	N/A	N/A	N/A	87	5	1	12	1
NFKBIZ	1	N/A	N/A	N/A	N/A	N/A	N/A	chr3:101807053-101807126:+	N/A	N/A	N/A	115	4	1	65	11
NFRKB	0.0016253	N/A	N/A	N/A	N/A	N/A	N/A	chr11:129894359-129894438:-	N/A	N/A	N/A	N/A	N/A	N/A	N/A	N/A
NFS1	0.073263	N/A	N	N	Y	N/A	chr20:35632163-35632248:-,chr20:35692249-35692296:-,chr20:35692249-35692370:-	chr20:35675045-35675202:-	chr20:35626827-35627279:-,chr20:35692371-35696376:-	N/A	N/A	64	4	1	41	2
NFU1	7.2341e-05	N/A	N	N	Y	N/A	chr2:69399239-69399382:-,chr2:69429904-69430021:-	chr2:69400364-69400538:-	N/A	N/A	N/A	206	8	3	55	4
NFX1	0.0003253	N/A	N/A	N/A	N/A	N/A	N/A	N/A	N/A	N/A	N/A	57	8	5	8	5
NFXL1	5.0357e-05	N/A	N	N	Y	N/A	N/A	N/A	N/A	N/A	N/A	221	13	3	23	7
NFYA	0.0066146	N/A	N/A	N/A	N/A	chr6:41111357-41117297:+,chr6:41140070-41140597:+	N/A	chr6:41105892-41106035:+	chr6:41118185-41118923:+,chr6:41119464-41120522:+,chr6:41123250-41124484:+	N/A	N/A	201	11	8	11	8
NFYB	0.13816	N/A	N/A	N/A	N/A	N/A	N/A	N/A	N/A	N/A	N/A	149	10	10	53	26
NFYC	2.1389e-05	N/A	Y	Y	N	N/A	N/A	N/A	N/A	N/A	N/A	167	12	5	158	24
NGB	0.0006121	N/A	N/A	N/A	N/A	N/A	N/A	N/A	N/A	N/A	N/A	375	20	3	20	3
NGDN	2.4409e-12	N/A	N/A	N/A	N/A	N/A	N/A	N/A	N/A	N/A	N/A	13	1	1	22	2
NGEF	0.99483	N/A	N/A	N/A	N/A	N/A	N/A	N/A	N/A	N/A	N/A	263	22	2	38	5
NGF	0.7686	N/A	N	Y	N	N/A	N/A	N/A	N/A	N/A	N/A	169	11	4	11	4
NGFR	3.8065e-09	N/A	N/A	N/A	N/A	N/A	N/A	N/A	N/A	N/A	N/A	125	3	1	73	2
NGLY1	2.3248e-18	30	N/A	N/A	N/A	N/A	N/A	N/A	N/A	N/A	N/A	53	4	2	35	5
NGRN	2.0497e-05	N/A	N/A	N/A	N/A	N/A	N/A	chr15:90262492-90262669:+	chr15:90257723-90258182:+	chr15:90257724-90258181:+	N/A	N/A	N/A	N/A	N/A	N/A
NHEJ1	0.00057385	N/A	N	N	Y	chr2:219169407-219169557:-	chr2:219095274-219095355:-,chr2:219168648-219168833:-,chr2:219169309-219169406:-	N/A	N/A	N/A	N/A	N/A	N/A	N/A	N/A	N/A
NHLH1	0.22474	N/A	N/A	N/A	N/A	N/A	N/A	N/A	N/A	N/A	N/A	442	37	3	37	3
NHLH2	0.0018994	N/A	N/A	N/A	N/A	N/A	N/A	N/A	N/A	N/A	N/A	516	27	4	339	6
NHLRC2	0.040434	N/A	Y	N	N	N/A	N/A	N/A	N/A	N/A	N/A	212	14	12	14	12
NHLRC3	0.01256	N/A	N/A	N/A	N/A	N/A	N/A	N/A	N/A	N/A	N/A	184	12	4	64	8
NHLRC4	0.35427	N/A	N/A	N/A	N/A	N/A	chr16:581199-581341:+	chr16:578785-578938:+	chr16:578939-579126:+	N/A	N/A	648	60	4	61	4
NHP2	0.0020308	30	Y	N	N	N/A	N/A	N/A	N/A	N/A	N/A	150	15	13	15	13
NHS	N/A	3	N	Y	N	N/A	N/A	N/A	N/A	N/A	N/A	N/A	N/A	N/A	N/A	N/A
NHSL1	1.5053e-05	N/A	N/A	N/A	N/A	N/A	N/A	N/A	N/A	N/A	N/A	204	13	4	78	16
NHSL2	N/A	N/A	N/A	N/A	N/A	N/A	N/A	N/A	N/A	N/A	N/A	270	12	2	66	4
NIBAN1	1.5994e-21	N/A	N/A	N/A	N/A	N/A	N/A	N/A	N/A	N/A	N/A	152	4	1	4	1
NIBAN2	0.028749	N/A	N/A	N/A	N/A	N/A	N/A	N/A	N/A	N/A	N/A	199	5	2	8	3
NIBAN3	2.1048e-18	N/A	N	N	Y	N/A	N/A	N/A	N/A	N/A	N/A	N/A	N/A	N/A	N/A	N/A
NICN1	0.00017382	N/A	N/A	N/A	N/A	chr3:49419152-49419709:-,chr3:49419789-49420214:-,chr3:49422050-49422360:-	chr3:49417933-49417973:-,chr3:49419710-49419788:-,chr3:49420215-49420342:-,chr3:49421960-49422049:-,chr3:49421982-49422049:-	chr3:49419260-49419335:-,chr3:49419260-49419393:-,chr3:49420211-49420342:-,chr3:49421492-49421572:-	chr3:49419152-49419709:-,chr3:49419789-49422103:-,chr3:49422050-49422360:-	chr3:49419153-49419708:-,chr3:49419790-49420213:-,chr3:49422273-49424225:-	N/A	87	8	2	8	2
NID1	2.5882e-11	N/A	N/A	N/A	N/A	N/A	N/A	N/A	N/A	N/A	N/A	N/A	N/A	N/A	N/A	N/A	Canonical transcript not found for gene
NID2	5.3132e-10	N/A	N/A	N/A	N/A	N/A	N/A	N/A	N/A	N/A	N/A	65	5	1	17	3
NIF3L1	1.1666e-06	N/A	Y	N	N	N/A	N/A	N/A	N/A	N/A	N/A	294	23	20	69	31
NIFK	0.15162	N/A	N	Y	N	N/A	N/A	N/A	N/A	N/A	N/A	25	2	2	16	3
NIFK-AS1	N/A	N/A	N/A	N/A	N/A	chr2:121650382-121650467:+	chr2:121650301-121650381:+	N/A	N/A	N/A	N/A	N/A	N/A	N/A	N/A	N/A
NIM1K	2.1142e-11	N/A	N/A	N/A	N/A	N/A	N/A	N/A	N/A	N/A	N/A	881	56	11	92	13
NIN	8.5086e-17	N/A	N	N	Y	N/A	chr14:50730923-50730983:-	N/A	N/A	N/A	chr14:50730923-50730983	N/A	N/A	N/A	N/A	N/A
NINJ1	0.05823	N/A	N/A	N/A	N/A	N/A	N/A	N/A	N/A	N/A	N/A	34	2	1	2	1
NINJ2	6.8785e-05	N/A	N	Y	N	N/A	N/A	N/A	N/A	N/A	N/A	N/A	N/A	N/A	N/A	N/A
NINL	2.3837e-36	N/A	N/A	N/A	N/A	N/A	N/A	N/A	N/A	N/A	N/A	88	7	2	7	2
NIP7	0.028972	N/A	N/A	N/A	N/A	N/A	N/A	N/A	N/A	N/A	N/A	58	2	1	11	5
NIPA1	0.27307	0	N	N	Y	N/A	chr15:22814083-22814153:+	chr15:22819288-22819416:+	N/A	N/A	N/A	N/A	N/A	N/A	N/A	N/A
NIPA2	0.6213	0	Y	N	N	N/A	N/A	N/A	N/A	N/A	N/A	613	40	32	63	53
NIPAL1	2.3163e-08	N/A	N/A	N/A	N/A	N/A	N/A	N/A	N/A	N/A	N/A	68	4	1	4	1
NIPAL2	7.4341e-05	N/A	N/A	N/A	N/A	N/A	chr8:98217039-98217262:-,chr8:98217039-98217286:-,chr8:98231692-98231855:-	chr8:98228205-98228326:-	chr8:98217263-98222478:-	N/A	N/A	98	3	3	8	6
NIPAL3	6.2902e-10	N/A	Y	N	N	N/A	N/A	N/A	N/A	N/A	N/A	360	28	24	54	24
NIPBL	1	3	N/A	N/A	N/A	N/A	N/A	N/A	N/A	N/A	chr5:36971748-36971850,chr5:37048126-37048353	489	24	18	24	18
NIPSNAP1	0.0034434	N/A	N	N	Y	chr22:29528178-29528273:-,chr22:29528467-29528936:-	chr22:29564238-29564371:-	N/A	N/A	N/A	N/A	31	2	1	22	1
NIPSNAP2	1.8463e-08	N/A	N	N	Y	N/A	chr7:55918042-55918297:+,chr7:55979763-55979886:+,chr7:55991828-55991884:+	N/A	chr7:55978396-55979759:+	N/A	N/A	N/A	N/A	N/A	N/A	N/A
NIPSNAP3A	4.1377e-07	N/A	N/A	N/A	N/A	N/A	N/A	N/A	N/A	N/A	N/A	110	6	5	6	5
NIPSNAP3B	3.8145e-08	N/A	N/A	N/A	N/A	N/A	N/A	chr9:104766325-104766535:+,chr9:104770849-104770998:+	N/A	N/A	N/A	112	6	2	6	2
NISCH	0.9965	N/A	N/A	N/A	N/A	N/A	N/A	N/A	N/A	N/A	N/A	38	2	1	4	3
NIT1	9.1097e-08	N/A	N/A	N/A	N/A	N/A	N/A	N/A	N/A	N/A	N/A	72	5	5	41	13
NIT2	2.0051e-07	N/A	N	N	Y	chr3:100335113-100339086:+,chr3:100339955-100341072:+	N/A	N/A	N/A	N/A	N/A	35	4	1	4	1
NKAIN1	0.023985	N/A	N/A	N/A	N/A	N/A	N/A	N/A	N/A	N/A	chr1:31184976-31185059	340	14	6	21	6
NKAIN2	0.25526	N/A	N	N	Y	N/A	chr6:124819086-124819174:+	N/A	N/A	N/A	N/A	336	30	4	34	4
NKAIN4	1.1779e-07	N/A	N/A	N/A	N/A	N/A	N/A	N/A	N/A	N/A	N/A	N/A	N/A	N/A	N/A	N/A	Canonical transcript not found for gene
NKAP	N/A	N/A	N/A	N/A	N/A	N/A	N/A	N/A	N/A	N/A	N/A	146	8	4	8	4
NKAPD1	0.84153	N/A	N/A	N/A	N/A	chr11:112075651-112078214:+	N/A	N/A	N/A	N/A	N/A	626	45	27	90	32
NKAPL	0.22695	N/A	N/A	N/A	N/A	N/A	N/A	N/A	N/A	N/A	N/A	75	4	1	4	1
NKD2	4.6352e-19	N/A	N/A	N/A	N/A	N/A	N/A	N/A	N/A	N/A	N/A	256	12	10	12	10
NKG7	0.00093199	N/A	N/A	N/A	N/A	N/A	N/A	N/A	N/A	N/A	N/A	119	6	2	10	4
NKIRAS1	0.00024981	N/A	N/A	N/A	N/A	N/A	N/A	N/A	N/A	N/A	N/A	421	26	12	100	31
NKIRAS2	0.00022981	N/A	N	N	Y	N/A	chr17:42022376-42022640:+,chr17:42022565-42022640:+	N/A	chr17:42021672-42022375:+,chr17:42022473-42022564:+	chr17:42022474-42022563:+	N/A	129	10	8	83	28
NKPD1	3.8175e-16	N/A	N/A	N/A	N/A	N/A	N/A	N/A	N/A	N/A	N/A	N/A	N/A	N/A	N/A	N/A	Canonical transcript not found for gene
NKRF	N/A	N/A	N/A	N/A	N/A	N/A	N/A	N/A	N/A	N/A	N/A	N/A	N/A	N/A	N/A	N/A	Canonical transcript not found for gene
NKTR	0.16311	N/A	N/A	N/A	N/A	N/A	N/A	N/A	N/A	N/A	chr3:42620016-42620043,chr3:42627200-42627227	116	9	5	90	13
NKX1-2	0.65722	N/A	N/A	N/A	N/A	N/A	N/A	N/A	N/A	N/A	N/A	92	2	1	2	1
NKX2	N/A	N/A	N	Y	N	N/A	N/A	N/A	N/A	N/A	N/A	N/A	N/A	N/A	N/A	N/A
NKX2-1	0.9636	N/A	N/A	N/A	N/A	N/A	chr14:36474670-36474873:-	chr14:36476971-36477098:-	N/A	N/A	N/A	99	4	2	58	3
NKX2-2	0.67741	N/A	N/A	N/A	N/A	N/A	N/A	N/A	N/A	N/A	N/A	395	11	3	11	3
NKX2-3	0.92504	N/A	N/A	N/A	N/A	N/A	N/A	N/A	N/A	N/A	N/A	190	9	1	9	1
NKX2-4	0.00052037	N/A	N/A	N/A	N/A	N/A	N/A	N/A	N/A	N/A	N/A	127	6	2	6	2
NKX2-5	0.49286	3	N/A	N/A	N/A	N/A	N/A	N/A	N/A	N/A	N/A	123	10	5	18	8
NKX2-8	0.00020374	N/A	N/A	N/A	N/A	N/A	N/A	N/A	N/A	N/A	N/A	225	9	1	9	1
NKX3-2	0.00027059	30	N/A	N/A	N/A	N/A	N/A	N/A	N/A	N/A	N/A	94	5	1	5	1
NKX6-1	0.0025488	N/A	N/A	N/A	N/A	N/A	N/A	N/A	N/A	N/A	N/A	222	10	3	43	3
NKX6-2	8.897e-07	N/A	N/A	N/A	N/A	N/A	N/A	N/A	N/A	N/A	N/A	199	3	2	3	2
NKX6-3	1.0176e-05	N/A	N/A	N/A	N/A	N/A	N/A	N/A	N/A	N/A	N/A	325	19	1	19	1
NLE1	6.802e-07	N/A	N	N	Y	chr17:35139315-35139819:-	N/A	chr17:35139820-35140066:-,chr17:35139849-35140066:-	N/A	N/A	N/A	28	3	2	92	2
NLGN1	1	0	Y	Y	N	N/A	N/A	N/A	N/A	N/A	N/A	N/A	N/A	N/A	N/A	N/A
NLGN2	0.99985	N/A	Y	N	N	N/A	N/A	N/A	N/A	N/A	chr17:7411534-7411712	411	18	4	57	23
NLGN3	N/A	0	N/A	N/A	N/A	N/A	N/A	N/A	N/A	N/A	chrX:71148379-71148578	303	30	7	44	8
NLGN4X	N/A	N/A	N/A	N/A	N/A	N/A	N/A	N/A	N/A	N/A	N/A	632	52	21	119	37
NLGN4Y	N/A	N/A	N	Y	N	N/A	N/A	N/A	N/A	N/A	N/A	N/A	N/A	N/A	N/A	N/A
NLK	0.99996	N/A	Y	N	N	N/A	N/A	N/A	N/A	N/A	N/A	197	11	2	11	2
NLN	3.4302e-09	N/A	N	N	Y	N/A	chr5:65740895-65741000:+	N/A	N/A	N/A	N/A	169	11	6	23	8
NLRC3	8.5674e-22	N/A	N	N	Y	N/A	chr16:3555781-3555916:-	N/A	chr16:3567386-3577148:-	N/A	N/A	423	38	2	58	5
NLRC4	1.7035e-13	N/A	N	N	Y	N/A	N/A	N/A	N/A	N/A	N/A	267	15	1	44	1
NLRC5	4.4268e-17	N/A	Y	N	Y	chr16:56989618-57017073:+,chr16:57028204-57028301:+	chr16:57062159-57062173:+,chr16:57075941-57076056:+	N/A	chr16:57059062-57059408:+	chr16:57028205-57028300:+	N/A	N/A	N/A	N/A	N/A	N/A
NLRP1	1.6711e-19	N/A	N/A	N/A	N/A	N/A	N/A	N/A	N/A	N/A	N/A	552	36	8	58	23
NLRP11	2.8073e-11	N/A	N	N	Y	N/A	N/A	N/A	N/A	N/A	N/A	N/A	N/A	N/A	N/A	N/A
NLRP12	1.6136e-40	N/A	N/A	N/A	N/A	N/A	N/A	N/A	N/A	N/A	N/A	169	14	1	19	1
NLRP2	7.8103e-36	N/A	N	N	Y	chr19:54990394-54990501:+	N/A	N/A	N/A	N/A	N/A	111	6	2	32	4
NLRP3	9.769e-06	N/A	N/A	N/A	N/A	chr1:247425771-247429584:+	N/A	N/A	N/A	N/A	N/A	746	61	6	72	8
NLRP5	1.3451e-24	N/A	N	N	Y	N/A	N/A	N/A	N/A	N/A	N/A	N/A	N/A	N/A	N/A	N/A
NLRP7	1.8044e-18	N/A	N	N	Y	N/A	N/A	N/A	N/A	N/A	N/A	N/A	N/A	N/A	N/A	N/A
NLRX1	6.3397e-20	N/A	N/A	N/A	N/A	N/A	N/A	N/A	N/A	N/A	N/A	626	40	8	71	15
NMB	3.2834e-05	N/A	N/A	N/A	N/A	N/A	N/A	N/A	N/A	N/A	N/A	47	1	1	24	5
NMBR	0.00039464	N/A	N	Y	N	N/A	N/A	N/A	N/A	N/A	N/A	N/A	N/A	N/A	N/A	N/A
NMD3	0.012546	N/A	N/A	N/A	N/A	N/A	N/A	N/A	N/A	N/A	chr3:161248817-161248919	140	10	3	86	23
NME1	0.067802	N/A	N/A	N/A	N/A	N/A	N/A	N/A	N/A	N/A	N/A	131	11	7	40	21
NME1-NME2	1.8303e-08	N/A	N/A	N/A	N/A	N/A	N/A	N/A	N/A	N/A	N/A	77	6	3	15	11
NME2	5.7002e-07	N/A	N/A	N/A	N/A	N/A	N/A	N/A	N/A	N/A	N/A	N/A	N/A	N/A	N/A	N/A	Canonical transcript not found for gene
NME3	2.1316e-13	N/A	N	N	Y	chr16:1770767-1770888:-	N/A	N/A	chr16:1771192-1771279:-	chr16:1771193-1771278:-	N/A	196	9	5	46	5
NME4	2.4259e-07	N/A	N	N	Y	chr16:407561-410208:+,chr16:410405-410690:+,chr16:410754-410971:+	chr16:406685-406777:+,chr16:406685-406952:+,chr16:407425-407560:+	N/A	chr16:406398-406735:+,chr16:406953-407424:+,chr16:407561-410208:+	chr16:406399-406734:+,chr16:406835-406888:+	N/A	N/A	N/A	N/A	N/A	N/A
NME5	0.00024246	N/A	N/A	N/A	N/A	N/A	N/A	N/A	N/A	N/A	N/A	63	6	2	6	2
NME6	1.0494e-05	N/A	N	N	Y	N/A	chr3:48296119-48296236:-,chr3:48300527-48300634:-	N/A	chr3:48296237-48296726:-	N/A	N/A	N/A	N/A	N/A	N/A	N/A
NME7	0.00028506	N/A	Y	N	Y	N/A	chr1:169169447-169169554:-,chr1:169190643-169190705:-,chr1:169246988-169247060:-	N/A	N/A	N/A	N/A	87	10	9	30	13
NME9	7.6376e-09	N/A	N	N	Y	N/A	chr3:138324175-138324594:-	N/A	N/A	N/A	N/A	N/A	N/A	N/A	N/A	N/A
NMI	2.1395e-05	N/A	N/A	N/A	N/A	N/A	N/A	N/A	N/A	N/A	N/A	82	6	2	27	13
NMNAT1	5.4024e-06	N/A	N/A	N/A	N/A	N/A	N/A	N/A	N/A	N/A	N/A	97	2	2	7	4
NMNAT2	0.98409	N/A	N/A	N/A	N/A	N/A	N/A	N/A	N/A	N/A	N/A	113	3	1	14	2
NMNAT3	0.0003078	N/A	N	N	Y	N/A	N/A	N/A	N/A	N/A	N/A	N/A	N/A	N/A	N/A	N/A
NMRAL1	2.1657e-12	N/A	N	N	Y	chr16:4469466-4471313:-	chr16:4463420-4463512:-	N/A	N/A	N/A	N/A	376	23	8	56	28
NMRAL2P	N/A	N/A	N/A	N/A	N/A	N/A	N/A	chr3:185968479-185968649:+,chr3:185968479-185968708:+,chr3:185968479-185968717:+	N/A	N/A	N/A	N/A	N/A	N/A	N/A	N/A
NMRK1	0.0095391	N/A	N	N	Y	N/A	N/A	N/A	N/A	N/A	N/A	183	13	12	33	15
NMRK2	1.1957e-13	N/A	N/A	N/A	N/A	N/A	N/A	N/A	N/A	N/A	N/A	290	17	1	22	2
NMT1	1	N/A	N	N	Y	N/A	N/A	N/A	N/A	N/A	N/A	N/A	N/A	N/A	N/A	N/A
NMT2	0.00018437	N/A	N/A	N/A	N/A	N/A	N/A	N/A	N/A	N/A	chr10:15140986-15141028	81	2	1	10	1
NMU	0.10174	N/A	N/A	N/A	N/A	N/A	chr4:55605275-55605349:-,chr4:55607437-55607466:-	N/A	N/A	N/A	N/A	106	5	2	5	2
NMUR2	4.2504e-07	N/A	N/A	N/A	N/A	N/A	N/A	N/A	N/A	N/A	N/A	166	10	1	10	1
NNAT	0.025164	0	N/A	N/A	N/A	N/A	N/A	N/A	N/A	N/A	N/A	N/A	N/A	N/A	N/A	N/A	Canonical transcript not found for gene
NNMT	0.0012831	N/A	Y	N	N	N/A	N/A	N/A	N/A	N/A	N/A	732	46	21	58	23
NNT	0.0047582	N/A	N	Y	Y	N/A	N/A	chr5:43700119-43700237:+	N/A	N/A	chr5:43658734-43658872	168	9	5	170	27
NNT-AS1	N/A	N/A	N/A	N/A	N/A	N/A	chr5:43583467-43583566:-	N/A	N/A	N/A	N/A	N/A	N/A	N/A	N/A	N/A
NOA1	1.6738e-08	N/A	N/A	N/A	N/A	N/A	N/A	N/A	N/A	N/A	N/A	21	1	1	1	1
NOB1	6.8934e-14	N/A	N/A	N/A	N/A	chr16:69748330-69748950:-	chr16:69749559-69749630:-	chr16:69752241-69752371:-	N/A	N/A	N/A	N/A	N/A	N/A	N/A	N/A
NOC3L	1.8645e-14	N/A	N/A	N/A	N/A	N/A	N/A	N/A	N/A	N/A	N/A	101	8	7	8	7
NOCT	0.0060489	N/A	N	N	Y	N/A	N/A	N/A	N/A	N/A	N/A	201	13	5	13	5
NOD1	3.8589e-15	N/A	N	N	Y	chr7:30446225-30447014:-	chr7:30428504-30428609:-	N/A	chr7:30447149-30448297:-	N/A	N/A	530	28	11	73	27
NOD2	2.3754e-22	N/A	N	N	Y	N/A	N/A	N/A	N/A	N/A	N/A	N/A	N/A	N/A	N/A	N/A
NOG	0.99555	3	N/A	N/A	N/A	N/A	N/A	N/A	N/A	N/A	N/A	525	26	14	26	14
NOL10	3.8123e-09	N/A	N/A	N/A	N/A	N/A	N/A	chr2:10684567-10684612:-	N/A	N/A	N/A	114	10	8	11	9
NOL12	2.8533e-07	N/A	Y	N	N	N/A	chr22:37750642-37750730:+	chr22:37713210-37713411:+	N/A	N/A	N/A	50	2	1	4	1
NOL3	3.6629e-05	N/A	N/A	N/A	N/A	N/A	N/A	N/A	N/A	N/A	N/A	N/A	N/A	N/A	N/A	N/A	Canonical transcript not found for gene
NOL4	1	N/A	N	N	Y	N/A	chr18:34121234-34121316:-,chr18:34183518-34183626:-	N/A	N/A	N/A	chr18:34128849-34128889	298	19	3	66	3
NOL4L	1	N/A	N/A	N/A	N/A	N/A	N/A	N/A	N/A	N/A	chr20:32522938-32523252,chr20:32523947-32524092	N/A	N/A	N/A	N/A	N/A
NOL6	1	N/A	N/A	N/A	N/A	N/A	N/A	N/A	N/A	N/A	N/A	82	8	6	39	6
NOL7	1.8222e-09	N/A	N/A	N/A	N/A	N/A	N/A	N/A	N/A	N/A	N/A	24	2	1	2	1
NOL8	2.9757e-18	N/A	N	N	Y	N/A	chr9:92319943-92320137:-,chr9:92319943-92320379:-	N/A	N/A	N/A	N/A	93	6	2	126	16
NOLC1	0.00029848	N/A	N	N	Y	N/A	N/A	N/A	N/A	N/A	N/A	235	19	5	19	5
NOM1	1.0441e-14	N/A	N/A	N/A	N/A	N/A	N/A	N/A	N/A	N/A	N/A	26	2	1	2	1
NOMO2	0.84847	N/A	N	N	Y	N/A	N/A	N/A	N/A	N/A	N/A	72	6	1	53	1
NOMO3	0.86514	N/A	N	N	Y	N/A	N/A	N/A	N/A	N/A	N/A	N/A	N/A	N/A	N/A	N/A
NONO	N/A	3	N/A	N/A	N/A	N/A	N/A	N/A	N/A	N/A	N/A	153	7	3	54	22
NOP10	0.035269	N/A	N/A	N/A	N/A	N/A	N/A	N/A	N/A	N/A	N/A	104	8	7	8	7
NOP14	7.353e-09	N/A	N	Y	N	N/A	N/A	N/A	N/A	N/A	N/A	87	3	2	3	2
NOP16	0.043985	N/A	N	N	Y	N/A	chr5:176385930-176386019:-,chr5:176386840-176386926:-	N/A	N/A	N/A	N/A	436	35	7	35	10
NOP2	1	N/A	N/A	N/A	N/A	chr12:6578118-6578408:-,chr12:6578918-6580581:-	chr12:6572930-6572984:-	N/A	chr12:6578118-6578408:-	chr12:6578119-6578407:-,chr12:6583115-6583194:-	N/A	122	11	5	57	14
NOP53	2.0379e-10	N/A	N	Y	N	N/A	N/A	N/A	N/A	N/A	N/A	14	1	1	1	1
NOP56	3.4607e-05	N/A	N/A	N/A	N/A	chr20:2656215-2656400:+	chr20:2657373-2657488:+	N/A	N/A	N/A	chr20:2657373-2657488	29	2	2	4	3
NOP58	3.3295e-06	N/A	N	N	Y	N/A	chr2:202278212-202278329:+	chr2:202295674-202295837:+	N/A	N/A	chr2:202278212-202278329	179	12	12	13	13
NOP9	1.8524e-13	N/A	N	N	Y	N/A	N/A	N/A	N/A	N/A	N/A	105	5	5	5	5
NOS1	1	N/A	N/A	N/A	N/A	N/A	N/A	N/A	N/A	N/A	N/A	535	29	1	40	1
NOS1AP	0.98491	N/A	N/A	N/A	N/A	N/A	chr1:162360812-162360924:+	N/A	N/A	N/A	chr1:162111811-162111919	487	12	4	240	5
NOS2P3	N/A	N/A	N/A	N/A	N/A	N/A	N/A	chr17:20444951-20445143:+	N/A	N/A	N/A	N/A	N/A	N/A	N/A	N/A
NOS3	2.5457e-25	N/A	N/A	N/A	N/A	N/A	N/A	N/A	N/A	N/A	N/A	335	19	1	33	1
NOSIP	1.9988e-07	N/A	N	N	Y	N/A	N/A	chr19:49558062-49558199:-	chr19:49557946-49558896:-	N/A	N/A	43	3	1	14	2
NOSTRIN	5.2647e-12	N/A	N	N	Y	N/A	chr2:168818172-168818296:+,chr2:168855886-168856210:+	N/A	N/A	N/A	N/A	229	14	5	68	6
NOTCH1	1	N/A	N/A	N/A	N/A	N/A	N/A	N/A	N/A	N/A	N/A	262	7	1	7	1
NOTCH2	1	0	N	N	Y	N/A	N/A	N/A	N/A	N/A	chr1:119924976-119925189	256	10	4	76	4
NOTCH2NL	N/A	N/A	Y	N	N	N/A	N/A	N/A	N/A	N/A	N/A	N/A	N/A	N/A	N/A	N/A
NOTCH2NLA	0.36705	N/A	N/A	N/A	N/A	N/A	N/A	N/A	N/A	N/A	N/A	362	24	5	24	5
NOTCH2NLB	0.55961	N/A	N/A	N/A	N/A	N/A	N/A	N/A	N/A	N/A	N/A	315	21	3	21	3
NOTCH2NLC	N/A	N/A	N/A	N/A	N/A	N/A	N/A	N/A	N/A	N/A	N/A	174	6	2	56	2
NOTCH3	1.5089e-07	N/A	N/A	N/A	N/A	N/A	N/A	chr19:15165787-15166091:-	N/A	N/A	N/A	90	3	2	3	2
NOTCH4	1.6681e-34	N/A	N/A	N/A	N/A	chr6:32198560-32198657:-	chr6:32218397-32218498:-	chr6:32202076-32202599:-	chr6:32191871-32192147:-	chr6:32201502-32203768:-	N/A	139	11	2	11	2
NOTUM	1.1702e-07	N/A	N/A	N/A	N/A	N/A	N/A	N/A	N/A	N/A	N/A	278	10	1	23	1
NOVA1	0.99969	N/A	N	N	Y	N/A	N/A	N/A	N/A	N/A	chr14:26549680-26549781	597	16	12	75	15
NOVA2	0.85257	N/A	N/A	N/A	N/A	N/A	N/A	N/A	N/A	N/A	N/A	514	14	6	50	6
NOX4	1.6145e-07	N/A	N/A	N/A	N/A	N/A	N/A	N/A	N/A	N/A	N/A	N/A	N/A	N/A	N/A	N/A	Canonical transcript not found for gene
NPAS1	0.00083471	N/A	N/A	N/A	N/A	N/A	N/A	N/A	N/A	N/A	N/A	203	11	3	46	7
NPAS2	1	N/A	N	Y	N	N/A	N/A	N/A	N/A	N/A	N/A	298	4	1	4	1
NPAS3	1	N/A	N	N	Y	N/A	N/A	N/A	N/A	N/A	N/A	N/A	N/A	N/A	N/A	N/A
NPAT	0.99443	N/A	N	N	Y	N/A	chr11:108208421-108208584:-	N/A	N/A	N/A	N/A	102	11	2	11	2
NPC2	2.1463e-05	N/A	N/A	N/A	N/A	N/A	N/A	N/A	N/A	N/A	N/A	238	18	6	20	8
NPDC1	6.8765e-05	N/A	N/A	N/A	N/A	N/A	N/A	N/A	N/A	N/A	N/A	188	13	12	79	12
NPEPL1	1.1025e-13	N/A	N	N	Y	chr20:58651532-58652072:+,chr20:58667609-58667986:+	chr20:58667201-58667318:+,chr20:58671164-58671297:+,chr20:58705498-58705569:+	chr20:58669291-58669453:+,chr20:58669302-58669453:+	N/A	N/A	N/A	101	2	1	18	1
NPEPPS	1	N/A	N	N	Y	chr17:47579456-47582741:+,chr17:47585746-47586147:+	chr17:47577045-47577160:+,chr17:47577081-47577160:+,chr17:47586148-47586244:+	N/A	chr17:47590882-47591903:+	chr17:47579457-47582740:+	N/A	N/A	N/A	N/A	N/A	N/A
NPFFR2	0.0093343	N/A	N/A	N/A	N/A	N/A	N/A	N/A	N/A	N/A	N/A	N/A	N/A	N/A	N/A	N/A	Canonical transcript not found for gene
NPHP1	4.482e-10	30	N	N	Y	N/A	N/A	N/A	N/A	N/A	N/A	N/A	N/A	N/A	N/A	N/A
NPHP3	1.4471e-21	N/A	N	Y	Y	N/A	chr3:132621132-132621292:-,chr3:132717955-132718117:-	chr3:132696731-132696813:-,chr3:132699353-132699450:-	chr3:132579057-132579491:-,chr3:132644892-132681913:-	chr3:132579058-132579490:-	N/A	54	5	1	5	1
NPHP3-ACAD11	0.0045118	N/A	N/A	N/A	N/A	N/A	chr3:132621132-132621292:-,chr3:132717955-132718117:-	chr3:132696731-132696813:-,chr3:132699353-132699450:-	chr3:132579057-132579491:-,chr3:132644892-132681913:-	chr3:132579058-132579490:-	N/A	104	7	2	7	2
NPHP3-AS1	N/A	N/A	N/A	N/A	N/A	N/A	N/A	chr3:132726361-132726426:+	N/A	N/A	N/A	N/A	N/A	N/A	N/A	N/A
NPHP4	1.9288e-50	30	N	N	Y	N/A	chr1:5879346-5879632:-	N/A	N/A	N/A	chr1:5866766-5866899	220	9	5	15	7
NPIPA1_locus1	N/A	N/A	N/A	N/A	N/A	chr16:14929714-14930165:+,chr16:14937651-14941811:+	chr16:14929520-14929713:+,chr16:14950752-14950821:+	N/A	N/A	N/A	N/A	N/A	N/A	N/A	N/A	N/A
NPIPA1_locus2	N/A	N/A	N/A	N/A	N/A	chr16:16328199-16328650:+,chr16:16336138-16340305:+	chr16:16318514-16318734:+,chr16:16318551-16318734:+,chr16:16335861-16336137:+,chr16:16336052-16336137:+	chr16:16322528-16322551:+,chr16:16322534-16322551:+,chr16:16323752-16323848:+	chr16:16318080-16318550:+,chr16:16322438-16322533:+,chr16:16333885-16336051:+	N/A	N/A	N/A	N/A	N/A	N/A	N/A
NPIPA7	N/A	N/A	N/A	N/A	N/A	N/A	chr16:18346116-18346133:-	chr16:18344821-18344915:-	chr16:18350117-18350587:-	N/A	N/A	N/A	N/A	N/A	N/A	N/A
NPIPA7_locus1	N/A	N/A	N/A	N/A	N/A	chr16:16328199-16328650:+,chr16:16336138-16340305:+	chr16:16318514-16318734:+,chr16:16318551-16318734:+,chr16:16335861-16336137:+,chr16:16336052-16336137:+	chr16:16322528-16322551:+,chr16:16322534-16322551:+,chr16:16323752-16323848:+	chr16:16318080-16318550:+,chr16:16322438-16322533:+,chr16:16333885-16336051:+	N/A	N/A	N/A	N/A	N/A	N/A	N/A
NPIPA7_locus2	N/A	N/A	N/A	N/A	N/A	chr16:16328199-16328650:+,chr16:16336138-16340305:+	chr16:16318514-16318734:+,chr16:16318551-16318734:+,chr16:16335861-16336137:+,chr16:16336052-16336137:+	chr16:16322528-16322551:+,chr16:16322534-16322551:+,chr16:16323752-16323848:+	chr16:16318080-16318550:+,chr16:16322438-16322533:+,chr16:16333885-16336051:+	N/A	N/A	N/A	N/A	N/A	N/A	N/A
NPIPA8	N/A	N/A	N/A	N/A	N/A	chr16:16328199-16328650:+,chr16:16336138-16340305:+	chr16:16318514-16318734:+,chr16:16318551-16318734:+,chr16:16335861-16336137:+,chr16:16336052-16336137:+,chr16:18346116-18346133:-	chr16:16322528-16322551:+,chr16:16322534-16322551:+,chr16:16323752-16323848:+,chr16:18344821-18344915:-	chr16:16318080-16318550:+,chr16:16322438-16322533:+,chr16:16333885-16336051:+,chr16:18350117-18350587:-	N/A	N/A	N/A	N/A	N/A	N/A	N/A
NPIPB12	0.56432	N/A	N	N	Y	N/A	N/A	N/A	N/A	N/A	N/A	N/A	N/A	N/A	N/A	N/A
NPIPB12_locus1	N/A	N/A	N/A	N/A	N/A	N/A	chr16:29488023-29488091:-,chr16:29499998-29500083:-,chr16:29499998-29500274:-,chr16:29500143-29500274:-	N/A	N/A	N/A	N/A	N/A	N/A	N/A	N/A	N/A
NPIPB12_locus2	N/A	N/A	N/A	N/A	N/A	N/A	chr16:30239966-30240051:-,chr16:30239966-30240242:-	N/A	chr16:30231671-30231747:-	N/A	N/A	N/A	N/A	N/A	N/A	N/A
NPIPB13	N/A	N/A	N	N	Y	N/A	chr16:30239966-30240051:-,chr16:30239966-30240242:-	N/A	chr16:30231671-30231747:-	N/A	N/A	N/A	N/A	N/A	N/A	N/A
NPIPB2	0.047173	N/A	N/A	N/A	N/A	N/A	N/A	N/A	N/A	N/A	N/A	N/A	N/A	N/A	N/A	N/A	Canonical transcript not found for gene
NPIPB3	0.35499	N/A	N/A	N/A	N/A	N/A	chr16:21483632-21483787:-	N/A	N/A	chr16:21455509-21455674:-	N/A	N/A	N/A	N/A	N/A	N/A
NPIPB4	0.82307	N/A	N	N	Y	chr16:21847542-21851769:-,chr16:21857417-21857579:-	chr16:21851770-21851855:-,chr16:21851770-21852046:-,chr16:21851915-21852046:-	chr16:21854084-21854421:-	N/A	N/A	N/A	N/A	N/A	N/A	N/A	N/A
NPIPB5	0.77532	N/A	N	N	Y	chr16:22513601-22513763:+	chr16:22519138-22519269:+,chr16:22519138-22519414:+,chr16:22519329-22519414:+	chr16:22451620-22451658:+,chr16:22516765-22517102:+	N/A	chr16:22483229-22483394:+	N/A	N/A	N/A	N/A	N/A	N/A
NPL	1.0574e-08	N/A	Y	N	N	N/A	N/A	N/A	N/A	N/A	N/A	44	2	2	48	4
NPLOC4	0.99966	N/A	N	N	Y	N/A	N/A	N/A	N/A	N/A	N/A	182	7	2	35	6
NPM1	0.99332	N/A	N/A	N/A	N/A	N/A	N/A	N/A	N/A	N/A	N/A	301	20	2	44	4
NPM2	4.1054e-06	N/A	N/A	N/A	N/A	N/A	N/A	N/A	N/A	N/A	N/A	630	37	7	86	16
NPM3	0.002289	N/A	N/A	N/A	N/A	N/A	N/A	N/A	N/A	N/A	N/A	23	1	1	1	1
NPNT	4.9437e-09	N/A	N/A	N/A	N/A	N/A	N/A	N/A	N/A	N/A	N/A	216	7	2	36	2
NPPA	0.0013218	N/A	N/A	N/A	N/A	N/A	N/A	N/A	N/A	N/A	N/A	99	3	1	28	1
NPPA-AS1	N/A	N/A	N/A	N/A	N/A	N/A	N/A	N/A	chr1:11845767-11847433:+	N/A	N/A	N/A	N/A	N/A	N/A	N/A
NPPC	0.22	N/A	N/A	N/A	N/A	N/A	N/A	N/A	N/A	N/A	N/A	147	5	2	5	2
NPR1	2.8789e-08	N/A	N/A	N/A	N/A	N/A	N/A	N/A	N/A	N/A	N/A	421	24	7	24	7
NPR2	0.67977	N/A	N/A	N/A	N/A	N/A	N/A	N/A	N/A	N/A	N/A	255	11	4	11	4
NPR3	6.0885e-06	N/A	N/A	N/A	N/A	N/A	N/A	N/A	N/A	N/A	N/A	456	21	9	105	20
NPRL2	0.5771	N/A	N	N	Y	chr3:50349495-50349930:-,chr3:50349829-50349930:-,chr3:50349834-50349912:-	N/A	chr3:50349665-50349828:-,chr3:50349665-50349833:-	chr3:50349491-50349664:-,chr3:50349495-50349930:-,chr3:50349829-50349930:-	chr3:50349492-50349663:-,chr3:50349830-50349929:-,chr3:50349835-50349911:-	N/A	123	13	5	17	6
NPRL3	0.064111	3	N/A	N/A	N/A	N/A	chr16:117301-117375:-	chr16:130522-130591:-	N/A	N/A	N/A	99	5	4	52	13
NPSR1	9.0851e-13	N/A	N	Y	N	N/A	N/A	N/A	N/A	N/A	N/A	N/A	N/A	N/A	N/A	N/A
NPSR1-AS1	N/A	N/A	N/A	N/A	N/A	N/A	N/A	chr7:34704080-34704199:-	N/A	N/A	N/A	N/A	N/A	N/A	N/A	N/A
NPTN	0.99999	N/A	N/A	N/A	N/A	N/A	N/A	N/A	N/A	N/A	chr15:73564544-73564632,chr15:73568833-73568869,chr15:73569713-73569805,chr15:73592418-73592495	174	9	4	67	7
NPTX1	0.96393	N/A	N/A	N/A	N/A	N/A	N/A	N/A	N/A	N/A	chr17:80474825-80474954	161	4	1	4	1
NPTX2	1.4596e-06	0	N/A	N/A	N/A	N/A	N/A	N/A	N/A	N/A	N/A	177	11	2	11	2
NPTXR	0.011146	N/A	N/A	N/A	N/A	N/A	N/A	N/A	N/A	N/A	N/A	170	3	1	3	1
NPY	0.001594	N/A	N/A	N/A	N/A	N/A	N/A	N/A	N/A	N/A	N/A	N/A	N/A	N/A	N/A	N/A	Canonical transcript not found for gene
NPY1R	0.5078	N/A	Y	N	N	N/A	N/A	N/A	N/A	N/A	N/A	266	11	6	102	9
NPY2R	5.2938e-05	N/A	N/A	N/A	N/A	N/A	N/A	N/A	N/A	N/A	N/A	482	34	1	41	1
NPY5R	9.6098e-07	N/A	N/A	N/A	N/A	N/A	N/A	N/A	N/A	N/A	N/A	229	12	2	103	4
NQO1	2.341e-08	N/A	N/A	N/A	N/A	N/A	N/A	N/A	N/A	N/A	N/A	121	4	4	13	7
NQO2	7.7538e-06	N/A	Y	Y	N	N/A	N/A	N/A	N/A	N/A	N/A	277	17	7	135	62
NR0B2	4.2725e-06	N/A	N/A	N/A	N/A	N/A	N/A	N/A	N/A	N/A	N/A	35	2	1	2	1
NR1D1	0.9943	N/A	N/A	N/A	N/A	N/A	N/A	N/A	N/A	N/A	N/A	495	29	21	29	21
NR1D2	0.0046638	N/A	N	N	Y	N/A	chr3:23963224-23963330:+	N/A	N/A	N/A	N/A	293	18	12	18	12
NR1H2	1.7373e-07	N/A	Y	N	N	N/A	chr19:50376235-50376576:+,chr19:50378149-50378312:+	N/A	N/A	N/A	N/A	247	17	14	183	37
NR1H3	0.76277	N/A	N	N	Y	N/A	N/A	N/A	chr11:47259260-47259785:+	N/A	N/A	171	14	9	184	46
NR1H4	0.66876	N/A	N	N	Y	N/A	chr12:100499853-100500024:+	N/A	chr12:100535024-100536506:+	N/A	N/A	383	21	10	50	16
NR1I2	1.214e-13	N/A	N/A	N/A	N/A	N/A	N/A	N/A	N/A	N/A	N/A	1839	109	9	111	9
NR1I3	3.2512e-09	N/A	N	N	Y	N/A	N/A	N/A	N/A	N/A	N/A	295	19	2	42	2
NR2C1	0.0014957	N/A	N/A	N/A	N/A	N/A	chr12:95040476-95040597:-	chr12:95049068-95049233:-	N/A	N/A	N/A	246	9	7	38	9
NR2C2	1	N/A	N/A	N/A	N/A	N/A	N/A	N/A	N/A	N/A	chr3:15016846-15016952	362	7	3	28	12
NR2C2AP	6.7537e-05	N/A	N/A	N/A	N/A	N/A	N/A	N/A	N/A	N/A	N/A	364	18	17	18	17
NR2E1	0.99989	N/A	N/A	N/A	N/A	N/A	N/A	N/A	N/A	N/A	N/A	708	37	10	59	10
NR2F1	1	3	N	Y	N	N/A	N/A	N/A	N/A	N/A	N/A	1802	71	44	71	44
NR2F1-AS1	N/A	N/A	N/A	N/A	N/A	N/A	chr5:93438703-93438741:-	chr5:93432365-93432460:-,chr5:93496057-93496103:-,chr5:93544795-93544915:-,chr5:93569890-93570002:-	N/A	N/A	N/A	N/A	N/A	N/A	N/A	N/A
NR2F2	1	0	Y	Y	N	N/A	N/A	N/A	N/A	N/A	N/A	1406	60	49	117	54
NR2F2-AS1	N/A	N/A	N/A	N/A	N/A	N/A	chr15:96288664-96288755:-	N/A	N/A	N/A	N/A	N/A	N/A	N/A	N/A	N/A
NR2F6	8.7258e-07	N/A	Y	N	N	N/A	chr19:17258584-17258701:-	N/A	chr19:17258702-17259288:-	chr19:17258387-17258582:-	N/A	720	32	24	59	24
NR3C1	1	N/A	N/A	N/A	N/A	N/A	N/A	N/A	N/A	N/A	N/A	489	31	25	173	60
NR3C2	1	3	N/A	N/A	N/A	N/A	N/A	N/A	N/A	N/A	N/A	257	20	5	33	9
NR4A1	4.0748e-06	N/A	N/A	N/A	N/A	N/A	N/A	N/A	N/A	N/A	N/A	129	6	6	148	19
NR4A1AS	N/A	N/A	N	Y	N	N/A	N/A	N/A	N/A	N/A	N/A	N/A	N/A	N/A	N/A	N/A
NR4A2	1	3	N/A	N/A	N/A	N/A	N/A	chr2:156326312-156326328:-	chr2:156326208-156326717:-	N/A	N/A	368	21	11	53	18
NR4A3	0.99904	N/A	N/A	N/A	N/A	N/A	N/A	N/A	N/A	N/A	N/A	699	31	18	40	21
NR5A1	0.99998	3	N/A	N/A	N/A	N/A	N/A	N/A	N/A	N/A	N/A	166	14	2	38	4
NR5A2	0.05005	N/A	N	N	Y	N/A	chr1:200029033-200029728:+	N/A	N/A	N/A	N/A	138	9	3	23	6
NR6A1	1	N/A	N/A	N/A	N/A	N/A	N/A	N/A	N/A	N/A	N/A	192	7	5	9	7
NRAP	9.6332e-27	N/A	N/A	N/A	N/A	N/A	N/A	N/A	N/A	N/A	N/A	245	18	3	18	3
NRARP	0.23376	N/A	N/A	N/A	N/A	N/A	N/A	N/A	N/A	N/A	N/A	343	11	8	11	8
NRAS	0.93745	N/A	N/A	N/A	N/A	N/A	N/A	N/A	N/A	N/A	N/A	131	9	9	9	9
NRAV	N/A	N/A	N	Y	N	N/A	N/A	N/A	N/A	N/A	N/A	N/A	N/A	N/A	N/A	N/A
NRBF2	0.5696	N/A	N/A	N/A	N/A	N/A	N/A	N/A	N/A	N/A	N/A	N/A	N/A	N/A	N/A	N/A	Canonical transcript not found for gene
NRBP1	1	N/A	N/A	N/A	N/A	N/A	N/A	N/A	N/A	N/A	N/A	121	9	3	79	13
NRBP2	7.3007e-12	N/A	N/A	N/A	N/A	N/A	N/A	N/A	N/A	N/A	N/A	139	8	2	21	2
NRCAM	4.1389e-07	N/A	N/A	N/A	N/A	N/A	N/A	N/A	N/A	N/A	N/A	486	25	20	73	32
NRDC	0.92378	N/A	N/A	N/A	N/A	N/A	N/A	N/A	N/A	N/A	chr1:51824645-51824792,chr1:51836368-51836437	190	12	11	34	16
NRDE2	3.5603e-11	N/A	N/A	N/A	N/A	N/A	N/A	chr14:90302720-90303125:-	N/A	N/A	chr14:90322640-90322747	37	4	1	4	1
NREP	0.020574	N/A	Y	Y	N	N/A	N/A	N/A	N/A	N/A	N/A	181	8	6	110	58
NRF1	1	N/A	N/A	N/A	N/A	N/A	N/A	N/A	N/A	N/A	N/A	111	7	3	19	7
NRG1	0.99999	N/A	Y	N	N	N/A	N/A	chr8:32030376-32030459:+	N/A	N/A	N/A	N/A	N/A	N/A	N/A	N/A
NRG1-IT1	N/A	N/A	N/A	N/A	N/A	N/A	N/A	chr8:32030376-32030459:+	N/A	N/A	N/A	N/A	N/A	N/A	N/A	N/A
NRG1-IT3	N/A	N/A	N/A	N/A	N/A	N/A	N/A	chr8:32030376-32030459:+	N/A	N/A	N/A	N/A	N/A	N/A	N/A	N/A
NRG2	0.14157	N/A	N/A	N/A	N/A	N/A	chr5:139865115-139865173:-,chr5:139865549-139865625:-	N/A	N/A	N/A	N/A	230	16	3	16	3
NRG3	0.0027829	0	N	Y	Y	N/A	chr10:82859134-82859224:+	chr10:82166727-82166826:+	N/A	N/A	N/A	147	7	2	35	2
NRG4	N/A	N/A	N	N	Y	chr15:76011287-76012301:-	chr15:75959022-75959140:-,chr15:75969129-75969224:-,chr15:76053239-76053369:-	chr15:75971166-75971248:-,chr15:76056954-76057019:-	N/A	N/A	chr15:75969129-75969224	162	15	7	90	21
NRGN	0.48037	N/A	N/A	N/A	N/A	N/A	N/A	N/A	N/A	N/A	N/A	143	3	1	3	1
NRIP1	0.98464	N/A	N/A	N/A	N/A	N/A	N/A	N/A	N/A	N/A	N/A	793	43	29	78	44
NRIP2	1.2305e-07	N/A	N/A	N/A	N/A	N/A	N/A	N/A	N/A	N/A	N/A	52	5	1	11	1
NRIP3	7.2492e-12	N/A	N/A	N/A	N/A	N/A	N/A	N/A	N/A	N/A	N/A	66	5	2	8	3
NRK	N/A	N/A	N	N	Y	N/A	N/A	N/A	N/A	N/A	N/A	307	8	1	18	1
NRL	1.863e-11	N/A	N/A	N/A	N/A	N/A	N/A	N/A	N/A	N/A	N/A	320	21	8	112	12
NRM	1.7294e-06	N/A	N/A	N/A	N/A	chr6:30689453-30690024:-	chr6:30689276-30689452:-	chr6:30690025-30690243:-,chr6:30690047-30690243:-	N/A	N/A	N/A	334	18	4	21	4
NRN1	0.85263	N/A	Y	N	N	N/A	N/A	N/A	N/A	N/A	N/A	176	10	3	48	14
NRP1	1	N/A	Y	N	N	N/A	N/A	N/A	N/A	N/A	chr10:33306713-33306804	285	17	12	72	30
NRP2	0.0059408	N/A	Y	N	N	N/A	N/A	N/A	N/A	N/A	chr2:205702894-205703090	N/A	N/A	N/A	N/A	N/A
NRROS	0.10908	N/A	N/A	N/A	N/A	N/A	chr3:196721177-196721356:+,chr3:196726655-196726771:+	N/A	N/A	N/A	N/A	195	10	6	10	6
NRSN1	0.00013742	N/A	N/A	N/A	N/A	N/A	N/A	N/A	N/A	N/A	N/A	208	12	1	15	1
NRSN2	7.8669e-07	N/A	Y	Y	N	N/A	N/A	chr20:349616-349832:+,chr20:349638-349832:+	N/A	N/A	N/A	232	18	7	40	16
NRTN	0.37433	N/A	N/A	N/A	N/A	N/A	N/A	N/A	N/A	N/A	N/A	364	28	1	28	1
NRXN1	1	3	Y	N	Y	N/A	chr2:50624808-50624967:-	N/A	N/A	N/A	N/A	1073	73	26	227	51
NRXN2	1	N/A	N	Y	N	N/A	N/A	N/A	N/A	N/A	N/A	462	18	11	36	19
NRXN3	1	N/A	N/A	N/A	N/A	N/A	chr14:79853539-79854217:+	N/A	N/A	N/A	N/A	61	4	1	216	35
NSA2	0.00089696	N/A	N/A	N/A	N/A	N/A	chr5:74772313-74772421:+,chr5:74772315-74772421:+	N/A	N/A	N/A	N/A	112	11	8	21	10
NSD1	1	3	N	N	Y	N/A	chr5:177169394-177169428:+,chr5:177169394-177169644:+,chr5:177229765-177229886:+	chr5:177238237-177238507:+	N/A	N/A	chr5:177247924-177248079	45	4	3	78	3
NSD2	1	3	N/A	N/A	N/A	N/A	chr4:1912091-1912194:+,chr4:1939654-1939778:+,chr4:1942339-1942432:+,chr4:1942339-1942565:+	chr4:1938451-1938532:+	N/A	N/A	chr4:1942339-1942565	179	9	8	124	34
NSD3	1	N/A	N/A	N/A	N/A	N/A	N/A	N/A	N/A	N/A	N/A	517	22	16	48	26
NSDHL	N/A	3	N/A	N/A	N/A	N/A	N/A	N/A	N/A	N/A	N/A	98	9	3	24	16
NSF	0.99792	N/A	N/A	N/A	N/A	N/A	N/A	chr17:46630411-46630450:+	N/A	N/A	N/A	N/A	N/A	N/A	N/A	N/A
NSFL1C	0.91544	N/A	N	N	Y	N/A	chr20:1455714-1455870:-,chr20:1463335-1463441:-,chr20:1479700-1479794:-	chr20:1464329-1464426:-	chr20:1455038-1458199:-,chr20:1455871-1458199:-	chr20:1479796-1479924:-	N/A	868	53	9	53	12
NSFP1_locus2	N/A	N/A	N/A	N/A	N/A	N/A	N/A	chr17:46630411-46630450:+	N/A	N/A	N/A	N/A	N/A	N/A	N/A	N/A
NSG1	0.1041	N/A	N/A	N/A	N/A	N/A	N/A	N/A	N/A	N/A	N/A	161	9	4	158	20
NSG2	0.95227	N/A	N	N	Y	N/A	N/A	N/A	N/A	N/A	N/A	160	8	4	17	10
NSL1	0.021898	N/A	N/A	N/A	N/A	N/A	N/A	N/A	N/A	N/A	chr1:212785193-212785316	14	1	1	11	1
NSMAF	2.8799e-12	N/A	N	N	Y	N/A	chr8:58637234-58637389:-,chr8:58639968-58640102:-	N/A	N/A	N/A	N/A	222	9	4	25	6
NSMCE1	0.011419	N/A	N	N	Y	chr16:27235300-27241352:-	chr16:27241353-27241484:-,chr16:27241353-27241889:-,chr16:27241799-27241889:-	N/A	N/A	chr16:27241486-27241797:-	N/A	78	5	5	33	17
NSMCE1-DT	N/A	N/A	N/A	N/A	N/A	N/A	chr16:27288800-27288953:+	N/A	N/A	N/A	N/A	N/A	N/A	N/A	N/A	N/A
NSMCE2	0.52197	N/A	N	N	Y	N/A	chr8:125156000-125156098:+	N/A	N/A	N/A	chr8:125358559-125358677	209	13	9	63	33
NSMCE3	N/A	N/A	N/A	N/A	N/A	N/A	N/A	N/A	N/A	N/A	N/A	117	6	3	6	3
NSMCE4A	1.5653e-07	N/A	N/A	N/A	N/A	N/A	N/A	N/A	N/A	N/A	N/A	52	5	3	5	4
NSMF	0.00093631	N/A	Y	N	N	N/A	N/A	N/A	N/A	N/A	N/A	232	6	5	6	5
NSRP1	0.52682	N/A	N	N	Y	N/A	chr17:30156540-30156662:+	chr17:30118080-30118173:+,chr17:30163067-30163162:+	N/A	N/A	N/A	28	2	1	35	5
NSUN2	6.8367e-15	N/A	N/A	N/A	N/A	N/A	N/A	chr5:6605273-6605408:-,chr5:6621603-6621744:-,chr5:6622016-6622100:-	N/A	N/A	N/A	65	7	3	29	12
NSUN3	0.0062291	N/A	N/A	N/A	N/A	N/A	N/A	N/A	chr3:94064547-94084354:+	N/A	N/A	66	5	3	11	9
NSUN4	8.6226e-08	N/A	N	N	Y	N/A	chr1:46341323-46341497:+	chr1:46346921-46347075:+	N/A	N/A	chr1:46349976-46350099	650	31	7	74	9
NSUN5	7.837e-10	N/A	N/A	N/A	N/A	N/A	N/A	N/A	N/A	N/A	N/A	36	1	1	1	1
NSUN5P1	N/A	N/A	N/A	N/A	N/A	chr7:75410727-75411407:+,chr7:75415779-75415980:+	chr7:75361071-75361209:+,chr7:75410606-75410726:+,chr7:75415592-75415770:+,chr7:75415592-75415778:+	chr7:75411408-75411574:+,chr7:75414640-75414798:+	chr7:75415235-75415591:+	chr7:75412934-75414883:+,chr7:75415780-75415979:+	N/A	N/A	N/A	N/A	N/A	N/A
NSUN5P2	N/A	N/A	N/A	N/A	N/A	N/A	chr7:72949313-72949491:-	N/A	N/A	N/A	N/A	N/A	N/A	N/A	N/A	N/A
NSUN6	2.1855e-06	N/A	N	N	Y	chr10:18655176-18659231:-	N/A	N/A	N/A	N/A	N/A	384	21	13	35	19
NSUN7	1.9385e-05	N/A	N/A	N/A	N/A	N/A	N/A	N/A	N/A	N/A	N/A	437	22	9	23	9
NT5C	0.00063076	N/A	N/A	N/A	N/A	N/A	N/A	N/A	chr17:75131082-75131180:-	chr17:75131083-75131179:-	N/A	N/A	N/A	N/A	N/A	N/A
NT5C1B	1.2852e-11	N/A	N	N	Y	N/A	N/A	N/A	N/A	N/A	N/A	101	6	1	6	1
NT5C1B-RDH14	1.2105e-11	N/A	N/A	N/A	N/A	N/A	N/A	N/A	N/A	N/A	N/A	94	6	1	6	1
NT5C2	1.0377e-07	N/A	N	N	Y	N/A	N/A	N/A	N/A	N/A	chr10:103100752-103100943,chr10:103111745-103111805,chr10:103153291-103153373	N/A	N/A	N/A	N/A	N/A
NT5C3A	0.00092412	N/A	N/A	N/A	N/A	N/A	N/A	N/A	N/A	N/A	chr7:33035934-33035985,chr7:33061831-33061841	N/A	N/A	N/A	N/A	N/A
NT5C3B	4.5143e-08	N/A	N	N	Y	chr17:41835273-41835587:-,chr17:41835958-41836078:-	chr17:41835588-41835642:-,chr17:41835588-41835682:-,chr17:41835588-41835957:-	N/A	chr17:41835683-41835858:-	chr17:41835684-41835857:-	N/A	39	2	1	6	4
NT5DC1	0.036055	N/A	N	N	Y	N/A	chr6:116237459-116237639:+	N/A	chr6:116117946-116221077:+	N/A	N/A	78	4	1	4	1
NT5DC2	8.3577e-08	N/A	N/A	N/A	N/A	chr3:52529335-52534350:-	N/A	chr3:52528446-52528539:-,chr3:52528512-52528539:-	N/A	N/A	N/A	120	6	3	53	11
NT5DC3	0.012197	N/A	N	N	Y	N/A	chr12:103785571-103785747:-	N/A	N/A	N/A	N/A	78	2	1	2	1
NT5E	1.4042e-17	N/A	N/A	N/A	N/A	N/A	N/A	N/A	N/A	N/A	N/A	57	1	1	17	10
NT5M	4.9982e-09	N/A	N	N	Y	chr17:17303902-17306542:+	chr17:17304364-17304477:+,chr17:17304364-17304481:+	N/A	N/A	N/A	N/A	178	10	7	10	7
NTAN1	0.0034895	0	N/A	N/A	N/A	chr16:15044408-15047417:-	N/A	chr16:15044334-15044407:-	N/A	N/A	N/A	103	5	4	38	4
NTF3	0.96565	N/A	N/A	N/A	N/A	N/A	N/A	N/A	N/A	N/A	N/A	217	15	3	21	3
NTHL1	8.395e-12	30	N	N	Y	N/A	N/A	N/A	N/A	N/A	N/A	N/A	N/A	N/A	N/A	N/A
NTM	0.98715	N/A	N	Y	N	N/A	chr11:132312665-132312782:+	N/A	N/A	N/A	N/A	N/A	N/A	N/A	N/A	N/A
NTM-IT	N/A	N/A	N/A	N/A	N/A	N/A	chr11:132312665-132312782:+	N/A	N/A	N/A	N/A	N/A	N/A	N/A	N/A	N/A
NTMT1	0.1868	N/A	N/A	N/A	N/A	chr9:129632802-129634053:+	chr9:129632650-129632801:+	N/A	N/A	N/A	N/A	177	12	8	71	31
NTN1	0.99816	N/A	N/A	N/A	N/A	N/A	N/A	N/A	N/A	N/A	N/A	139	7	2	7	2
NTN3	8.8641e-21	N/A	N/A	N/A	N/A	N/A	N/A	N/A	N/A	N/A	N/A	405	25	8	25	8
NTN4	0.83024	N/A	N/A	N/A	N/A	N/A	N/A	N/A	N/A	N/A	N/A	455	15	8	34	8
NTNG1	0.99906	N/A	Y	N	N	N/A	N/A	N/A	N/A	N/A	N/A	846	45	9	56	14
NTNG2	0.98038	N/A	N/A	N/A	N/A	N/A	N/A	N/A	N/A	N/A	N/A	665	42	6	47	7
NTPCR	0.00084052	N/A	N/A	N/A	N/A	chr1:232956448-232969908:+	N/A	chr1:232955557-232955719:+,chr1:232956347-232956447:+	N/A	N/A	N/A	100	5	5	5	5
NTRK1	1.9477e-16	N/A	N/A	N/A	N/A	N/A	N/A	N/A	N/A	N/A	N/A	N/A	N/A	N/A	N/A	N/A	Canonical transcript not found for gene
NTRK2	1	N/A	Y	N	N	N/A	N/A	N/A	N/A	N/A	N/A	483	23	10	49	25
NTRK3	1	N/A	N	Y	N	N/A	N/A	N/A	N/A	N/A	N/A	N/A	N/A	N/A	N/A	N/A
NTS	0.051478	N/A	N/A	N/A	N/A	N/A	N/A	N/A	N/A	N/A	N/A	109	6	5	6	5
NTSR1	6.7143e-10	N/A	N/A	N/A	N/A	N/A	N/A	N/A	N/A	N/A	N/A	372	19	4	19	4
NUAK1	0.012967	N/A	N/A	N/A	N/A	N/A	N/A	N/A	N/A	N/A	chr12:106078834-106079124,chr12:106118789-106118874	1380	62	14	99	14
NUB1	0.003219	N/A	N	N	Y	N/A	chr7:151352093-151352193:+	N/A	N/A	N/A	N/A	N/A	N/A	N/A	N/A	N/A
NUBP1	5.6987e-17	N/A	N/A	N/A	N/A	N/A	N/A	N/A	N/A	N/A	N/A	22	1	1	5	3
NUBP2	9.2366e-09	N/A	N	N	Y	N/A	N/A	N/A	N/A	N/A	N/A	61	4	1	62	2
NUBPL	0.00035866	N/A	N	N	Y	N/A	chr14:31654070-31654134:+	chr14:31787780-31787873:+	N/A	N/A	N/A	N/A	N/A	N/A	N/A	N/A
NUCB1	7.1774e-13	N/A	N	Y	Y	N/A	N/A	N/A	N/A	N/A	N/A	72	6	2	35	7
NUCB2	0.058837	N/A	N	N	Y	N/A	chr11:17276008-17276203:+	chr11:17267588-17267681:+,chr11:17275613-17275909:+	N/A	N/A	N/A	245	15	13	137	50
NUCKS1	0.99962	N/A	N/A	N/A	N/A	N/A	N/A	N/A	N/A	N/A	N/A	209	11	6	11	6
NUDC	0.97144	N/A	N/A	N/A	N/A	N/A	N/A	N/A	N/A	N/A	N/A	106	5	2	41	3
NUDCD1	6.6083e-07	N/A	N	N	Y	N/A	N/A	N/A	N/A	N/A	N/A	77	5	3	12	8
NUDCD2	0.0013352	N/A	N/A	N/A	N/A	chr5:163457611-163459326:-,chr5:163457611-163459691:-	N/A	N/A	N/A	N/A	N/A	52	4	2	4	2
NUDCD3	0.98652	N/A	N/A	N/A	N/A	N/A	N/A	N/A	N/A	N/A	chr7:44398598-44398795	58	3	1	3	1
NUDT1	1.2252e-08	N/A	N/A	N/A	N/A	N/A	N/A	N/A	N/A	N/A	N/A	N/A	N/A	N/A	N/A	N/A	Canonical transcript not found for gene
NUDT10	N/A	N/A	N/A	N/A	N/A	N/A	N/A	N/A	N/A	N/A	N/A	144	5	1	26	5
NUDT11	N/A	N/A	N/A	N/A	N/A	N/A	N/A	N/A	N/A	N/A	N/A	148	3	2	3	2
NUDT12	7.3103e-10	N/A	N/A	N/A	N/A	N/A	N/A	N/A	N/A	N/A	N/A	93	9	7	9	7
NUDT13	1.2177e-10	40	N/A	N/A	N/A	N/A	N/A	N/A	N/A	N/A	N/A	122	10	2	76	2
NUDT14	5.5937e-09	N/A	N	N	Y	N/A	N/A	N/A	N/A	N/A	N/A	103	4	3	4	3
NUDT16	0.0012708	N/A	N/A	N/A	N/A	N/A	N/A	N/A	N/A	N/A	N/A	31	1	1	5	1
NUDT16P1	N/A	N/A	N/A	N/A	N/A	chr3:131362069-131362171:+	N/A	N/A	N/A	N/A	N/A	N/A	N/A	N/A	N/A	N/A
NUDT18	8.097e-11	N/A	N/A	N/A	N/A	N/A	N/A	N/A	N/A	N/A	chr8:22108774-22108899	119	4	2	4	2
NUDT2	0.00032999	N/A	Y	N	N	N/A	N/A	N/A	N/A	N/A	N/A	295	23	17	34	26
NUDT21	0.95026	N/A	Y	N	N	N/A	N/A	N/A	N/A	N/A	N/A	130	9	4	21	4
NUDT22	2.679e-08	N/A	N/A	N/A	N/A	N/A	chr11:64231032-64231147:+	chr11:64229247-64229344:+,chr11:64229850-64230070:+	N/A	N/A	N/A	172	14	9	55	26
NUDT3	0.44977	N/A	N/A	N/A	N/A	N/A	N/A	N/A	N/A	N/A	chr6:34391617-34391806	307	16	11	16	11
NUDT4	0.38124	N/A	Y	N	N	N/A	N/A	N/A	N/A	N/A	N/A	398	16	6	45	10
NUDT5	0.012878	N/A	Y	N	N	N/A	N/A	N/A	N/A	N/A	N/A	163	9	7	20	17
NUDT6	0.00015433	N/A	N	N	Y	N/A	N/A	chr4:122897624-122897678:-	N/A	N/A	N/A	N/A	N/A	N/A	N/A	N/A
NUDT8	8.9286e-06	N/A	N/A	N/A	N/A	N/A	N/A	N/A	N/A	N/A	N/A	26	2	1	2	1
NUDT9	4.5546e-06	N/A	N/A	N/A	N/A	N/A	N/A	chr4:87434981-87435220:+,chr4:87449142-87449253:+	N/A	N/A	N/A	333	20	15	29	15
NUF2	0.011545	N/A	N	N	Y	N/A	N/A	N/A	N/A	N/A	N/A	279	23	17	76	43
NUFIP1	0.00060523	N/A	N/A	N/A	N/A	N/A	N/A	N/A	N/A	N/A	N/A	35	2	1	2	1
NUFIP2	1	N/A	N/A	N/A	N/A	N/A	N/A	N/A	N/A	N/A	N/A	89	5	1	5	1
NUGGC	7.0683e-06	N/A	N/A	N/A	N/A	N/A	N/A	N/A	N/A	N/A	N/A	208	17	3	17	3
NUMA1	1	N/A	Y	N	Y	N/A	N/A	N/A	N/A	N/A	chr11:72023944-72024067	332	16	14	221	118
NUMB	0.022922	N/A	Y	N	N	N/A	N/A	N/A	N/A	N/A	N/A	270	18	13	202	30
NUMBL	0.74259	N/A	N/A	N/A	N/A	N/A	N/A	N/A	N/A	N/A	N/A	168	4	2	27	2
NUP107	4.239e-10	N/A	N/A	N/A	N/A	N/A	N/A	N/A	N/A	N/A	N/A	88	7	4	57	5
NUP133	0.015088	N/A	N/A	N/A	N/A	N/A	N/A	N/A	N/A	N/A	N/A	92	6	2	6	2
NUP153	1	N/A	N/A	N/A	N/A	N/A	N/A	N/A	N/A	N/A	chr6:17660869-17660902,chr6:17705460-17705555	N/A	N/A	N/A	N/A	N/A
NUP155	0.99511	N/A	N	N	Y	N/A	N/A	N/A	N/A	N/A	chr5:37299105-37299172	129	9	4	19	4
NUP160	0.00029609	N/A	N/A	N/A	N/A	chr11:47812430-47812866:-	N/A	N/A	N/A	N/A	N/A	N/A	N/A	N/A	N/A	N/A
NUP188	6.3884e-05	N/A	N/A	N/A	N/A	chr9:128937945-128940368:+	chr9:128937757-128937944:+	N/A	chr9:128927197-128933726:+	N/A	N/A	N/A	N/A	N/A	N/A	N/A
NUP205	1	N/A	N	N	Y	N/A	N/A	N/A	chr7:135630471-135635563:+	N/A	chr7:135598797-135598896	N/A	N/A	N/A	N/A	N/A
NUP210	1.7738e-38	N/A	N/A	N/A	N/A	N/A	N/A	N/A	N/A	N/A	chr3:13325511-13325702	96	6	5	6	5
NUP214	0.99889	N/A	N	N	Y	N/A	N/A	chr9:131187289-131187364:+	N/A	N/A	N/A	119	11	7	68	9
NUP35	0.00015255	N/A	N	N	Y	chr2:183131353-183133565:+	chr2:183130995-183131352:+	chr2:183151508-183151649:+	N/A	N/A	N/A	15	2	1	31	1
NUP37	0.00087221	N/A	N	N	Y	N/A	chr12:102079059-102079216:-	N/A	N/A	N/A	N/A	130	8	6	36	7
NUP42	1.1691e-08	N/A	N/A	N/A	N/A	N/A	N/A	N/A	N/A	N/A	N/A	38	3	1	5	3
NUP43	0.00019025	N/A	N/A	N/A	N/A	N/A	chr6:149736471-149736622:-	chr6:149738643-149738778:-	N/A	N/A	N/A	N/A	N/A	N/A	N/A	N/A
NUP50	0.38236	N/A	Y	N	N	N/A	N/A	N/A	N/A	N/A	N/A	382	21	12	122	24
NUP54	0.27619	N/A	N	N	Y	N/A	chr4:76145555-76145577:-,chr4:76145555-76145691:-,chr4:76145983-76146129:-,chr4:76147479-76147640:-	chr4:76124649-76124756:-,chr4:76134175-76134362:-,chr4:76136186-76136412:-	N/A	N/A	N/A	23	2	1	2	1
NUP58	0.99982	N/A	Y	N	Y	N/A	chr13:25303102-25303155:+	chr13:25302927-25303008:+	N/A	N/A	N/A	149	12	8	17	12
NUP62	0.99984	N/A	Y	N	N	N/A	N/A	chr19:49952298-49952394:-	N/A	N/A	N/A	605	33	20	184	65
NUP62CL	N/A	N/A	N/A	N/A	N/A	N/A	N/A	N/A	N/A	N/A	N/A	252	9	3	10	4
NUP85	1	N/A	N	N	Y	chr17:75232117-75232850:+	chr17:75228998-75229131:+	chr17:75218185-75218306:+	chr17:75225830-75226055:+,chr17:75234789-75235112:+,chr17:75234789-75235115:+	N/A	N/A	83	4	2	107	3
NUP88	1.1815e-07	N/A	N	N	Y	N/A	chr17:5418015-5418116:-	N/A	chr17:5387070-5387385:-	N/A	N/A	12	1	1	14	1
NUP93	4.3862e-08	N/A	N/A	N/A	N/A	N/A	N/A	N/A	N/A	N/A	N/A	97	3	2	139	24
NUP98	1	N/A	N	N	Y	chr11:3753409-3760387:-	chr11:3686064-3686194:-	chr11:3679554-3679708:-,chr11:3700610-3700839:-	chr11:3731577-3735190:-	N/A	N/A	183	12	7	24	11
NUPL2	N/A	N/A	N/A	N/A	N/A	chr7:23197231-23199457:+	chr7:23197173-23197230:+	chr7:23185070-23185298:+	N/A	N/A	N/A	N/A	N/A	N/A	N/A	N/A
NUPR1	0.00089607	N/A	N	N	Y	N/A	chr16:28538526-28538654:-	N/A	N/A	N/A	N/A	267	21	6	21	6
NUS1	0.99945	3	Y	N	N	N/A	N/A	N/A	N/A	N/A	N/A	202	13	5	13	5
NUSAP1	4.0634e-05	N/A	N	N	Y	N/A	chr15:41365816-41365863:+	N/A	N/A	N/A	N/A	77	6	6	65	10
NUTF2	0.99043	N/A	N/A	N/A	N/A	N/A	N/A	N/A	N/A	N/A	N/A	82	8	7	45	22
NUTM2A	0.48807	N/A	N	Y	N	N/A	N/A	N/A	N/A	N/A	N/A	N/A	N/A	N/A	N/A	N/A
NUTM2A-AS1	N/A	N/A	N/A	N/A	N/A	N/A	N/A	chr10:87307957-87308060:-	chr10:87238873-87246114:-	N/A	N/A	N/A	N/A	N/A	N/A	N/A
NUTM2B	0.94373	N/A	N	Y	N	N/A	N/A	N/A	N/A	N/A	N/A	N/A	N/A	N/A	N/A	N/A
NUTM2B-AS1	N/A	N/A	N/A	N/A	N/A	chr10:79806123-79808758:-	chr10:79806039-79806122:-,chr10:79808759-79808832:-	N/A	chr10:79808833-79814612:-	N/A	N/A	N/A	N/A	N/A	N/A	N/A
NUTM2D	0.95948	N/A	N/A	N/A	N/A	chr10:87343138-87344436:+	N/A	N/A	N/A	N/A	N/A	N/A	N/A	N/A	N/A	N/A
NVL	4.8987e-12	N/A	N	N	Y	N/A	chr1:224232089-224232182:-,chr1:224313050-224313155:-	chr1:224304736-224304812:-	chr1:224313156-224317693:-,chr1:224317926-224326390:-	N/A	N/A	45	4	1	74	1
NWD1	4.7061e-36	N/A	N	N	Y	N/A	N/A	N/A	N/A	N/A	N/A	418	29	3	89	5
NWD2	1	N/A	N/A	N/A	N/A	N/A	N/A	N/A	N/A	N/A	chr4:37432894-37432989	325	21	1	21	1
NXF1	3.9083e-06	N/A	N/A	N/A	N/A	N/A	N/A	N/A	N/A	N/A	N/A	84	7	7	91	10
NXF2	N/A	N/A	N/A	N/A	N/A	chrX:102463027-102463219:-	N/A	N/A	chrX:102460696-102461919:-,chrX:102465200-102465448:-	N/A	N/A	N/A	N/A	N/A	N/A	N/A
NXF2B	N/A	N/A	N/A	N/A	N/A	chrX:102463027-102463219:-	N/A	N/A	chrX:102460696-102461919:-,chrX:102465200-102465448:-	N/A	N/A	N/A	N/A	N/A	N/A	N/A
NXN	0.9904	N/A	N/A	N/A	N/A	N/A	N/A	N/A	N/A	N/A	N/A	98	6	1	56	1
NXNL2	0.0092091	N/A	N/A	N/A	N/A	N/A	N/A	N/A	N/A	N/A	N/A	334	17	2	30	2
NXPE1	1.5343e-08	N/A	N/A	N/A	N/A	N/A	N/A	N/A	N/A	N/A	N/A	N/A	N/A	N/A	N/A	N/A	Canonical transcript not found for gene
NXPE3	6.0641e-05	N/A	N/A	N/A	N/A	N/A	N/A	chr3:101807053-101807126:+	N/A	N/A	N/A	611	41	28	120	70
NXPH1	0.99591	N/A	N/A	N/A	N/A	N/A	N/A	N/A	N/A	N/A	N/A	1257	76	20	102	20
NXPH3	0.48241	N/A	N/A	N/A	N/A	N/A	N/A	N/A	N/A	N/A	N/A	362	18	4	18	4
NXPH4	0.025021	N/A	N	N	Y	N/A	chr12:57221307-57221544:+	N/A	N/A	N/A	N/A	176	3	1	3	1
NXT1	0.6961	N/A	N	Y	N	N/A	N/A	N/A	N/A	N/A	N/A	332	18	17	18	17
NXT2	N/A	N/A	N/A	N/A	N/A	N/A	N/A	N/A	N/A	N/A	N/A	131	10	1	50	4
NYAP1	0.03184	N/A	N/A	N/A	N/A	N/A	N/A	N/A	N/A	N/A	N/A	159	8	4	8	4
NYAP2	0.0033979	N/A	N/A	N/A	N/A	N/A	N/A	N/A	N/A	N/A	N/A	175	11	1	67	12
OAF	0.0092099	N/A	N/A	N/A	N/A	N/A	N/A	N/A	N/A	N/A	N/A	248	10	6	33	6
OARD1	0.0020483	N/A	N	N	Y	N/A	N/A	N/A	N/A	N/A	N/A	162	7	7	86	29
OAS1	5.8712e-05	N/A	N/A	N/A	N/A	N/A	N/A	N/A	N/A	N/A	N/A	78	4	1	17	1
OAS2	7.6789e-20	N/A	N/A	N/A	N/A	N/A	N/A	chr12:112987038-112987083:+,chr12:112987038-112987308:+	N/A	N/A	N/A	207	13	4	14	5
OAS3	4.0397e-35	N/A	N/A	N/A	N/A	N/A	N/A	N/A	N/A	N/A	N/A	57	3	1	4	2
OASL	4.3174e-05	N/A	N/A	N/A	N/A	N/A	N/A	N/A	N/A	N/A	N/A	271	17	1	17	2
OAT	2.2793e-07	30	N/A	N/A	N/A	N/A	N/A	N/A	N/A	N/A	N/A	93	9	4	30	4
OAZ1	1.1527e-07	N/A	N/A	N/A	N/A	chr19:2337334-2337442:+	chr19:2337115-2337333:+	chr19:2271385-2271530:+,chr19:2271391-2271530:+	chr19:2269745-2271781:+,chr19:2337626-2338813:+,chr19:2338842-2339064:+	N/A	N/A	65	2	1	16	11
OAZ2	0.00031028	N/A	N/A	N/A	N/A	N/A	N/A	N/A	N/A	N/A	N/A	233	8	7	27	8
OAZ3	0.00027021	N/A	N/A	N/A	N/A	N/A	N/A	N/A	N/A	N/A	N/A	N/A	N/A	N/A	N/A	N/A	Canonical transcript not found for gene
OBI1	1.1821e-16	N/A	N	Y	N	N/A	N/A	N/A	N/A	N/A	chr13:78658399-78658473	35	4	1	4	1
OBP2A	0.0014761	N/A	N	N	Y	N/A	N/A	N/A	N/A	N/A	N/A	N/A	N/A	N/A	N/A	N/A
OBSCN	4.866e-246	N/A	N	Y	Y	N/A	N/A	N/A	N/A	N/A	N/A	N/A	N/A	N/A	N/A	N/A
OBSL1	3.949e-21	30	N/A	N/A	N/A	N/A	N/A	N/A	N/A	N/A	N/A	307	7	5	31	5
OCA2	1.9006e-14	30	N/A	N/A	N/A	N/A	N/A	N/A	N/A	N/A	N/A	113	8	2	15	4
OCEL1	1.4414e-07	N/A	N	N	Y	N/A	N/A	N/A	chr19:17228310-17228410:+	N/A	N/A	N/A	N/A	N/A	N/A	N/A
OCIAD1	0.10174	N/A	N	Y	Y	N/A	N/A	N/A	N/A	N/A	N/A	190	14	9	135	71
OCIAD2	0.00021588	N/A	N	N	Y	N/A	N/A	chr4:48897804-48897857:-	chr4:48897836-48899828:-	N/A	N/A	179	10	8	19	14
OCLN	0.016764	30	N/A	N/A	N/A	N/A	N/A	N/A	N/A	N/A	N/A	179	13	9	37	12
OCRL	N/A	3	N	N	Y	N/A	chrX:129589237-129589364:+	N/A	N/A	N/A	chrX:129546780-129547606	181	13	6	13	6
OCSTAMP	9.1105e-05	N/A	N/A	N/A	N/A	N/A	N/A	N/A	N/A	N/A	N/A	94	5	1	5	1
ODAM	4.1529e-08	N/A	N	N	Y	N/A	N/A	N/A	N/A	N/A	N/A	N/A	N/A	N/A	N/A	N/A
ODAPH	0.071659	N/A	N	N	Y	N/A	N/A	N/A	N/A	N/A	N/A	N/A	N/A	N/A	N/A	N/A
ODC1	0.70952	N/A	N/A	N/A	N/A	N/A	N/A	N/A	N/A	N/A	N/A	334	19	18	40	25
ODC1-DT	N/A	N/A	N/A	N/A	N/A	N/A	N/A	chr2:10455246-10455268:+	N/A	N/A	N/A	N/A	N/A	N/A	N/A	N/A
ODF1	0.22922	N/A	N/A	N/A	N/A	N/A	N/A	N/A	N/A	N/A	N/A	139	6	1	11	1
ODF2	0.17126	N/A	N	Y	N	N/A	N/A	N/A	N/A	N/A	N/A	387	30	1	111	13
ODF2L	5.1476e-09	N/A	Y	N	N	N/A	N/A	N/A	N/A	N/A	N/A	N/A	N/A	N/A	N/A	N/A
ODF3	2.9238e-07	N/A	N/A	N/A	N/A	N/A	N/A	N/A	N/A	N/A	N/A	317	12	1	12	1
ODF3B	7.7934e-10	N/A	N/A	N/A	N/A	N/A	N/A	N/A	N/A	N/A	N/A	137	9	2	15	6
ODF4	0.0039465	N/A	N	N	Y	N/A	N/A	N/A	N/A	N/A	N/A	N/A	N/A	N/A	N/A	N/A
ODR4	1.3777e-07	N/A	N/A	N/A	N/A	N/A	N/A	N/A	N/A	N/A	N/A	156	10	8	10	8
OFD1	N/A	3	N/A	N/A	N/A	N/A	N/A	N/A	N/A	N/A	N/A	324	22	12	59	12
OGA	1	N/A	N/A	N/A	N/A	N/A	N/A	N/A	N/A	N/A	chr10:101795374-101795480	422	15	6	17	8
OGDH	0.55105	N/A	N/A	N/A	N/A	N/A	N/A	N/A	N/A	N/A	N/A	N/A	N/A	N/A	N/A	N/A	Canonical transcript not found for gene
OGDHL	9.3094e-19	N/A	N/A	N/A	N/A	N/A	N/A	chr10:49737786-49737858:-	N/A	N/A	N/A	N/A	N/A	N/A	N/A	N/A
OGFOD1	7.3818e-11	N/A	N	N	Y	N/A	N/A	N/A	N/A	N/A	N/A	59	7	4	14	7
OGFOD2	1.666e-11	N/A	N/A	N/A	N/A	N/A	N/A	N/A	chr12:122981300-122981655:+	chr12:122978361-122978440:+	N/A	32	5	2	223	15
OGFOD3	1.2076e-11	N/A	N/A	N/A	N/A	N/A	N/A	N/A	N/A	N/A	N/A	101	7	1	40	2
OGFR	4.9674e-05	N/A	N	Y	N	N/A	N/A	N/A	N/A	N/A	N/A	N/A	N/A	N/A	N/A	N/A
OGFRL1	5.6953e-06	N/A	Y	N	N	N/A	N/A	N/A	N/A	N/A	chr6:71300064-71300218	126	4	3	25	3
OGG1	3.0743e-08	N/A	N/A	N/A	N/A	N/A	N/A	N/A	N/A	N/A	N/A	343	31	15	31	16
OGN	0.19317	N/A	N/A	N/A	N/A	N/A	N/A	N/A	N/A	N/A	N/A	158	6	1	20	3
OGT	N/A	N/A	N/A	N/A	N/A	N/A	N/A	N/A	N/A	N/A	chrX:71546344-71546496	196	13	5	17	5
OIP5	1.1679e-08	N/A	N	Y	N	N/A	N/A	N/A	N/A	N/A	N/A	30	1	1	1	1
OIP5-AS1	N/A	N/A	N/A	N/A	N/A	chr15:41284111-41285224:+	N/A	chr15:41290305-41290416:+,chr15:41297747-41297929:+	N/A	N/A	N/A	N/A	N/A	N/A	N/A	N/A
OIT3	4.4064e-08	N/A	N/A	N/A	N/A	N/A	N/A	N/A	N/A	N/A	N/A	N/A	N/A	N/A	N/A	N/A	Canonical transcript not found for gene
OLA1	0.98338	N/A	N/A	N/A	N/A	N/A	N/A	N/A	N/A	N/A	N/A	N/A	N/A	N/A	N/A	N/A	Canonical transcript not found for gene
OLAH	1.3619e-07	N/A	N/A	N/A	N/A	N/A	N/A	N/A	N/A	N/A	N/A	254	14	4	35	12
OLFM1	0.99999	N/A	N/A	N/A	N/A	N/A	N/A	N/A	N/A	N/A	N/A	251	8	5	45	14
OLFM2	0.027598	N/A	N/A	N/A	N/A	N/A	N/A	N/A	N/A	N/A	N/A	186	3	2	16	6
OLFM3	0.2634	N/A	N/A	N/A	N/A	N/A	N/A	N/A	N/A	N/A	N/A	214	20	6	32	6
OLFM5P	N/A	N/A	N/A	N/A	N/A	N/A	N/A	chr11:5667689-5667711:-	N/A	N/A	N/A	N/A	N/A	N/A	N/A	N/A
OLFML1	2.7594e-10	N/A	N/A	N/A	N/A	N/A	N/A	N/A	N/A	N/A	N/A	370	26	8	42	9
OLFML2A	5.0816e-10	N/A	N/A	N/A	N/A	N/A	N/A	N/A	N/A	N/A	N/A	138	8	2	20	2
OLFML2B	6.5445e-15	N/A	N/A	N/A	N/A	N/A	N/A	N/A	N/A	N/A	N/A	424	17	5	37	7
OLIG1	9.5219e-05	N/A	N/A	N/A	N/A	N/A	N/A	N/A	N/A	N/A	N/A	106	1	1	1	1
OLIG2	1.2292e-05	N/A	N/A	N/A	N/A	N/A	N/A	N/A	N/A	N/A	N/A	154	8	2	65	6
OLIG3	0.00016087	N/A	N/A	N/A	N/A	N/A	N/A	N/A	N/A	N/A	N/A	224	8	1	8	1
OLMALINC	N/A	N/A	N	Y	N	N/A	N/A	chr10:100380983-100381109:+	N/A	N/A	N/A	N/A	N/A	N/A	N/A	N/A
OMA1	N/A	N/A	N/A	N/A	N/A	N/A	N/A	N/A	N/A	N/A	chr1:58515743-58515831	40	1	1	33	6
OMD	0.030978	N/A	N/A	N/A	N/A	N/A	N/A	N/A	N/A	N/A	N/A	276	11	6	11	6
OMG	0.89511	N/A	N/A	N/A	N/A	N/A	N/A	N/A	N/A	N/A	N/A	90	8	4	8	4
ONECUT1	0.025697	N/A	N	N	Y	N/A	N/A	N/A	N/A	N/A	N/A	452	24	8	65	8
ONECUT2	0.38719	N/A	N/A	N/A	N/A	N/A	N/A	N/A	N/A	N/A	N/A	343	11	6	11	6
ONECUT3	1.3739e-06	N/A	N/A	N/A	N/A	N/A	N/A	N/A	N/A	N/A	N/A	157	6	1	6	1
OOEP	7.6706e-06	N/A	N	Y	N	N/A	N/A	N/A	N/A	N/A	N/A	N/A	N/A	N/A	N/A	N/A
OPA1	0.92269	N/A	N	Y	Y	N/A	chr3:193596800-193596946:+,chr3:193628509-193628616:+,chr3:193668315-193668484:+	chr3:193617784-193617837:+	chr3:193643628-193643951:+	N/A	chr3:193661447-193661520	234	21	11	57	13
OPALIN	0.00033779	N/A	N/A	N/A	N/A	N/A	chr10:96351392-96351410:-,chr10:96355196-96355290:-	N/A	N/A	N/A	N/A	106	7	2	74	2
OPCML	0.94621	N/A	N/A	N/A	N/A	N/A	N/A	N/A	N/A	N/A	N/A	N/A	N/A	N/A	N/A	N/A	Canonical transcript not found for gene
OPHN1	N/A	3	N/A	N/A	N/A	N/A	N/A	N/A	N/A	N/A	chrX:68145269-68145349	332	20	12	20	12
OPN3	3.3178e-09	N/A	N	N	Y	chr1:241597998-241604419:-	N/A	chr1:241604260-241604579:-,chr1:241604420-241604579:-	N/A	N/A	N/A	115	3	2	3	2
OPN5	0.40058	N/A	N/A	N/A	N/A	N/A	chr6:47793692-47793771:+	N/A	N/A	N/A	N/A	N/A	N/A	N/A	N/A	N/A
OPRK1	0.00093772	N/A	N/A	N/A	N/A	N/A	N/A	N/A	N/A	N/A	N/A	238	14	4	81	7
OPRL1	0.30553	N/A	N/A	N/A	N/A	N/A	N/A	N/A	N/A	N/A	chr20:64095525-64095557	455	44	6	76	15
OPRM1	4.1934e-07	N/A	N	N	Y	N/A	chr6:154090952-154091472:+	N/A	N/A	N/A	chr6:154041882-154041978	N/A	N/A	N/A	N/A	N/A
OPTN	9.8571e-10	N/A	Y	N	Y	N/A	N/A	N/A	chr10:13109289-13110179:+	N/A	N/A	303	21	11	60	24
OR10V2P	N/A	N/A	N/A	N/A	N/A	N/A	N/A	chr11:59787037-59787136:+	N/A	N/A	N/A	N/A	N/A	N/A	N/A	N/A
OR12D2	0.29411	N/A	N/A	N/A	N/A	N/A	N/A	N/A	N/A	N/A	N/A	187	10	1	15	1
OR14A2	N/A	N/A	N	N	Y	N/A	N/A	N/A	N/A	N/A	N/A	N/A	N/A	N/A	N/A	N/A
OR2A1	N/A	N/A	N	Y	N	chr7:144277760-144278314:-	N/A	chr7:144311884-144311936:-,chr7:144311884-144311939:-,chr7:144350718-144350824:-	N/A	N/A	N/A	N/A	N/A	N/A	N/A	N/A
OR2A1-AS1	N/A	N/A	N/A	N/A	N/A	chr7:144277760-144278314:-	chr7:144298484-144298680:+	chr7:144200171-144200277:+,chr7:144239040-144239095:+,chr7:144239043-144239095:+,chr7:144311884-144311936:-,chr7:144311884-144311939:-,chr7:144350718-144350824:-	chr7:144207805-144239274:+	N/A	N/A	N/A	N/A	N/A	N/A	N/A
OR2A20P	N/A	N/A	N/A	N/A	N/A	chr7:144277760-144278314:-	chr7:144298484-144298680:+	chr7:144200171-144200277:+,chr7:144239040-144239095:+,chr7:144239043-144239095:+,chr7:144311884-144311936:-,chr7:144311884-144311939:-,chr7:144350718-144350824:-	chr7:144207805-144239274:+	N/A	N/A	N/A	N/A	N/A	N/A	N/A
OR2A42	N/A	N/A	N/A	N/A	N/A	chr7:144277760-144278314:-	N/A	chr7:144311884-144311936:-,chr7:144311884-144311939:-,chr7:144350718-144350824:-	N/A	N/A	N/A	N/A	N/A	N/A	N/A	N/A
OR2A7	0.30261	N/A	N/A	N/A	N/A	chr7:144277760-144278314:-	N/A	chr7:144311884-144311936:-,chr7:144311884-144311939:-,chr7:144350718-144350824:-	N/A	N/A	N/A	N/A	N/A	N/A	N/A	N/A
OR2A9P	N/A	N/A	N/A	N/A	N/A	chr7:144277760-144278314:-	chr7:144298484-144298680:+	chr7:144200171-144200277:+,chr7:144239040-144239095:+,chr7:144239043-144239095:+,chr7:144311884-144311936:-,chr7:144311884-144311939:-,chr7:144350718-144350824:-	chr7:144207805-144239274:+	N/A	N/A	N/A	N/A	N/A	N/A	N/A
OR2L13	3.9954e-05	N/A	N/A	N/A	N/A	N/A	N/A	N/A	N/A	N/A	N/A	214	14	1	22	2
OR2T2	N/A	N/A	N/A	N/A	N/A	N/A	N/A	N/A	N/A	N/A	N/A	602	41	1	42	1
OR51B2	0.32319	N/A	N/A	N/A	N/A	N/A	N/A	chr11:5667689-5667711:-	N/A	N/A	N/A	N/A	N/A	N/A	N/A	N/A
OR51B4	0.36237	N/A	N/A	N/A	N/A	N/A	N/A	chr11:5667689-5667711:-	N/A	N/A	N/A	N/A	N/A	N/A	N/A	N/A
OR51B5	0.30926	N/A	N/A	N/A	N/A	N/A	N/A	chr11:5667689-5667711:-	N/A	N/A	N/A	N/A	N/A	N/A	N/A	N/A
OR51I1	0.071956	N/A	N/A	N/A	N/A	N/A	N/A	chr11:5667689-5667711:-	N/A	N/A	N/A	N/A	N/A	N/A	N/A	N/A
OR52E6	0.29275	N/A	N/A	N/A	N/A	N/A	N/A	chr11:5667689-5667711:-	N/A	N/A	N/A	N/A	N/A	N/A	N/A	N/A
OR52E8	0.29275	N/A	N/A	N/A	N/A	N/A	N/A	chr11:5667689-5667711:-	N/A	N/A	N/A	N/A	N/A	N/A	N/A	N/A
OR52H1	0.054291	N/A	N/A	N/A	N/A	N/A	N/A	chr11:5667689-5667711:-	N/A	N/A	N/A	N/A	N/A	N/A	N/A	N/A
OR52N1	0.002373	N/A	N/A	N/A	N/A	N/A	N/A	chr11:5667689-5667711:-	N/A	N/A	N/A	N/A	N/A	N/A	N/A	N/A
OR52N5	0.38974	N/A	N/A	N/A	N/A	N/A	N/A	chr11:5667689-5667711:-	N/A	N/A	N/A	N/A	N/A	N/A	N/A	N/A
OR5P2	0.021659	N/A	N/A	N/A	N/A	N/A	N/A	N/A	chr11:7879760-7881088:-,chr11:7881150-7881955:-	N/A	N/A	N/A	N/A	N/A	N/A	N/A
OR5P3	0.3978	N/A	N/A	N/A	N/A	N/A	N/A	N/A	chr11:7879760-7881088:-,chr11:7881150-7881955:-	N/A	N/A	N/A	N/A	N/A	N/A	N/A
OR7A5	0.11217	N/A	N/A	N/A	N/A	N/A	N/A	N/A	N/A	N/A	N/A	225	15	2	18	2
OR7C1	0.17454	N/A	N/A	N/A	N/A	N/A	N/A	N/A	N/A	N/A	N/A	834	58	4	88	5
OR7D2	0.1057	N/A	N/A	N/A	N/A	N/A	N/A	N/A	N/A	N/A	N/A	N/A	N/A	N/A	N/A	N/A	Canonical transcript not found for gene
ORAI1	9.9171e-05	N/A	N/A	N/A	N/A	N/A	N/A	N/A	N/A	N/A	N/A	193	10	7	10	7
ORAI2	0.0082549	N/A	Y	N	N	N/A	N/A	N/A	N/A	N/A	N/A	209	18	13	48	24
ORAI3	4.4843e-06	N/A	N	N	Y	N/A	N/A	N/A	N/A	N/A	N/A	222	20	14	20	14
ORC1	8.5922e-10	N/A	Y	N	N	N/A	N/A	N/A	N/A	N/A	N/A	183	12	10	12	10
ORC2	0.58481	N/A	N/A	N/A	N/A	N/A	N/A	N/A	N/A	N/A	N/A	230	16	15	43	22
ORC3	0.0046339	N/A	N/A	N/A	N/A	N/A	N/A	N/A	N/A	N/A	N/A	48	2	1	56	2
ORC4	0.0050398	30	N/A	N/A	N/A	N/A	N/A	N/A	N/A	N/A	N/A	108	7	7	61	19
ORC5	0.61898	N/A	N/A	N/A	N/A	N/A	N/A	N/A	N/A	N/A	chr7:104202654-104203222	109	12	3	15	5
ORC6	1.3973e-10	30	N	N	Y	chr16:46689830-46690990:+	N/A	N/A	N/A	N/A	N/A	47	4	2	27	3
ORMDL1	0.012706	N/A	Y	N	N	N/A	N/A	N/A	N/A	N/A	N/A	188	12	7	60	15
ORMDL2	0.00069964	N/A	N/A	N/A	N/A	N/A	N/A	N/A	N/A	N/A	N/A	73	3	2	24	2
ORMDL3	0.16547	N/A	N/A	N/A	N/A	N/A	N/A	N/A	N/A	N/A	N/A	140	7	1	125	5
OS9	8.3961e-13	N/A	N	N	Y	chr12:57695977-57696274:+	chr12:57694706-57694926:+	N/A	N/A	chr12:57695978-57696273:+	N/A	30	2	1	14	4
OSBP	1	N/A	N/A	N/A	N/A	N/A	N/A	chr11:59593604-59593724:-	N/A	N/A	N/A	110	7	3	7	3
OSBP2	5.1782e-16	N/A	Y	N	N	N/A	N/A	N/A	N/A	N/A	N/A	N/A	N/A	N/A	N/A	N/A
OSBPL10	2.7662e-09	N/A	N	Y	N	N/A	N/A	N/A	N/A	N/A	N/A	123	4	2	4	2
OSBPL11	0.99263	N/A	N/A	N/A	N/A	N/A	N/A	N/A	N/A	N/A	N/A	697	41	28	41	28
OSBPL1A	1.0698e-12	N/A	Y	N	N	chr18:24366967-24368366:-	N/A	chr18:24341547-24341658:-,chr18:24368367-24368372:-	N/A	N/A	N/A	172	13	12	68	21
OSBPL2	0.99659	N/A	Y	N	Y	chr20:62279340-62280008:+,chr20:62279520-62281057:+	N/A	N/A	N/A	N/A	N/A	241	13	12	141	26
OSBPL3	8.6411e-08	N/A	Y	N	Y	chr7:24830906-24834086:-	N/A	N/A	N/A	N/A	N/A	442	29	14	59	20
OSBPL5	2.1817e-18	0	N	N	Y	N/A	N/A	N/A	N/A	N/A	N/A	116	5	1	152	8
OSBPL6	0.99304	N/A	N/A	N/A	N/A	N/A	N/A	N/A	N/A	N/A	chr2:178344732-178344830	513	30	13	41	17
OSBPL7	2.5065e-11	N/A	Y	N	Y	N/A	N/A	N/A	chr17:47808947-47809075:-,chr17:47814708-47815214:-	N/A	N/A	216	16	8	59	12
OSBPL8	0.017381	N/A	Y	N	N	N/A	N/A	N/A	N/A	N/A	chr12:76422510-76422564	442	25	18	136	42
OSBPL9	0.99996	N/A	N	N	Y	chr1:51669815-51714002:+	chr1:51669434-51669814:+	chr1:51772070-51772182:+	N/A	N/A	N/A	N/A	N/A	N/A	N/A	N/A
OSCAR	1.9802e-08	N/A	N/A	N/A	N/A	N/A	N/A	N/A	N/A	N/A	N/A	N/A	N/A	N/A	N/A	N/A	Canonical transcript not found for gene
OSCP1	4.7894e-09	N/A	N	N	Y	N/A	chr1:36447813-36447887:-	N/A	N/A	N/A	N/A	82	5	2	13	2
OSER1	0.018709	N/A	N/A	N/A	N/A	N/A	N/A	N/A	N/A	N/A	N/A	117	5	5	16	7
OSER1-DT	N/A	N/A	N/A	N/A	N/A	N/A	chr20:44214888-44215003:+	N/A	N/A	N/A	N/A	N/A	N/A	N/A	N/A	N/A
OSGEP	1.4701e-09	N/A	N	N	Y	N/A	N/A	N/A	chr14:20449302-20451973:-	N/A	N/A	129	9	9	9	9
OSGEPL1	4.4549e-06	N/A	N	Y	N	N/A	N/A	N/A	N/A	N/A	N/A	128	3	1	61	5
OSGEPL1-AS1	N/A	N/A	N/A	N/A	N/A	chr2:189762993-189764854:+	N/A	N/A	N/A	N/A	N/A	N/A	N/A	N/A	N/A	N/A
OSGIN1	6.647e-08	N/A	N/A	N/A	N/A	N/A	chr16:83949037-83949107:+	N/A	N/A	N/A	N/A	163	12	3	37	3
OSGIN2	0.99534	N/A	N/A	N/A	N/A	N/A	N/A	N/A	N/A	N/A	N/A	224	5	3	39	3
OSM	0.55434	N/A	N/A	N/A	N/A	N/A	N/A	N/A	N/A	N/A	N/A	52	2	1	26	1
OSMR	9.5168e-20	N/A	N	Y	Y	N/A	N/A	N/A	N/A	N/A	N/A	389	26	13	36	15
OSR1	0.98054	N/A	N/A	N/A	N/A	N/A	N/A	N/A	N/A	N/A	N/A	315	16	6	16	6
OSR2	0.66415	N/A	N/A	N/A	N/A	N/A	N/A	N/A	N/A	N/A	N/A	496	41	14	87	16
OST4	0.027263	N/A	N/A	N/A	N/A	N/A	N/A	N/A	N/A	N/A	N/A	55	3	2	10	3
OSTC	0.0078548	N/A	N/A	N/A	N/A	N/A	N/A	N/A	N/A	N/A	N/A	57	6	2	6	2
OSTF1	0.019356	N/A	N/A	N/A	N/A	N/A	N/A	N/A	N/A	N/A	N/A	179	10	2	10	2
OSTM1	2.6526e-05	30	N	Y	N	N/A	N/A	N/A	N/A	N/A	N/A	90	8	2	25	2
OSTM1-AS1	N/A	N/A	N/A	N/A	N/A	chr6:108123776-108156201:+	N/A	N/A	N/A	N/A	N/A	N/A	N/A	N/A	N/A	N/A
OSTN	0.014535	N/A	N	Y	N	N/A	N/A	N/A	N/A	N/A	N/A	N/A	N/A	N/A	N/A	N/A
OTC	N/A	3	N	N	Y	N/A	N/A	N/A	N/A	N/A	N/A	93	5	1	7	2
OTOGL	3.7715e-65	30	N	N	Y	N/A	chr12:80361068-80361185:+	N/A	N/A	N/A	N/A	N/A	N/A	N/A	N/A	N/A
OTOS	5.8315e-06	N/A	N/A	N/A	N/A	N/A	N/A	N/A	N/A	N/A	N/A	157	14	2	19	3
OTP	0.59316	N/A	N/A	N/A	N/A	N/A	N/A	N/A	N/A	N/A	N/A	1139	56	1	56	1
OTUB1	0.91903	N/A	N	N	Y	chr11:63986951-63988336:+	N/A	N/A	N/A	N/A	N/A	N/A	N/A	N/A	N/A	N/A
OTUB2	0.0006201	N/A	N/A	N/A	N/A	N/A	N/A	N/A	N/A	N/A	N/A	198	12	2	12	2
OTUD3	0.0029379	N/A	N/A	N/A	N/A	N/A	N/A	N/A	N/A	N/A	N/A	119	11	2	11	2
OTUD4	1	N/A	Y	N	N	N/A	N/A	N/A	N/A	N/A	N/A	616	31	22	53	23
OTUD5	N/A	N/A	N/A	N/A	N/A	N/A	N/A	N/A	N/A	N/A	N/A	29	2	2	31	15
OTUD6B	1.4689e-06	N/A	N	Y	N	N/A	N/A	N/A	N/A	N/A	N/A	N/A	N/A	N/A	N/A	N/A
OTUD7A	1	0	N/A	N/A	N/A	chr15:32421729-32423028:-	chr15:31649679-31649829:-	N/A	N/A	N/A	N/A	N/A	N/A	N/A	N/A	N/A
OTUD7B	0.87046	N/A	N/A	N/A	N/A	N/A	N/A	N/A	N/A	N/A	N/A	345	16	12	20	16
OTULIN	0.14159	N/A	N/A	N/A	N/A	chr5:14681625-14687520:+	N/A	chr5:14673642-14673718:+	N/A	N/A	chr5:14687319-14687418,chr5:14691768-14691942	108	6	6	11	9
OTULINL	2.3018e-14	N/A	N/A	N/A	N/A	N/A	N/A	N/A	N/A	N/A	N/A	103	3	1	3	1
OTX1	0.97418	N/A	N	N	Y	N/A	N/A	N/A	N/A	N/A	N/A	248	15	4	23	6
OTX2	0.9998	3	N	Y	N	N/A	N/A	N/A	N/A	N/A	N/A	287	13	5	42	9
OVCA2	3.314e-10	N/A	N/A	N/A	N/A	N/A	N/A	N/A	chr17:2036092-2036428:+,chr17:2036957-2039398:+	chr17:2036093-2036427:+	N/A	N/A	N/A	N/A	N/A	N/A
OVCH1	1.8847e-38	N/A	N	Y	Y	N/A	N/A	N/A	N/A	N/A	N/A	N/A	N/A	N/A	N/A	N/A
OVCH2	4.7196e-31	N/A	N/A	N/A	N/A	N/A	N/A	N/A	chr11:7879760-7881088:-,chr11:7881150-7881955:-	N/A	N/A	27	1	1	1	1
OVOL1	0.007955	N/A	N	Y	N	N/A	N/A	N/A	N/A	N/A	N/A	311	16	4	41	4
OVOL2	0.43881	N/A	N/A	N/A	N/A	N/A	N/A	N/A	N/A	N/A	N/A	282	13	2	13	2
OVOS	N/A	N/A	N/A	N/A	N/A	chr12:9562977-9564159:+,chr12:9648329-9653682:+,chr12:9648934-9653682:+	N/A	chr12:9655125-9655303:+,chr12:9655221-9655303:+,chr12:9656568-9656649:+,chr12:9656568-9656697:+	chr12:9560192-9560816:+,chr12:9569203-9570765:+	chr12:9567569-9569056:+	N/A	N/A	N/A	N/A	N/A	N/A
OVOS2	N/A	N/A	N/A	N/A	N/A	N/A	N/A	chr12:31112112-31112288:-,chr12:31115203-31115703:-,chr12:31177010-31177084:-,chr12:31183214-31183323:-	chr12:31111810-31112980:-	N/A	N/A	N/A	N/A	N/A	N/A	N/A
OXA1L	9.4745e-11	N/A	N/A	N/A	N/A	N/A	N/A	N/A	N/A	N/A	N/A	N/A	N/A	N/A	N/A	N/A	Canonical transcript not found for gene
OXCT1	0.96509	30	N	Y	N	N/A	N/A	chr5:41794677-41794749:-	N/A	N/A	chr5:41742175-41742239	67	3	1	42	7
OXER1	0.14093	N/A	N/A	N/A	N/A	N/A	N/A	N/A	N/A	N/A	N/A	82	8	1	8	1
OXLD1	2.9748e-06	N/A	N/A	N/A	N/A	chr17:81665585-81666145:-,chr17:81665585-81666149:-,chr17:81665585-81666154:-	N/A	N/A	N/A	N/A	N/A	28	1	1	2	2
OXNAD1	1.1721e-11	N/A	N	N	Y	N/A	chr3:16272248-16272321:+,chr3:16322397-16322514:+,chr3:16322397-16322534:+	chr3:16271659-16271722:+	chr3:16271723-16272247:+	N/A	chr3:16285032-16285178	452	29	19	42	26
OXR1	0.99064	N/A	Y	N	N	chr8:106658086-106679209:+	N/A	N/A	N/A	N/A	chr8:106581030-106581251	138	8	4	84	17
OXSM	1.2169e-05	N/A	N/A	N/A	N/A	N/A	N/A	N/A	N/A	N/A	N/A	89	5	5	18	6
OXSR1	0.91366	N/A	Y	N	Y	N/A	chr3:38193282-38193418:+	N/A	N/A	N/A	chr3:38193281-38193417	340	29	21	32	24
OXTR	3.1729e-07	N/A	N/A	N/A	N/A	N/A	N/A	N/A	N/A	N/A	N/A	625	34	15	46	23
P2RX1	1.3244e-12	N/A	N	N	Y	N/A	N/A	N/A	N/A	N/A	N/A	240	17	9	19	11
P2RX3	3.0196e-11	N/A	N	N	Y	N/A	N/A	N/A	N/A	N/A	N/A	199	9	3	9	3
P2RX4	2.3455e-11	N/A	N	N	Y	N/A	chr12:121222730-121222767:+	chr12:121217134-121217281:+,chr12:121222947-121222962:+,chr12:121222947-121223043:+	N/A	N/A	N/A	308	13	3	13	3
P2RX5	2.6245e-13	N/A	N/A	N/A	N/A	N/A	N/A	N/A	N/A	N/A	N/A	150	9	9	27	14
P2RX5-TAX1BP3	N/A	N/A	N/A	N/A	N/A	N/A	N/A	N/A	N/A	N/A	N/A	189	9	9	9	9
P2RX6	4.5257e-26	N/A	N	N	Y	N/A	N/A	chr22:21017921-21018060:+,chr22:21017989-21018060:+	chr22:21002830-21008666:+	N/A	N/A	N/A	N/A	N/A	N/A	N/A
P2RX7	4.3245e-13	N/A	N	N	Y	N/A	N/A	chr12:121154785-121154953:+,chr12:121160902-121160974:+,chr12:121166058-121166187:+,chr12:121167488-121167624:+	chr12:121160975-121162270:+	N/A	N/A	95	8	2	13	4
P2RY1	0.0020437	N/A	Y	N	N	N/A	N/A	N/A	N/A	N/A	N/A	652	47	20	47	20
P2RY10	N/A	N/A	N/A	N/A	N/A	N/A	N/A	N/A	N/A	N/A	N/A	310	14	10	18	10
P2RY12	0.082724	N/A	N/A	N/A	N/A	N/A	N/A	N/A	N/A	N/A	N/A	300	12	4	12	4
P2RY14	0.0012867	N/A	N/A	N/A	N/A	N/A	N/A	N/A	N/A	N/A	N/A	388	22	3	40	7
P2RY2	0.13659	N/A	N/A	N/A	N/A	N/A	N/A	N/A	N/A	N/A	N/A	334	27	12	63	21
P2RY6	1.5235e-08	N/A	N/A	N/A	N/A	N/A	N/A	N/A	N/A	N/A	N/A	1065	73	16	157	27
P2RY8	N/A	N/A	N/A	N/A	N/A	N/A	N/A	N/A	N/A	N/A	N/A	289	25	5	39	8
P3H1	2.1582e-22	30	N/A	N/A	N/A	N/A	chr1:42751641-42751740:-	N/A	chr1:42751741-42752273:-	N/A	chr1:42756400-42756454	52	5	2	8	2
P3H2	3.7084e-19	N/A	N	Y	N	N/A	N/A	N/A	N/A	N/A	N/A	166	6	5	32	5
P3H4	2.5673e-15	N/A	N/A	N/A	N/A	N/A	N/A	N/A	N/A	N/A	N/A	N/A	N/A	N/A	N/A	N/A	Canonical transcript not found for gene
P4HA1	0.9834	N/A	N/A	N/A	N/A	N/A	N/A	N/A	N/A	N/A	N/A	241	12	9	12	9
P4HA2	2.73e-06	N/A	N	Y	N	N/A	N/A	N/A	N/A	N/A	N/A	564	47	16	152	51
P4HA3	5.9514e-14	N/A	N	Y	Y	N/A	N/A	chr11:74276985-74277144:-	N/A	N/A	N/A	N/A	N/A	N/A	N/A	N/A
P4HB	0.65156	N/A	N/A	N/A	N/A	N/A	N/A	N/A	N/A	N/A	N/A	64	3	1	34	1
P4HTM	1.2041e-06	N/A	N/A	N/A	N/A	N/A	chr3:49008927-49009024:+	N/A	chr3:49009025-49011634:+	N/A	chr3:49003911-49004017	N/A	N/A	N/A	N/A	N/A
PA2G4	1	N/A	N/A	N/A	N/A	N/A	N/A	N/A	N/A	N/A	N/A	179	11	5	55	7
PAAF1	5.5719e-06	N/A	N/A	N/A	N/A	N/A	N/A	N/A	N/A	N/A	N/A	53	3	2	100	4
PABPC1	1	N/A	N	N	Y	N/A	N/A	N/A	chr8:100705674-100709132:-	N/A	N/A	505	19	18	41	31
PABPC1L	0.028055	N/A	N	N	Y	N/A	chr20:44955533-44955620:+	N/A	N/A	N/A	N/A	N/A	N/A	N/A	N/A	N/A
PABPC1L2B	N/A	N/A	N	Y	N	N/A	N/A	N/A	N/A	N/A	N/A	N/A	N/A	N/A	N/A	N/A
PABPC3	2.3246e-15	N/A	N/A	N/A	N/A	N/A	N/A	N/A	N/A	N/A	N/A	331	19	2	19	2
PABPC4	1	N/A	N	Y	Y	chr1:39570003-39571096:-	N/A	N/A	N/A	N/A	N/A	839	38	35	54	49
PABPC4L	0.046094	N/A	N/A	N/A	N/A	N/A	N/A	N/A	N/A	N/A	N/A	298	25	5	25	5
PABPC5	N/A	N/A	N	Y	N	N/A	N/A	N/A	N/A	N/A	N/A	199	13	1	34	1
PABPN1	0.99939	N/A	Y	N	N	N/A	N/A	N/A	N/A	N/A	N/A	181	12	3	50	8
PACC1	6.174e-10	N/A	N/A	N/A	N/A	N/A	N/A	N/A	N/A	N/A	N/A	138	12	5	12	6
PACERR	N/A	N/A	N	Y	N	N/A	N/A	N/A	N/A	N/A	N/A	N/A	N/A	N/A	N/A	N/A
PACRG	1.2613e-09	N/A	N	Y	Y	N/A	N/A	N/A	N/A	N/A	N/A	275	12	5	24	6
PACRG-AS3	N/A	N/A	N/A	N/A	N/A	N/A	N/A	N/A	chr6:163183558-163184824:-	N/A	N/A	N/A	N/A	N/A	N/A	N/A
PACRGL	1.4703e-08	N/A	N/A	N/A	N/A	N/A	chr4:20707803-20707870:+,chr4:20709683-20709773:+,chr4:20718816-20718976:+	N/A	N/A	N/A	N/A	346	24	16	107	34
PACS1	1	0	N	N	Y	N/A	chr11:66217506-66217617:+	N/A	N/A	N/A	N/A	215	8	8	111	8
PACS2	0.33356	N/A	N/A	N/A	N/A	N/A	N/A	N/A	N/A	N/A	N/A	N/A	N/A	N/A	N/A	N/A	Canonical transcript not found for gene
PACSIN1	0.99961	N/A	N/A	N/A	N/A	N/A	N/A	N/A	N/A	N/A	N/A	258	12	3	43	7
PACSIN2	0.88079	N/A	N	N	Y	N/A	N/A	N/A	N/A	N/A	N/A	206	19	17	104	56
PACSIN3	1.4588e-07	N/A	N	N	Y	N/A	N/A	N/A	N/A	N/A	N/A	189	9	8	89	31
PAEP	1.0089e-11	N/A	N	N	Y	N/A	N/A	N/A	N/A	N/A	N/A	N/A	N/A	N/A	N/A	N/A
PAF1	0.023941	N/A	N	N	Y	N/A	chr19:39387159-39387227:-	N/A	N/A	N/A	N/A	242	13	11	24	12
PAFAH1B1	1	3	Y	N	N	N/A	chr17:2635383-2635510:+,chr17:2666016-2666090:+	chr17:2665372-2665456:+	N/A	N/A	N/A	543	24	20	44	29
PAFAH1B3	0.00022528	N/A	N/A	N/A	N/A	N/A	N/A	N/A	N/A	N/A	N/A	262	16	15	35	26
PAFAH2	8.8135e-11	N/A	N/A	N/A	N/A	N/A	N/A	N/A	N/A	N/A	N/A	86	9	7	25	14
PAG1	2.0274e-05	N/A	Y	N	N	N/A	N/A	N/A	N/A	N/A	N/A	711	51	28	51	28
PAGE1	N/A	N/A	N/A	N/A	N/A	N/A	N/A	N/A	N/A	N/A	N/A	124	9	3	9	3
PAGE2	N/A	N/A	N/A	N/A	N/A	N/A	N/A	N/A	N/A	N/A	N/A	94	6	4	11	4
PAGE2B	N/A	N/A	N/A	N/A	N/A	N/A	N/A	N/A	N/A	N/A	N/A	93	7	3	7	3
PAGE3	N/A	N/A	N/A	N/A	N/A	N/A	N/A	N/A	N/A	N/A	N/A	309	26	1	29	1
PAGE5	N/A	N/A	N/A	N/A	N/A	N/A	N/A	N/A	N/A	N/A	N/A	N/A	N/A	N/A	N/A	N/A	Canonical transcript not found for gene
PAGR1	3.711e-08	N/A	N/A	N/A	N/A	N/A	chr16:29808230-29808293:+,chr16:29812990-29813393:+,chr16:29813686-29813933:+	chr16:29830878-29831073:+	N/A	chr16:29813395-29813684:+	N/A	374	27	10	27	10
PAH	9.0947e-20	30	N/A	N/A	N/A	N/A	N/A	N/A	N/A	N/A	N/A	114	6	3	52	8
PAICS	0.39724	N/A	N/A	N/A	N/A	N/A	N/A	N/A	N/A	N/A	N/A	161	3	3	37	13
PAIP1	0.00086998	N/A	N/A	N/A	N/A	N/A	N/A	N/A	N/A	N/A	N/A	231	5	5	50	10
PAIP2	0.55472	N/A	N/A	N/A	N/A	N/A	chr5:139364568-139364743:+	N/A	N/A	N/A	N/A	153	13	12	132	36
PAIP2B	0.00043025	N/A	Y	N	N	N/A	N/A	N/A	N/A	N/A	N/A	187	15	9	15	9
PAK1	0.05959	N/A	Y	N	N	N/A	N/A	N/A	N/A	N/A	N/A	532	22	7	121	54
PAK1IP1	0.00015912	N/A	N/A	N/A	N/A	N/A	N/A	N/A	N/A	N/A	N/A	14	3	3	3	3
PAK2	0.83414	1	N/A	N/A	N/A	N/A	N/A	N/A	N/A	N/A	N/A	322	13	13	13	13
PAK3	N/A	N/A	N/A	N/A	N/A	N/A	chrX:111096543-111096737:+,chrX:111217501-111217675:+	N/A	N/A	N/A	N/A	577	46	24	83	43
PAK4	3.5222e-17	N/A	Y	N	N	N/A	N/A	N/A	N/A	N/A	N/A	N/A	N/A	N/A	N/A	N/A
PAK5	1	N/A	N/A	N/A	N/A	N/A	N/A	N/A	N/A	N/A	chr20:9602401-9602551	267	14	4	52	9
PAK6	3.0695e-05	N/A	N/A	N/A	N/A	N/A	N/A	N/A	N/A	N/A	N/A	583	50	5	215	16
PALB2	1.2379e-19	N/A	N/A	N/A	N/A	N/A	N/A	N/A	N/A	N/A	N/A	153	11	6	94	7
PALD1	4.9448e-10	N/A	N/A	N/A	N/A	N/A	N/A	N/A	N/A	N/A	N/A	322	22	9	22	9
PALLD	1.3451e-05	N/A	Y	Y	N	N/A	N/A	N/A	N/A	N/A	N/A	225	12	4	105	15
PALM	0.0015446	N/A	Y	N	N	N/A	N/A	N/A	N/A	N/A	N/A	212	3	2	27	3
PALM2-AKAP2	N/A	N/A	N/A	N/A	N/A	N/A	N/A	N/A	N/A	N/A	N/A	180	13	3	53	7
PALMD	3.6804e-05	N/A	N/A	N/A	N/A	N/A	N/A	N/A	N/A	N/A	chr1:99664602-99664676	205	20	12	23	12
PAM	0.00064172	N/A	Y	N	N	N/A	N/A	chr5:102901356-102901413:+	N/A	N/A	chr5:102996708-102996851	470	35	22	83	37
PAM16	0.007929	N/A	N	N	Y	N/A	chr16:4361749-4361803:-,chr16:4412356-4412430:-,chr16:4415715-4415852:-	chr16:4357968-4358103:-,chr16:4413308-4413404:-	chr16:4341584-4343206:-,chr16:4341673-4343206:-	N/A	N/A	N/A	N/A	N/A	N/A	N/A
PAMR1	2.4564e-23	N/A	N/A	N/A	N/A	N/A	N/A	N/A	N/A	N/A	chr11:35486081-35486231	446	21	3	162	3
PAN2	4.4369e-07	N/A	N/A	N/A	N/A	N/A	chr12:56282860-56282991:-,chr12:56285145-56285244:-,chr12:56310310-56310595:-	chr12:56283792-56283857:-	chr12:56311454-56314850:-	chr12:56310031-56310308:-	N/A	306	19	8	42	13
PAN3	1	N/A	N	Y	N	N/A	N/A	N/A	N/A	N/A	chr13:28239579-28239696,chr13:28278122-28278192	113	5	4	7	4
PANK1	0.02221	N/A	N/A	N/A	N/A	N/A	N/A	N/A	N/A	N/A	N/A	N/A	N/A	N/A	N/A	N/A	Canonical transcript not found for gene
PANK2	4.521e-11	N/A	N	Y	Y	N/A	chr20:3901548-3901617:+	N/A	N/A	N/A	N/A	N/A	N/A	N/A	N/A	N/A
PANK3	0.021732	N/A	N/A	N/A	N/A	N/A	N/A	N/A	N/A	N/A	chr5:168563186-168563233,chr5:168578836-168579018	85	2	1	10	1
PANK4	0.00040408	N/A	N	N	Y	N/A	N/A	chr1:2521718-2521800:-	chr1:2510749-2511337:-	N/A	N/A	N/A	N/A	N/A	N/A	N/A
PANTR1	N/A	N/A	N/A	N/A	N/A	N/A	N/A	N/A	chr2:104812738-104851311:-,chr2:104812785-104851311:-,chr2:104812813-104851311:-	N/A	N/A	N/A	N/A	N/A	N/A	N/A
PANX1	1.1418e-06	N/A	Y	N	N	N/A	N/A	N/A	N/A	N/A	chr11:94172898-94173089	472	21	14	21	14
PANX2	1.1548e-09	N/A	N	N	Y	N/A	chr22:50175432-50175482:+	N/A	N/A	N/A	N/A	N/A	N/A	N/A	N/A	N/A
PAOX	5.4296e-13	N/A	N/A	N/A	N/A	N/A	N/A	chr10:133379999-133380485:+	N/A	N/A	N/A	N/A	N/A	N/A	N/A	N/A
PAPLN	1.5708e-51	N/A	N	N	Y	N/A	chr14:73263942-73264044:+,chr14:73264010-73264044:+	chr14:73262350-73262827:+,chr14:73262398-73262827:+	N/A	N/A	N/A	N/A	N/A	N/A	N/A	N/A
PAPOLA	1	N/A	Y	N	N	N/A	N/A	N/A	N/A	N/A	N/A	220	13	8	13	10
PAPOLG	0.99638	N/A	N/A	N/A	N/A	chr2:60756350-60760133:+	chr2:60795290-60795336:+	chr2:60771519-60771630:+,chr2:60780707-60780779:+,chr2:60787511-60787620:+	N/A	N/A	N/A	211	10	5	19	5
PAPPA	0.99667	N/A	N	Y	N	N/A	N/A	N/A	N/A	N/A	N/A	382	14	5	14	5
PAPPA2	1.3615e-05	N/A	Y	N	N	N/A	N/A	N/A	N/A	N/A	N/A	1160	75	6	75	6
PAPSS1	4.8893e-10	N/A	N/A	N/A	N/A	N/A	N/A	N/A	N/A	N/A	N/A	55	2	1	2	1
PAPSS2	6.3954e-14	N/A	N/A	N/A	N/A	N/A	N/A	N/A	N/A	N/A	N/A	104	10	1	25	4
PAQR3	1.4395e-12	N/A	N	N	Y	N/A	chr4:78922141-78922421:-,chr4:78922141-78922494:-,chr4:78922829-78922983:-	chr4:78933076-78933231:-,chr4:78935121-78935176:-,chr4:78935121-78935283:-	N/A	N/A	N/A	214	9	3	9	3
PAQR4	1.1042e-10	N/A	N/A	N/A	N/A	N/A	N/A	N/A	N/A	N/A	N/A	327	18	15	55	19
PAQR5	0.010978	N/A	Y	N	N	N/A	N/A	N/A	N/A	N/A	N/A	421	33	11	83	15
PAQR6	1.3398e-11	N/A	N/A	N/A	N/A	N/A	N/A	N/A	N/A	N/A	chr1:156246473-156246552	125	10	3	209	10
PAQR7	0.0077009	N/A	N/A	N/A	N/A	N/A	N/A	N/A	N/A	N/A	N/A	N/A	N/A	N/A	N/A	N/A	Canonical transcript not found for gene
PAQR8	0.00020347	N/A	N/A	N/A	N/A	N/A	chr6:52429969-52430131:+,chr6:52437562-52437678:+	chr6:52428210-52428243:+,chr6:52430228-52430374:+	N/A	chr6:52452839-52454060:+	N/A	151	11	3	45	7
PAQR9	0.025069	N/A	N	Y	N	N/A	N/A	N/A	N/A	N/A	N/A	N/A	N/A	N/A	N/A	N/A
PARD3	3.7908e-06	N/A	N	Y	N	N/A	N/A	N/A	N/A	N/A	chr10:34346270-34346448	301	8	6	21	6
PARD3B	9.038e-21	N/A	N/A	N/A	N/A	chr2:204546172-204686180:+	N/A	N/A	N/A	N/A	N/A	525	22	5	22	5
PARD6B	0.5539	N/A	N/A	N/A	N/A	N/A	N/A	N/A	N/A	N/A	N/A	207	10	3	10	4
PARD6G	0.010928	N/A	N	Y	N	N/A	N/A	N/A	N/A	N/A	N/A	166	5	3	5	3
PARD6G-AS1	N/A	N/A	N/A	N/A	N/A	N/A	chr18:80162516-80162603:+	N/A	N/A	N/A	N/A	N/A	N/A	N/A	N/A	N/A
PARG	0.96455	N/A	N/A	N/A	N/A	N/A	chr10:49908455-49908541:-	chr10:49935076-49935142:-	N/A	chr10:49819068-49819276:-	chr10:49916235-49916289	260	16	8	19	10
PARGP1	N/A	N/A	N/A	N/A	N/A	N/A	chr10:45939361-45939447:-	chr10:45953334-45953456:-	N/A	N/A	N/A	N/A	N/A	N/A	N/A	N/A
PARK7	0.0013008	30	N/A	N/A	N/A	N/A	N/A	N/A	N/A	N/A	N/A	106	6	6	38	23
PARL	1.8076e-08	N/A	N	N	Y	chr3:183844327-183862696:-,chr3:183856552-183862696:-	N/A	chr3:183856432-183856551:-	chr3:183818108-183825146:-	N/A	N/A	61	6	3	48	3
PARM1	0.0035532	N/A	N	Y	N	N/A	N/A	N/A	N/A	N/A	N/A	212	12	1	14	3
PARN	0.002465	N/A	N	N	Y	N/A	N/A	chr16:14627269-14627336:-	N/A	N/A	chr16:14528166-14528207	135	6	3	32	3
PARP1	0.99942	N/A	N/A	N/A	N/A	N/A	N/A	N/A	N/A	N/A	N/A	164	13	10	13	10
PARP10	3.3075e-14	N/A	N/A	N/A	N/A	chr8:143983066-143983311:-	N/A	N/A	N/A	N/A	N/A	101	9	2	135	17
PARP11	1.9058e-08	N/A	N	Y	Y	N/A	chr12:3814995-3815053:-	N/A	N/A	N/A	N/A	170	5	2	44	8
PARP12	5.4256e-17	N/A	N/A	N/A	N/A	N/A	chr7:140037715-140037856:-	N/A	N/A	N/A	N/A	874	41	2	41	3
PARP14	0.99997	N/A	N	N	Y	N/A	N/A	N/A	N/A	N/A	N/A	45	3	1	3	1
PARP15	2.6998e-13	N/A	N/A	N/A	N/A	N/A	N/A	N/A	N/A	N/A	N/A	N/A	N/A	N/A	N/A	N/A	Canonical transcript not found for gene
PARP16	4.8641e-10	N/A	N	N	Y	N/A	N/A	N/A	N/A	N/A	N/A	66	7	3	23	15
PARP2	3.2864e-11	N/A	N/A	N/A	N/A	N/A	N/A	N/A	chr14:20354248-20354834:+	N/A	N/A	60	6	3	6	3
PARP3	7.8457e-13	N/A	N/A	N/A	N/A	N/A	N/A	N/A	N/A	N/A	N/A	331	25	4	43	5
PARP4	1.2271e-13	N/A	N/A	N/A	N/A	N/A	N/A	N/A	N/A	N/A	N/A	74	2	1	2	1
PARP6	0.99857	N/A	N	N	Y	chr15:72265172-72265269:-,chr15:72353179-72355558:-	chr15:72253950-72254070:-,chr15:72355910-72355976:-,chr15:72362376-72362466:-	chr15:72289939-72290018:-,chr15:72304746-72304794:-,chr15:72346527-72346710:-,chr15:72347686-72347758:-,chr15:72353068-72353178:-,chr15:72353691-72353737:-	N/A	N/A	chr15:72253949-72254069,chr15:72257603-72257707,chr15:72265670-72265682	621	45	27	67	36
PARP8	0.0044416	N/A	N	N	Y	N/A	chr5:50757119-50757215:+,chr5:50759643-50759732:+	chr5:50668071-50668125:+,chr5:50760292-50760362:+	N/A	N/A	N/A	459	28	7	93	15
PARP9	9.0986e-10	N/A	N/A	N/A	N/A	N/A	N/A	N/A	N/A	N/A	chr3:122557425-122557618	N/A	N/A	N/A	N/A	N/A
PARPBP	0.00030809	N/A	N	N	Y	N/A	N/A	chr12:102148230-102148463:+,chr12:102148235-102148463:+	N/A	N/A	N/A	45	2	1	26	2
PARS2	8.5003e-06	N/A	N/A	N/A	N/A	N/A	N/A	N/A	N/A	N/A	N/A	92	12	4	12	4
PARVA	0.18884	N/A	N/A	N/A	N/A	N/A	N/A	N/A	N/A	N/A	N/A	N/A	N/A	N/A	N/A	N/A	Canonical transcript not found for gene
PARVB	1.505e-08	N/A	N/A	N/A	N/A	N/A	N/A	N/A	chr22:43924099-43926939:+	N/A	chr22:44081487-44081707	63	3	2	51	7
PARVG	5.0676e-10	N/A	N/A	N/A	N/A	N/A	N/A	N/A	N/A	N/A	N/A	449	33	9	86	19
PASD1	N/A	N/A	N/A	N/A	N/A	N/A	N/A	N/A	N/A	N/A	N/A	192	8	2	8	2
PASK	2.0931e-32	N/A	N/A	N/A	N/A	N/A	N/A	N/A	N/A	N/A	N/A	133	10	2	67	6
PATJ	2.4724e-20	N/A	N/A	N/A	N/A	N/A	chr1:61833358-61833377:+	N/A	N/A	N/A	chr1:61833358-61833377	185	8	3	27	5
PATL1	1	N/A	N/A	N/A	N/A	N/A	N/A	N/A	N/A	N/A	chr11:59657079-59657152	142	5	1	5	1
PATZ1	0.99999	N/A	N/A	N/A	N/A	N/A	N/A	N/A	N/A	N/A	N/A	744	37	30	37	31
PAUPAR	N/A	N/A	N	Y	N	chr11:32103159-32103280:+	N/A	chr11:31829499-31829607:+	N/A	N/A	N/A	N/A	N/A	N/A	N/A	N/A
PAWR	0.00041854	N/A	N/A	N/A	N/A	N/A	N/A	N/A	N/A	N/A	N/A	240	11	9	17	12
PAX2	0.99743	3	N/A	N/A	N/A	N/A	N/A	N/A	N/A	N/A	N/A	550	26	4	72	8
PAX3	0.99451	3	N/A	N/A	N/A	N/A	N/A	N/A	N/A	N/A	N/A	381	9	6	9	7
PAX5	0.99992	1	N/A	N/A	N/A	N/A	chr9:36882004-36882105:-	chr9:36923355-36923484:-	N/A	N/A	N/A	237	11	3	37	3
PAX6	1	3	Y	N	N	N/A	N/A	N/A	N/A	N/A	N/A	512	26	8	613	40
PAX6-AS1	N/A	N/A	N/A	N/A	N/A	chr11:32103159-32103280:+	N/A	chr11:31829499-31829607:+	N/A	N/A	N/A	N/A	N/A	N/A	N/A	N/A
PAX8	0.99965	1	N	Y	N	N/A	N/A	N/A	N/A	N/A	N/A	N/A	N/A	N/A	N/A	N/A
PAX8-AS1	N/A	N/A	N/A	N/A	N/A	chr2:113250907-113255389:+	chr2:113238090-113238212:+,chr2:113250767-113250906:+,chr2:113259264-113259584:+	N/A	N/A	N/A	N/A	N/A	N/A	N/A	N/A	N/A
PAX9	0.99608	3	N/A	N/A	N/A	N/A	N/A	N/A	N/A	N/A	N/A	225	16	4	106	4
PAXBP1	0.99979	N/A	N	Y	Y	chr21:32751219-32755212:-	N/A	chr21:32750917-32751032:-	N/A	N/A	N/A	87	6	3	6	3
PAXIP1	1	N/A	N	Y	Y	N/A	chr7:154986017-154986179:-	N/A	N/A	N/A	N/A	195	4	2	4	2
PAXIP1-AS2	N/A	N/A	N/A	N/A	N/A	N/A	chr7:154928956-154929024:+	N/A	N/A	N/A	N/A	N/A	N/A	N/A	N/A	N/A
PAXX	8.4169e-10	N/A	N/A	N/A	N/A	chr9:136992701-136993052:+,chr9:136992705-136992924:+,chr9:136992705-136993052:+	chr9:136992640-136992704:+	chr9:136992925-136992974:+	chr9:136992701-136993052:+,chr9:136992975-136993120:+	chr9:136992702-136993051:+,chr9:136992706-136992923:+,chr9:136992706-136993051:+,chr9:136992976-136993119:+	N/A	N/A	N/A	N/A	N/A	N/A
PBDC1	N/A	N/A	N/A	N/A	N/A	N/A	N/A	N/A	N/A	N/A	N/A	77	5	2	7	3
PBK	0.85688	N/A	N/A	N/A	N/A	N/A	N/A	N/A	N/A	N/A	N/A	186	14	10	42	19
PBLD	5.8273e-05	N/A	N/A	N/A	N/A	N/A	N/A	N/A	N/A	N/A	N/A	204	10	7	24	9
PBRM1	1	N/A	N/A	N/A	N/A	N/A	N/A	N/A	N/A	N/A	chr3:52555260-52555429,chr3:52626056-52626207	N/A	N/A	N/A	N/A	N/A
PBX1	1	3	N	Y	N	N/A	N/A	N/A	N/A	N/A	N/A	188	7	5	83	26
PBX2	0.99974	N/A	N/A	N/A	N/A	N/A	N/A	N/A	N/A	N/A	chr6:32189192-32189343	287	7	5	7	5
PBX3	0.99981	N/A	N/A	N/A	N/A	N/A	N/A	chr9:125915686-125915927:+	N/A	N/A	chr9:125843714-125843811	N/A	N/A	N/A	N/A	N/A
PBX4	1.1107e-07	N/A	N	N	Y	chr19:19569585-19570098:-,chr19:19570300-19570686:-	N/A	N/A	N/A	N/A	N/A	58	4	1	4	1
PBXIP1	2.8842e-24	N/A	N	N	Y	N/A	N/A	N/A	N/A	N/A	N/A	67	3	1	10	2
PC	0.065118	30	N	N	Y	N/A	N/A	N/A	N/A	N/A	N/A	N/A	N/A	N/A	N/A	N/A
PCAT19	N/A	N/A	N/A	N/A	N/A	N/A	chr19:41479081-41479284:-,chr19:41495302-41495427:-	chr19:41456591-41456923:-,chr19:41456616-41456923:-,chr19:41474466-41474539:-,chr19:41494540-41495427:-	N/A	N/A	N/A	N/A	N/A	N/A	N/A	N/A
PCAT2	N/A	N/A	N/A	N/A	N/A	N/A	N/A	N/A	chr8:127209718-127218809:-	N/A	N/A	N/A	N/A	N/A	N/A	N/A
PCAT29	N/A	N/A	N/A	N/A	N/A	N/A	N/A	chr15:69671740-69671907:+,chr15:69681147-69681308:+	chr15:69563805-69565223:+,chr15:69684443-69695666:+	N/A	N/A	N/A	N/A	N/A	N/A	N/A
PCBD1	1.3794e-05	N/A	N/A	N/A	N/A	N/A	N/A	N/A	N/A	N/A	N/A	32	3	2	3	2
PCBD2	0.0013078	N/A	N/A	N/A	N/A	N/A	chr5:134975138-134975324:+	N/A	N/A	N/A	chr5:134905742-134905768	234	15	3	15	3
PCBP1	0.99985	N/A	Y	N	N	N/A	N/A	N/A	N/A	N/A	N/A	267	7	7	7	7
PCBP1-AS1	N/A	N/A	N/A	N/A	N/A	N/A	chr2:69964231-69964427:-,chr2:69964369-69964427:-,chr2:69988742-69988838:-,chr2:70032133-70032255:-,chr2:70059643-70059680:-,chr2:70081370-70081490:-,chr2:70083507-70083687:-,chr2:70083538-70083687:-	chr2:70055714-70055910:-	N/A	N/A	N/A	N/A	N/A	N/A	N/A	N/A
PCBP2	1	N/A	N	N	Y	N/A	chr12:53464760-53464852:+	N/A	N/A	N/A	N/A	127	5	3	65	14
PCBP2-OT1	N/A	N/A	N/A	N/A	N/A	N/A	chr12:53464760-53464852:+	N/A	N/A	N/A	N/A	N/A	N/A	N/A	N/A	N/A
PCBP3	0.030803	N/A	Y	Y	N	N/A	N/A	chr21:45929917-45929995:+,chr21:45929920-45929995:+	chr21:45935306-45940036:+	N/A	N/A	N/A	N/A	N/A	N/A	N/A
PCBP4	0.0010909	N/A	Y	N	Y	N/A	N/A	N/A	chr3:51960638-51960865:-	chr3:51960639-51960864:-	N/A	332	26	14	107	49
PCCA	4.8464e-05	30	N	Y	Y	chr13:100302997-100307191:+	chr13:100104464-100104560:+,chr13:100305751-100305834:+	chr13:100368472-100368574:+	N/A	N/A	chr13:100295259-100295357	N/A	N/A	N/A	N/A	N/A
PCCB	0.00011332	N/A	N/A	N/A	N/A	chr3:136326911-136327633:+	N/A	chr3:136327155-136327255:+	N/A	N/A	N/A	36	1	1	15	1
PCDH1	0.99937	N/A	N	N	Y	N/A	chr5:141867470-141867614:-	N/A	N/A	N/A	N/A	148	5	2	10	2
PCDH10	1	N/A	Y	N	N	N/A	N/A	N/A	N/A	N/A	N/A	847	48	19	48	19
PCDH12	2.2416e-08	N/A	N/A	N/A	N/A	N/A	N/A	N/A	N/A	N/A	N/A	1211	78	8	81	9
PCDH15	8.4349e-24	30	N/A	N/A	N/A	N/A	chr10:54132875-54133007:-	N/A	N/A	N/A	N/A	395	28	5	83	6
PCDH17	0.99988	N/A	N	N	Y	N/A	N/A	N/A	N/A	N/A	N/A	803	41	7	41	7
PCDH18	6.7426e-05	N/A	Y	N	N	N/A	N/A	N/A	N/A	N/A	N/A	387	30	5	80	9
PCDH19	N/A	3	N/A	N/A	N/A	N/A	N/A	N/A	N/A	N/A	N/A	1676	84	20	84	20
PCDH20	0.027235	N/A	N/A	N/A	N/A	N/A	N/A	N/A	N/A	N/A	N/A	364	29	1	29	1
PCDH7	0.99614	N/A	Y	N	N	N/A	N/A	N/A	N/A	N/A	N/A	N/A	N/A	N/A	N/A	N/A
PCDH8	2.3378e-11	N/A	N/A	N/A	N/A	N/A	N/A	N/A	N/A	N/A	N/A	204	10	5	10	5
PCDH9	0.99993	0	Y	Y	Y	N/A	N/A	N/A	N/A	N/A	N/A	692	55	38	61	40
PCDHA1	1.5523e-09	N/A	Y	N	N	N/A	N/A	N/A	N/A	N/A	N/A	N/A	N/A	N/A	N/A	N/A
PCDHA10	2.6816e-11	N/A	N/A	N/A	N/A	N/A	N/A	N/A	N/A	N/A	N/A	152	5	1	5	1
PCDHA11	9.6197e-18	N/A	N/A	N/A	N/A	N/A	N/A	N/A	N/A	N/A	N/A	858	45	3	47	3
PCDHA12	2.8611e-11	N/A	N	N	Y	N/A	N/A	N/A	N/A	N/A	N/A	165	9	2	9	2
PCDHA13	3.568e-15	N/A	N/A	N/A	N/A	N/A	N/A	N/A	N/A	N/A	N/A	145	8	1	8	1
PCDHA3	1.0716e-08	N/A	N/A	N/A	N/A	N/A	N/A	N/A	N/A	N/A	N/A	141	7	2	8	2
PCDHA4	2.3389e-13	N/A	N/A	N/A	N/A	N/A	N/A	N/A	N/A	N/A	N/A	120	10	4	11	4
PCDHA6	3.6154e-16	N/A	N/A	N/A	N/A	N/A	N/A	N/A	N/A	N/A	N/A	132	9	4	9	4
PCDHA7	3.4728e-08	N/A	N/A	N/A	N/A	N/A	N/A	N/A	N/A	N/A	N/A	115	6	1	7	1
PCDHA9	N/A	N/A	N/A	N/A	N/A	N/A	N/A	N/A	N/A	N/A	N/A	1033	50	1	50	1
PCDHAC1	7.3464e-10	N/A	N/A	N/A	N/A	N/A	N/A	N/A	N/A	N/A	N/A	N/A	N/A	N/A	N/A	N/A	Canonical transcript not found for gene
PCDHAC2	0.98068	N/A	N/A	N/A	N/A	N/A	N/A	N/A	N/A	N/A	N/A	291	18	5	18	5
PCDHB10	0.12112	N/A	N/A	N/A	N/A	N/A	N/A	N/A	N/A	N/A	N/A	200	14	5	14	5
PCDHB11	0.29959	N/A	N/A	N/A	N/A	N/A	N/A	N/A	N/A	N/A	N/A	148	6	4	38	4
PCDHB12	0.29275	N/A	N/A	N/A	N/A	N/A	N/A	N/A	N/A	N/A	N/A	189	9	3	25	4
PCDHB13	0.11322	N/A	N/A	N/A	N/A	N/A	N/A	N/A	N/A	N/A	N/A	205	9	1	9	1
PCDHB14	0.055839	N/A	N/A	N/A	N/A	N/A	N/A	N/A	N/A	N/A	N/A	574	35	1	45	1
PCDHB15	0.34754	N/A	N/A	N/A	N/A	N/A	N/A	N/A	N/A	N/A	N/A	184	10	1	10	1
PCDHB16	N/A	N/A	N/A	N/A	N/A	N/A	N/A	N/A	chr5:141187354-141188537:+	N/A	N/A	1161	72	10	79	10
PCDHB2	0.29297	N/A	N/A	N/A	N/A	N/A	N/A	N/A	N/A	N/A	N/A	176	6	4	6	4
PCDHB3	0.29912	N/A	N/A	N/A	N/A	N/A	N/A	N/A	N/A	N/A	N/A	177	15	1	15	1
PCDHB4	0.11829	N/A	N/A	N/A	N/A	N/A	N/A	N/A	N/A	N/A	N/A	181	15	3	15	3
PCDHB5	0.32512	N/A	N/A	N/A	N/A	N/A	N/A	N/A	N/A	N/A	N/A	229	18	11	21	11
PCDHB6	N/A	N/A	N/A	N/A	N/A	N/A	N/A	N/A	N/A	N/A	N/A	236	13	1	35	1
PCDHB7	0.32919	N/A	N/A	N/A	N/A	N/A	N/A	N/A	N/A	N/A	N/A	192	10	1	10	1
PCDHB8	0.13135	N/A	N/A	N/A	N/A	N/A	N/A	N/A	chr5:141187354-141188537:+	N/A	N/A	245	10	2	10	2
PCDHB9	0.32296	N/A	N/A	N/A	N/A	N/A	N/A	N/A	chr5:141187354-141188537:+	N/A	N/A	158	15	2	32	3
PCDHGA1	6.3842e-05	N/A	Y	N	N	N/A	N/A	N/A	N/A	N/A	N/A	N/A	N/A	N/A	N/A	N/A
PCDHGA10	4.6437e-09	N/A	N/A	N/A	N/A	N/A	N/A	N/A	N/A	N/A	N/A	N/A	N/A	N/A	N/A	N/A	Canonical transcript not found for gene
PCDHGA11	3.8701e-08	N/A	N/A	N/A	N/A	N/A	N/A	N/A	N/A	N/A	N/A	177	6	4	6	4
PCDHGA12	3.0473e-10	N/A	N/A	N/A	N/A	N/A	N/A	N/A	N/A	N/A	N/A	253	20	4	20	4
PCDHGA2	7.615e-09	N/A	N/A	N/A	N/A	N/A	N/A	N/A	N/A	N/A	N/A	212	14	6	14	6
PCDHGA3	5.0749e-09	N/A	N	N	Y	N/A	N/A	N/A	N/A	N/A	N/A	166	4	2	6	3
PCDHGA4	3.3513e-09	N/A	N/A	N/A	N/A	N/A	N/A	N/A	N/A	N/A	N/A	87	7	3	7	4
PCDHGA6	4.7768e-09	N/A	N/A	N/A	N/A	N/A	N/A	N/A	N/A	N/A	N/A	170	11	4	11	5
PCDHGA7	4.7292e-11	N/A	N/A	N/A	N/A	N/A	N/A	N/A	N/A	N/A	N/A	158	5	1	5	1
PCDHGB1	1.7422e-06	N/A	N/A	N/A	N/A	N/A	N/A	N/A	N/A	N/A	N/A	N/A	N/A	N/A	N/A	N/A	Canonical transcript not found for gene
PCDHGB2	5.3408e-17	N/A	N/A	N/A	N/A	N/A	N/A	N/A	N/A	N/A	N/A	N/A	N/A	N/A	N/A	N/A	Canonical transcript not found for gene
PCDHGB4	7.1498e-08	N/A	N/A	N/A	N/A	N/A	N/A	N/A	N/A	N/A	N/A	N/A	N/A	N/A	N/A	N/A	Canonical transcript not found for gene
PCDHGB5	1.3211e-13	N/A	N/A	N/A	N/A	N/A	N/A	N/A	N/A	N/A	N/A	N/A	N/A	N/A	N/A	N/A	Canonical transcript not found for gene
PCDHGB6	2.0862e-17	N/A	N/A	N/A	N/A	N/A	N/A	N/A	N/A	N/A	N/A	N/A	N/A	N/A	N/A	N/A	Canonical transcript not found for gene
PCDHGB7	2.3595e-05	N/A	N/A	N/A	N/A	N/A	N/A	N/A	N/A	N/A	N/A	169	8	3	10	4
PCDHGC3	0.2063	N/A	N/A	N/A	N/A	N/A	N/A	N/A	N/A	N/A	N/A	151	10	7	12	10
PCDHGC5	0.38545	N/A	N/A	N/A	N/A	N/A	N/A	N/A	N/A	N/A	N/A	120	6	2	6	3
PCED1A	0.013378	N/A	Y	N	N	N/A	N/A	N/A	N/A	N/A	N/A	466	40	32	58	37
PCED1B	0.12088	N/A	N	Y	N	N/A	N/A	N/A	N/A	N/A	N/A	713	40	14	68	24
PCED1B-AS1	N/A	N/A	N/A	N/A	N/A	N/A	chr12:47210640-47210761:-	N/A	chr12:47210762-47216164:-	N/A	N/A	N/A	N/A	N/A	N/A	N/A
PCF11	1	N/A	N	Y	N	N/A	N/A	N/A	N/A	N/A	N/A	N/A	N/A	N/A	N/A	N/A
PCF11-AS1	N/A	N/A	N/A	N/A	N/A	N/A	N/A	chr11:83192124-83192197:-,chr11:83192428-83192541:-	N/A	N/A	N/A	N/A	N/A	N/A	N/A	N/A
PCGF1	0.99754	N/A	N/A	N/A	N/A	N/A	N/A	N/A	N/A	N/A	N/A	27	2	1	2	1
PCGF2	0.99687	N/A	N/A	N/A	N/A	N/A	N/A	N/A	N/A	N/A	N/A	274	10	4	64	17
PCGF3	0.97146	N/A	Y	N	Y	N/A	N/A	N/A	chr4:733790-733883:+,chr4:765065-766034:+	N/A	N/A	395	17	15	88	31
PCGF5	0.98799	N/A	Y	N	N	N/A	N/A	N/A	N/A	N/A	N/A	357	23	20	40	26
PCGF6	0.0001191	N/A	N/A	N/A	N/A	N/A	N/A	N/A	N/A	N/A	N/A	74	4	1	4	1
PCID2	8.1105e-05	N/A	N/A	N/A	N/A	N/A	N/A	N/A	N/A	N/A	N/A	35	1	1	47	7
PCIF1	1	N/A	N/A	N/A	N/A	N/A	N/A	N/A	N/A	N/A	N/A	309	27	16	27	16
PCK1	6.458e-13	N/A	N/A	N/A	N/A	N/A	N/A	N/A	N/A	N/A	N/A	134	9	5	9	5
PCK2	1.2732e-16	N/A	N	N	Y	chr14:24099248-24099557:+	chr14:24095143-24095378:+,chr14:24099049-24099247:+	N/A	N/A	N/A	N/A	95	4	3	91	10
PCLAF	0.014648	N/A	N/A	N/A	N/A	chr15:64300724-64373155:-	chr15:64189341-64189480:-	chr15:64259201-64259241:-	N/A	N/A	N/A	70	5	4	7	4
PCLO	1	N/A	N	N	Y	N/A	chr7:82848868-82848921:-,chr7:82868107-82868195:-	N/A	N/A	N/A	N/A	292	21	3	39	4
PCM1	2.9881e-12	N/A	Y	N	N	N/A	chr8:18015701-18015831:+	N/A	N/A	N/A	N/A	439	30	18	35	22
PCMT1	0.72993	N/A	N	N	Y	N/A	chr6:149772048-149772247:+	N/A	N/A	N/A	chr6:149772047-149772246	458	31	6	53	7
PCMTD1	0.99682	N/A	N/A	N/A	N/A	N/A	N/A	N/A	N/A	N/A	chr8:51839446-51839637	202	15	2	47	6
PCMTD2	0.014589	N/A	N	N	Y	N/A	N/A	N/A	N/A	N/A	N/A	147	11	7	25	10
PCNA	0.99498	N/A	N/A	N/A	N/A	N/A	N/A	N/A	N/A	N/A	N/A	160	8	6	19	11
PCNP	0.42966	N/A	N	N	Y	N/A	chr3:101576451-101576794:+	chr3:101576700-101576794:+,chr3:101579589-101579766:+,chr3:101579790-101580004:+,chr3:101579842-101580004:+,chr3:101585437-101585511:+	chr3:101574280-101579841:+	N/A	N/A	36	3	1	13	2
PCNX	N/A	N/A	Y	N	N	N/A	N/A	N/A	N/A	N/A	N/A	N/A	N/A	N/A	N/A	N/A
PCNX1	1	N/A	N/A	N/A	N/A	N/A	N/A	N/A	N/A	N/A	chr14:70971792-70971837	392	18	12	18	12
PCNX2	6.6644e-41	N/A	N	N	Y	N/A	chr1:233112845-233112966:-	chr1:233025146-233025399:-,chr1:233160283-233160433:-	chr1:233208611-233217898:-	N/A	N/A	247	11	1	148	1
PCNX3	1	N/A	N/A	N/A	N/A	N/A	N/A	N/A	N/A	N/A	N/A	539	30	22	30	22
PCNX4	1.3207e-28	N/A	N	N	Y	chr14:60124311-60125636:+	chr14:60133656-60133785:+	N/A	N/A	N/A	N/A	550	30	20	36	22
PCNXL3	N/A	N/A	Y	N	N	N/A	N/A	N/A	N/A	N/A	N/A	N/A	N/A	N/A	N/A	N/A
PCNXL4	N/A	N/A	Y	N	N	N/A	N/A	N/A	N/A	N/A	N/A	N/A	N/A	N/A	N/A	N/A
PCOLCE	7.4317e-09	N/A	N	Y	N	N/A	N/A	N/A	N/A	N/A	N/A	94	9	6	9	6
PCOLCE2	0.0004647	N/A	N/A	N/A	N/A	N/A	N/A	N/A	N/A	N/A	N/A	187	12	6	19	9
PCOTH	0.36731	N/A	N	Y	N	N/A	N/A	N/A	N/A	N/A	N/A	N/A	N/A	N/A	N/A	N/A
PCP2	3.2633e-10	N/A	N/A	N/A	N/A	N/A	N/A	N/A	N/A	N/A	N/A	262	23	1	23	1
PCP4	0.11608	N/A	N	N	Y	N/A	N/A	N/A	N/A	N/A	N/A	64	4	3	4	3
PCP4L1	0.00021692	N/A	N/A	N/A	N/A	N/A	N/A	N/A	N/A	N/A	N/A	230	12	5	12	5
PCSK1	3.1448e-06	N/A	N/A	N/A	N/A	N/A	N/A	N/A	N/A	N/A	N/A	206	9	4	15	7
PCSK1N	N/A	N/A	N/A	N/A	N/A	N/A	N/A	N/A	N/A	N/A	N/A	78	3	2	3	2
PCSK2	1	N/A	N/A	N/A	N/A	N/A	N/A	N/A	N/A	N/A	N/A	266	11	4	31	4
PCSK4	5.6954e-21	N/A	N/A	N/A	N/A	chr19:1482208-1482401:-	N/A	N/A	chr19:1486974-1487140:-	chr19:1486975-1487139:-	N/A	62	2	1	2	1
PCSK5	2.8247e-16	N/A	N/A	N/A	N/A	N/A	N/A	chr9:76134109-76134212:+	N/A	N/A	chr9:76138789-76138883	N/A	N/A	N/A	N/A	N/A
PCSK6	7.1171e-20	N/A	N	Y	N	N/A	N/A	N/A	N/A	N/A	N/A	37	1	1	21	3
PCSK7	9.311e-07	N/A	N/A	N/A	N/A	N/A	N/A	N/A	N/A	N/A	chr11:117207653-117207734	179	12	9	73	21
PCSK9	1.1172e-20	40	N	N	Y	N/A	N/A	N/A	N/A	N/A	N/A	290	16	4	16	4
PCTP	4.9065e-07	N/A	N	N	Y	N/A	N/A	N/A	N/A	N/A	N/A	53	3	2	28	2
PCYOX1	2.4721e-12	N/A	N/A	N/A	N/A	N/A	N/A	N/A	N/A	N/A	N/A	28	3	1	22	2
PCYOX1L	6.1124e-13	N/A	N	N	Y	N/A	N/A	N/A	N/A	N/A	chr5:149362966-149363015	23	2	1	40	1
PCYT1A	0.019229	30	N	N	Y	chr3:196316232-196318035:-	N/A	N/A	N/A	N/A	N/A	N/A	N/A	N/A	N/A	N/A
PCYT1B	N/A	N/A	N	Y	N	N/A	N/A	N/A	N/A	N/A	N/A	242	11	6	11	6
PCYT2	2.7339e-08	N/A	N	N	Y	N/A	chr17:81910901-81911015:-	N/A	N/A	N/A	N/A	109	8	2	78	3
PDC	0.00064098	N/A	N	Y	N	N/A	N/A	N/A	N/A	N/A	N/A	N/A	N/A	N/A	N/A	N/A
PDCD1	0.029638	N/A	N	N	Y	N/A	N/A	N/A	N/A	N/A	N/A	N/A	N/A	N/A	N/A	N/A
PDCD10	0.6364	N/A	N	N	Y	N/A	chr3:167697851-167697978:-	N/A	N/A	N/A	N/A	484	37	27	107	75
PDCD11	1.0676e-07	N/A	N	N	Y	N/A	chr10:103399647-103399830:+	N/A	N/A	N/A	N/A	116	13	7	13	7
PDCD1LG2	1.2809e-10	N/A	N/A	N/A	N/A	N/A	N/A	N/A	N/A	N/A	N/A	287	28	9	28	9
PDCD2	1.656e-13	N/A	N	N	Y	N/A	N/A	chr6:170580002-170580105:-	chr6:170583624-170584298:-	N/A	N/A	56	4	2	7	3
PDCD2L	9.5048e-12	N/A	N/A	N/A	N/A	N/A	N/A	chr19:34396581-34396657:+	N/A	N/A	N/A	32	2	1	23	1
PDCD4	0.0012743	N/A	N	Y	N	N/A	N/A	N/A	N/A	N/A	N/A	153	5	5	14	8
PDCD5	2.5921e-07	N/A	N/A	N/A	N/A	N/A	N/A	N/A	N/A	N/A	N/A	72	4	3	18	11
PDCD6	0.71037	N/A	N/A	N/A	N/A	N/A	N/A	N/A	N/A	N/A	N/A	75	4	1	18	2
PDCD6IP	0.18774	N/A	N	N	Y	N/A	chr3:33811097-33811191:+	N/A	N/A	N/A	N/A	99	5	1	12	3
PDCD6IPP2	N/A	N/A	N/A	N/A	N/A	chr15:28801493-28804727:+	N/A	N/A	chr15:28807052-28808247:+	N/A	N/A	N/A	N/A	N/A	N/A	N/A
PDCL	0.44049	N/A	N/A	N/A	N/A	N/A	N/A	N/A	N/A	N/A	N/A	123	5	1	5	1
PDCL3	1.1018e-07	N/A	N/A	N/A	N/A	N/A	N/A	N/A	N/A	N/A	N/A	75	5	4	22	5
PDE10A	0.99932	N/A	N	N	Y	N/A	N/A	chr6:165949255-165949619:-	N/A	N/A	N/A	434	17	5	244	26
PDE11A	2.8852e-08	N/A	N	Y	Y	N/A	chr2:177899505-177899590:-	N/A	N/A	N/A	N/A	N/A	N/A	N/A	N/A	N/A
PDE12	0.0001511	N/A	N/A	N/A	N/A	N/A	N/A	chr3:57600059-57600169:+	N/A	N/A	N/A	106	5	5	5	5
PDE1A	0.0006748	N/A	N/A	N/A	N/A	N/A	N/A	N/A	N/A	N/A	N/A	401	33	14	64	18
PDE1B	0.99998	N/A	N	N	Y	N/A	chr12:54554217-54554377:+	N/A	N/A	N/A	N/A	185	11	5	35	6
PDE1C	1.1021e-09	N/A	Y	N	N	N/A	N/A	N/A	N/A	N/A	N/A	N/A	N/A	N/A	N/A	N/A
PDE2A	0.015822	N/A	N	Y	Y	N/A	chr11:72631078-72631139:-,chr11:72668298-72668426:-	chr11:72642254-72642326:-	N/A	N/A	chr11:72591597-72591692,chr11:72592045-72592141,chr11:72612318-72612371,chr11:72631077-72631138	215	17	2	90	5
PDE3B	6.909e-09	N/A	Y	N	N	N/A	N/A	N/A	N/A	N/A	N/A	272	17	7	17	7
PDE4A	0.99976	N/A	N	N	Y	N/A	N/A	N/A	N/A	N/A	chr19:10423101-10423159,chr19:10453240-10453329	227	11	2	35	4
PDE4B	0.99999	N/A	N	Y	N	N/A	N/A	N/A	N/A	N/A	N/A	424	16	2	132	33
PDE4C	1.4636e-15	N/A	N	N	Y	N/A	N/A	chr19:18218334-18218498:-	N/A	N/A	N/A	N/A	N/A	N/A	N/A	N/A
PDE4D	0.9999	0	Y	N	Y	N/A	N/A	N/A	N/A	N/A	N/A	N/A	N/A	N/A	N/A	N/A
PDE4DIP	9.1918e-05	N/A	Y	N	N	N/A	N/A	chr1:148929197-148929273:+,chr1:149030232-149030278:+	chr1:148889895-148931799:+	N/A	chr1:149031163-149031223	N/A	N/A	N/A	N/A	N/A
PDE4DIPP1	N/A	N/A	N/A	N/A	N/A	chr1:148092200-148093737:+	N/A	N/A	chr1:148081762-148082200:+	N/A	N/A	N/A	N/A	N/A	N/A	N/A
PDE5A	0.0064875	N/A	N/A	N/A	N/A	N/A	N/A	N/A	N/A	N/A	N/A	133	7	4	51	13
PDE6B	7.3529e-27	N/A	N	Y	N	N/A	N/A	N/A	N/A	N/A	N/A	N/A	N/A	N/A	N/A	N/A
PDE6D	0.21693	N/A	N/A	N/A	N/A	N/A	N/A	N/A	N/A	N/A	N/A	168	9	6	27	6
PDE6G	0.00062873	N/A	N/A	N/A	N/A	N/A	N/A	chr17:81653160-81653364:-	N/A	N/A	N/A	109	5	1	10	2
PDE7A	0.0019011	N/A	N/A	N/A	N/A	N/A	N/A	N/A	N/A	N/A	N/A	444	26	20	53	23
PDE7B	0.19231	N/A	N/A	N/A	N/A	N/A	N/A	N/A	N/A	N/A	N/A	298	23	13	23	13
PDE8A	0.030488	N/A	N	N	Y	N/A	chr15:85090718-85090915:+,chr15:85097948-85098036:+	chr15:85089338-85089416:+,chr15:85091044-85091181:+	N/A	N/A	N/A	307	11	6	22	6
PDE8B	1	N/A	N/A	N/A	N/A	chr5:77030608-77034417:+	N/A	chr5:77139261-77139317:+,chr5:77139266-77139317:+	N/A	N/A	N/A	N/A	N/A	N/A	N/A	N/A
PDE9A	6.3141e-10	N/A	N	Y	N	N/A	N/A	N/A	N/A	N/A	N/A	194	8	4	11	5
PDF	9.7694e-17	N/A	N/A	N/A	N/A	N/A	N/A	chr16:69347788-69347936:-	N/A	N/A	N/A	18	1	1	1	1
PDGFA	0.97624	N/A	N/A	N/A	N/A	N/A	N/A	N/A	N/A	N/A	N/A	408	17	11	35	21
PDGFB	0.98841	N/A	N/A	N/A	N/A	N/A	N/A	N/A	N/A	N/A	chr22:39242993-39243067	1019	49	33	62	34
PDGFC	0.97589	N/A	N	N	Y	N/A	chr4:156861429-156861489:-	N/A	N/A	N/A	chr4:156779456-156779547,chr4:156861428-156861488	896	54	44	54	44
PDGFD	5.6513e-07	N/A	Y	N	N	N/A	N/A	N/A	N/A	N/A	chr11:103952416-103952503	220	8	6	27	11
PDGFRA	1	N/A	Y	N	Y	N/A	N/A	N/A	N/A	N/A	chr4:54260728-54260872	135	10	4	50	7
PDGFRB	0.99187	N/A	N/A	N/A	N/A	N/A	N/A	N/A	N/A	N/A	N/A	455	30	18	45	20
PDGFRL	1.4276e-15	N/A	N/A	N/A	N/A	N/A	N/A	N/A	N/A	N/A	N/A	441	29	2	33	3
PDHA1	N/A	3	N/A	N/A	N/A	N/A	N/A	N/A	N/A	N/A	N/A	111	14	7	36	7
PDHB	0.78728	N/A	N	N	Y	N/A	N/A	N/A	chr3:58429942-58430127:-	chr3:58429943-58430126:-	N/A	N/A	N/A	N/A	N/A	N/A
PDHX	0.0014274	30	N/A	N/A	N/A	N/A	N/A	N/A	N/A	N/A	chr11:34945573-34945607	38	4	1	22	2
PDIA3	0.99706	N/A	N	N	Y	N/A	N/A	N/A	N/A	N/A	N/A	102	2	1	2	1
PDIA3P1	N/A	N/A	N/A	N/A	N/A	N/A	chr1:147252623-147252735:+,chr1:147272447-147272630:+	chr1:147270932-147271005:+	N/A	N/A	N/A	N/A	N/A	N/A	N/A	N/A
PDIA4	0.00033014	N/A	N/A	N/A	N/A	N/A	N/A	N/A	N/A	N/A	N/A	97	4	2	10	7
PDIA5	2.9173e-09	N/A	N	N	Y	N/A	N/A	chr3:123130480-123130616:+	chr3:123145593-123146117:+	N/A	chr3:123134665-123134858	140	12	6	39	6
PDIA6	0.37273	N/A	N/A	N/A	N/A	N/A	N/A	N/A	N/A	N/A	N/A	148	8	2	156	2
PDIK1L	0.91865	N/A	N/A	N/A	N/A	N/A	N/A	N/A	N/A	N/A	N/A	109	6	3	31	8
PDK1	7.8521e-05	N/A	N	N	Y	N/A	chr2:172564052-172564130:+	chr2:172564503-172564687:+,chr2:172568741-172568817:+	N/A	N/A	N/A	182	9	6	44	6
PDK2	6.5296e-06	N/A	N/A	N/A	N/A	N/A	N/A	N/A	N/A	N/A	N/A	85	3	2	60	2
PDK3	N/A	N/A	N/A	N/A	N/A	N/A	N/A	N/A	N/A	N/A	N/A	235	19	11	19	11
PDK4	0.0037822	N/A	N/A	N/A	N/A	N/A	N/A	N/A	N/A	N/A	N/A	223	8	5	8	5
PDLIM1	1.4863e-05	N/A	N/A	N/A	N/A	N/A	N/A	N/A	N/A	N/A	N/A	88	5	4	5	4
PDLIM2	5.8747e-22	N/A	N	N	Y	N/A	N/A	chr8:22589298-22589374:+	N/A	N/A	N/A	76	5	1	159	16
PDLIM3	9.9167e-07	N/A	N	N	Y	chr4:185506653-185513556:-	N/A	chr4:185513557-185514337:-,chr4:185514270-185514337:-	N/A	N/A	N/A	73	5	3	9	5
PDLIM5	0.014722	N/A	N	N	Y	N/A	chr4:94656818-94656911:+	N/A	N/A	N/A	N/A	96	5	3	53	8
PDLIM7	4.1395e-08	N/A	N	N	Y	N/A	chr5:177489771-177490031:-,chr5:177491404-177491420:-,chr5:177491807-177491925:-,chr5:177491807-177491976:-,chr5:177491807-177491995:-	N/A	chr5:177490032-177490869:-,chr5:177491421-177491806:-,chr5:177491996-177492404:-	N/A	chr5:177491404-177491420	88	5	4	33	15
PDP1	0.90408	30	N/A	N/A	N/A	N/A	N/A	N/A	N/A	N/A	N/A	N/A	N/A	N/A	N/A	N/A	Canonical transcript not found for gene
PDP2	9.2777e-07	N/A	N/A	N/A	N/A	N/A	N/A	N/A	N/A	N/A	N/A	180	15	8	62	28
PDPK1	0.9997	N/A	N	N	Y	N/A	chr16:2538502-2538771:+,chr16:2538619-2538771:+	N/A	N/A	N/A	N/A	92	6	3	79	4
PDPN	0.29189	N/A	N/A	N/A	N/A	N/A	N/A	N/A	N/A	N/A	N/A	N/A	N/A	N/A	N/A	N/A	Canonical transcript not found for gene
PDPR	4.2047e-10	N/A	N	N	Y	N/A	chr16:70147541-70147673:+	chr16:70153391-70153573:+	chr16:70142390-70142470:+	N/A	chr16:70139161-70139271	957	53	9	133	12
PDRG1	4.4277e-05	N/A	N/A	N/A	N/A	N/A	N/A	N/A	N/A	N/A	chr20:31946171-31946288	N/A	N/A	N/A	N/A	N/A
PDS5A	0.95998	N/A	N	N	Y	N/A	N/A	chr4:39910244-39910338:-	N/A	N/A	N/A	495	22	15	23	15
PDS5B	0.98231	N/A	N	N	Y	N/A	N/A	N/A	N/A	N/A	chr13:32668514-32668710,chr13:32771613-32771693	161	8	4	8	5
PDSS1	5.7001e-07	N/A	N	N	Y	N/A	chr10:26740645-26740817:+	N/A	N/A	N/A	N/A	N/A	N/A	N/A	N/A	N/A
PDSS2	0.0040573	30	N/A	N/A	N/A	N/A	N/A	N/A	N/A	N/A	N/A	279	22	9	22	9
PDX1	0.0033698	30	N/A	N/A	N/A	N/A	N/A	N/A	N/A	N/A	N/A	139	7	1	7	1
PDXDC1	0.00080327	N/A	N	N	Y	N/A	chr16:15001776-15001887:+	N/A	N/A	N/A	N/A	174	5	4	41	4
PDXDC2P-NPIPB14P	N/A	N/A	N/A	N/A	N/A	N/A	chr16:69976811-69978003:-,chr16:69989956-69990208:-,chr16:69990597-69990683:-,chr16:70038905-70038985:-,chr16:70038905-70039100:-	chr16:69978222-69978282:-,chr16:70064671-70064776:-	chr16:69982495-69982657:-,chr16:70038986-70042350:-	N/A	N/A	N/A	N/A	N/A	N/A	N/A
PDXK	0.16264	N/A	N/A	N/A	N/A	N/A	N/A	N/A	N/A	N/A	N/A	166	2	1	62	13
PDXP	2.6827e-07	N/A	N/A	N/A	N/A	N/A	chr22:37655272-37655315:+	N/A	chr22:37648436-37650085:+	N/A	N/A	60	2	2	28	2
PDYN	0.49225	N/A	N	Y	N	N/A	N/A	N/A	N/A	N/A	N/A	227	19	1	84	9
PDZD11	N/A	N/A	N/A	N/A	N/A	N/A	N/A	N/A	N/A	N/A	N/A	133	10	5	18	9
PDZD2	0.99236	N/A	N/A	N/A	N/A	N/A	N/A	N/A	N/A	N/A	N/A	667	50	12	62	12
PDZD3	9.8491e-18	N/A	N/A	N/A	N/A	N/A	N/A	chr11:119187270-119187459:+	N/A	N/A	N/A	N/A	N/A	N/A	N/A	N/A
PDZD4	N/A	N/A	N	N	Y	N/A	N/A	N/A	N/A	N/A	N/A	250	11	5	11	6
PDZD7	2.6173e-21	N/A	N	N	Y	N/A	N/A	N/A	N/A	N/A	chr10:101016735-101016831	222	9	5	41	11
PDZD8	1	N/A	N/A	N/A	N/A	N/A	N/A	N/A	N/A	N/A	N/A	213	11	8	11	8
PDZK1	5.3627e-07	N/A	N/A	N/A	N/A	N/A	N/A	N/A	N/A	N/A	N/A	86	6	3	21	5
PDZK1P1	N/A	N/A	N/A	N/A	N/A	chr1:147995887-147996587:-	N/A	N/A	N/A	N/A	N/A	N/A	N/A	N/A	N/A	N/A
PDZRN3	0.3861	N/A	N	Y	N	N/A	N/A	N/A	N/A	N/A	N/A	116	4	2	68	5
PDZRN4	2.4936e-12	N/A	N/A	N/A	N/A	N/A	N/A	N/A	N/A	N/A	N/A	N/A	N/A	N/A	N/A	N/A	Canonical transcript not found for gene
PEA15	0.9948	N/A	N/A	N/A	N/A	N/A	N/A	N/A	N/A	N/A	N/A	188	5	1	25	8
PEAK1	0.1001	N/A	Y	N	N	N/A	N/A	N/A	N/A	N/A	N/A	N/A	N/A	N/A	N/A	N/A
PEAR1	1.4395e-34	N/A	N	N	Y	N/A	chr1:156904944-156904998:+	N/A	N/A	N/A	N/A	N/A	N/A	N/A	N/A	N/A
PEBP1	0.0039754	N/A	N/A	N/A	N/A	N/A	N/A	N/A	N/A	N/A	N/A	86	8	5	8	5
PEBP4	3.5887e-07	N/A	N/A	N/A	N/A	N/A	N/A	N/A	N/A	N/A	N/A	98	11	3	19	4
PECAM1	N/A	N/A	N/A	N/A	N/A	N/A	N/A	N/A	N/A	N/A	N/A	195	17	5	32	8
PECR	1.0018e-05	N/A	N/A	N/A	N/A	N/A	N/A	chr2:216058895-216058976:-	N/A	N/A	N/A	68	6	2	6	2
PEF1	0.0045304	N/A	N	Y	N	N/A	N/A	chr1:31635222-31635522:-	N/A	N/A	N/A	N/A	N/A	N/A	N/A	N/A
PEG10	0.9996	0	N/A	N/A	N/A	N/A	N/A	N/A	N/A	N/A	N/A	217	18	10	55	12
PEG3	3.7251e-05	0	N/A	N/A	N/A	N/A	chr19:56782400-56782471:-	N/A	N/A	N/A	chr19:56818876-56818939	394	35	5	163	13
PELI1	0.9107	N/A	Y	N	N	N/A	N/A	N/A	N/A	N/A	N/A	409	19	12	19	12
PELI2	0.0003422	N/A	N/A	N/A	N/A	N/A	N/A	N/A	N/A	N/A	chr14:56212366-56212493	250	7	1	34	1
PELI3	0.0036031	N/A	N	N	Y	N/A	N/A	N/A	N/A	N/A	N/A	N/A	N/A	N/A	N/A	N/A
PELO	3.5257e-05	N/A	Y	N	N	N/A	N/A	N/A	N/A	N/A	N/A	1009	70	37	70	37
PELP1	0.1841	N/A	N/A	N/A	N/A	N/A	N/A	N/A	N/A	N/A	chr17:4684063-4684127	N/A	N/A	N/A	N/A	N/A
PEMT	1.0818e-05	N/A	N/A	N/A	N/A	N/A	N/A	N/A	N/A	N/A	N/A	82	5	1	21	4
PENK	3.4109e-09	N/A	N/A	N/A	N/A	N/A	N/A	N/A	N/A	N/A	N/A	132	9	3	17	4
PEPD	1.1194e-08	30	N	N	Y	N/A	N/A	N/A	N/A	N/A	N/A	31	3	3	3	3
PER1	1.6085e-20	N/A	N/A	N/A	N/A	N/A	N/A	chr17:8143266-8143876:-,chr17:8145958-8146137:-	N/A	N/A	N/A	207	12	2	36	2
PER2	6.8266e-08	N/A	N/A	N/A	N/A	N/A	N/A	N/A	N/A	N/A	N/A	281	17	5	29	6
PER3	1.1791e-17	N/A	N/A	N/A	N/A	N/A	N/A	N/A	N/A	N/A	chr1:7787197-7787245	224	21	7	24	8
PERP	0.0046942	N/A	N/A	N/A	N/A	N/A	N/A	N/A	N/A	N/A	N/A	79	2	1	2	1
PES1	0.016958	N/A	N/A	N/A	N/A	N/A	N/A	N/A	N/A	N/A	N/A	77	8	6	93	6
PET100	9.3657e-06	N/A	N	N	Y	N/A	chr19:7631232-7631321:+	chr19:7643165-7643245:+	N/A	N/A	N/A	41	4	1	4	1
PET117	0.021293	N/A	N/A	N/A	N/A	N/A	N/A	N/A	N/A	N/A	N/A	93	5	3	5	3
PEX1	3.6437e-11	30	N/A	N/A	N/A	N/A	N/A	chr7:92509329-92509411:-	N/A	N/A	N/A	85	5	2	5	2
PEX10	9.5794e-11	N/A	N	N	Y	chr1:2406896-2408455:-	N/A	N/A	N/A	N/A	N/A	69	5	3	33	5
PEX11A	0.0038374	N/A	N/A	N/A	N/A	N/A	N/A	N/A	N/A	N/A	N/A	122	8	2	11	4
PEX11B	0.00040379	30	N/A	N/A	N/A	chr1:145917817-145917954:-,chr1:145917817-145918636:-	chr1:145919187-145919306:-,chr1:145923509-145923573:-	N/A	N/A	N/A	N/A	29	3	2	7	2
PEX11G	1.8759e-08	N/A	N/A	N/A	N/A	N/A	N/A	N/A	N/A	N/A	N/A	N/A	N/A	N/A	N/A	N/A	Canonical transcript not found for gene
PEX12	2.7901e-10	N/A	Y	N	N	N/A	N/A	N/A	N/A	N/A	N/A	550	37	20	46	23
PEX13	2.8784e-07	N/A	N/A	N/A	N/A	N/A	N/A	N/A	N/A	N/A	N/A	N/A	N/A	N/A	N/A	N/A	Canonical transcript not found for gene
PEX16	9.9638e-10	30	N	N	Y	chr11:45917494-45917587:-	N/A	N/A	N/A	N/A	N/A	66	6	4	84	12
PEX19	1.7331e-08	N/A	N/A	N/A	N/A	N/A	chr1:160220459-160220691:-	chr1:160225062-160225119:-	N/A	N/A	chr1:160283243-160283394	N/A	N/A	N/A	N/A	N/A
PEX2	1.7994e-05	N/A	Y	N	N	N/A	N/A	N/A	N/A	N/A	N/A	248	14	12	44	24
PEX26	0.00037786	30	Y	N	Y	N/A	N/A	N/A	N/A	N/A	N/A	369	20	12	27	17
PEX3	0.11603	30	N/A	N/A	N/A	N/A	N/A	N/A	N/A	N/A	N/A	238	18	13	18	14
PEX5	4.0142e-10	N/A	N/A	N/A	N/A	N/A	N/A	N/A	N/A	N/A	N/A	N/A	N/A	N/A	N/A	N/A	Canonical transcript not found for gene
PEX5L	0.89353	N/A	N	Y	N	N/A	N/A	N/A	chr3:179819973-179859061:-	N/A	chr3:179830532-179830660,chr3:179896097-179896162,chr3:179945146-179945329	338	13	3	82	10
PEX6	1.1594e-11	N/A	N/A	N/A	N/A	N/A	N/A	N/A	N/A	N/A	N/A	31	3	2	3	2
PEX7	0.0018388	30	N/A	N/A	N/A	N/A	N/A	N/A	N/A	N/A	N/A	74	3	3	5	5
PF4	1.0702e-05	N/A	N/A	N/A	N/A	N/A	N/A	N/A	N/A	N/A	N/A	74	6	1	6	1
PFAS	2.7139e-19	N/A	N	N	Y	N/A	N/A	N/A	chr17:8266354-8266500:+	N/A	N/A	130	8	6	29	11
PFDN1	0.090008	N/A	N/A	N/A	N/A	N/A	N/A	N/A	N/A	N/A	chr5:140302633-140302753	28	2	1	2	1
PFDN4	0.34682	N/A	N	N	Y	N/A	N/A	N/A	N/A	N/A	N/A	N/A	N/A	N/A	N/A	N/A
PFDN5	0.0052641	N/A	N/A	N/A	N/A	chr12:53296552-53297849:+	chr12:53295839-53295941:+,chr12:53296430-53296551:+,chr12:53296454-53296551:+	chr12:53296430-53296467:+	chr12:53295640-53296453:+,chr12:53295942-53297849:+	chr12:53296553-53297848:+	N/A	N/A	N/A	N/A	N/A	N/A
PFDN6	0.90338	N/A	N/A	N/A	N/A	N/A	N/A	N/A	N/A	N/A	N/A	262	13	10	26	16
PFKFB1	N/A	N/A	N/A	N/A	N/A	N/A	N/A	N/A	N/A	N/A	N/A	181	14	1	65	1
PFKFB2	4.0523e-12	N/A	N	N	Y	N/A	chr1:207060846-207060930:+	N/A	chr1:207062079-207062546:+	N/A	N/A	109	3	1	36	8
PFKFB3	0.0053351	N/A	N/A	N/A	N/A	N/A	chr10:6224506-6224623:+	N/A	N/A	N/A	N/A	329	13	2	41	8
PFKFB4	5.8999e-09	N/A	N	N	Y	N/A	chr3:48556086-48556222:-	N/A	N/A	N/A	N/A	N/A	N/A	N/A	N/A	N/A
PFKL	6.0556e-23	N/A	N/A	N/A	N/A	N/A	N/A	N/A	N/A	N/A	N/A	53	4	3	4	3
PFKM	9.8978e-10	N/A	N	N	Y	N/A	N/A	N/A	N/A	N/A	N/A	N/A	N/A	N/A	N/A	N/A
PFKP	3.0419e-26	N/A	N/A	N/A	N/A	N/A	chr10:3142972-3143088:+	N/A	N/A	N/A	N/A	48	5	4	69	8
PFN1	0.77307	N/A	N/A	N/A	N/A	N/A	N/A	N/A	N/A	N/A	N/A	620	29	16	61	17
PFN2	9.2499e-06	N/A	N	N	Y	N/A	N/A	N/A	chr3:149968526-149970724:-	N/A	N/A	253	12	3	64	5
PFN4	0.011404	N/A	N/A	N/A	N/A	N/A	N/A	N/A	N/A	N/A	N/A	229	15	1	39	3
PGAM1	9.8119e-08	N/A	N/A	N/A	N/A	N/A	N/A	N/A	N/A	N/A	N/A	117	7	5	7	5
PGAM5	3.1519e-09	N/A	N/A	N/A	N/A	N/A	N/A	N/A	N/A	N/A	N/A	35	1	1	64	2
PGAP1	0.020573	N/A	N	N	Y	N/A	N/A	N/A	N/A	N/A	N/A	91	5	1	18	2
PGAP2	0.00010679	N/A	N/A	N/A	N/A	N/A	chr11:3823617-3823740:+	chr11:3823883-3824135:+	chr11:3808652-3824269:+,chr11:3811425-3824269:+,chr11:3824365-3824735:+,chr11:3824377-3824735:+	N/A	N/A	N/A	N/A	N/A	N/A	N/A
PGAP3	9.5295e-10	30	N	N	Y	N/A	chr17:39676614-39676755:-	N/A	N/A	N/A	N/A	N/A	N/A	N/A	N/A	N/A
PGBD1	6.1657e-07	N/A	N/A	N/A	N/A	N/A	N/A	N/A	N/A	N/A	N/A	N/A	N/A	N/A	N/A	N/A	Canonical transcript not found for gene
PGBD2	0.022403	N/A	N/A	N/A	N/A	N/A	N/A	N/A	N/A	N/A	N/A	155	7	4	18	6
PGBD4	0.019931	N/A	N/A	N/A	N/A	N/A	N/A	N/A	N/A	N/A	N/A	449	35	5	35	5
PGBD5	0.99841	N/A	N/A	N/A	N/A	N/A	N/A	N/A	N/A	N/A	N/A	404	26	3	27	3
PGD	0.84096	N/A	N	N	Y	N/A	N/A	N/A	N/A	N/A	N/A	54	2	1	25	3
PGF	0.085194	N/A	N/A	N/A	N/A	N/A	N/A	N/A	N/A	N/A	N/A	355	23	14	24	15
PGGHG	3.6333e-20	N/A	N/A	N/A	N/A	N/A	N/A	N/A	N/A	chr11:290783-291000:+	N/A	N/A	N/A	N/A	N/A	N/A
PGK1	N/A	2	N/A	N/A	N/A	N/A	N/A	N/A	N/A	N/A	N/A	93	4	3	14	10
PGLS	1.0959e-08	N/A	N/A	N/A	N/A	N/A	chr19:17516371-17516474:+	N/A	N/A	N/A	N/A	N/A	N/A	N/A	N/A	N/A
PGLYRP2	2.4066e-09	N/A	N/A	N/A	N/A	N/A	N/A	N/A	N/A	N/A	N/A	N/A	N/A	N/A	N/A	N/A	Canonical transcript not found for gene
PGM1	4.8746e-13	30	N/A	N/A	N/A	N/A	N/A	N/A	N/A	N/A	N/A	78	2	2	73	3
PGM2	1.06e-06	N/A	N	N	Y	N/A	chr4:37839517-37839683:+	chr4:37844364-37844553:+	N/A	N/A	chr4:37828659-37828863	N/A	N/A	N/A	N/A	N/A
PGM2L1	0.00095241	N/A	N/A	N/A	N/A	N/A	N/A	N/A	N/A	N/A	N/A	272	22	11	22	11
PGM3	1.368e-07	30	N	N	Y	N/A	N/A	N/A	chr6:83188795-83190808:-	N/A	N/A	89	11	5	64	16
PGM5	0.015352	N/A	N	Y	N	N/A	N/A	N/A	N/A	N/A	N/A	517	23	11	23	12
PGM5-AS1	N/A	N/A	N/A	N/A	N/A	N/A	N/A	chr9:68356290-68356346:-	N/A	N/A	N/A	N/A	N/A	N/A	N/A	N/A
PGM5P3	N/A	N/A	N	Y	N	N/A	N/A	N/A	N/A	N/A	N/A	N/A	N/A	N/A	N/A	N/A
PGM5P3-AS1	N/A	N/A	N/A	N/A	N/A	N/A	N/A	chr2:113534560-113534716:-,chr9:74149-74205:+	N/A	N/A	N/A	N/A	N/A	N/A	N/A	N/A
PGM5P4	N/A	N/A	N	Y	N	N/A	N/A	N/A	N/A	N/A	N/A	N/A	N/A	N/A	N/A	N/A
PGM5P4-AS1	N/A	N/A	N/A	N/A	N/A	N/A	N/A	chr2:113534560-113534716:-	N/A	N/A	N/A	N/A	N/A	N/A	N/A	N/A
PGP	0.0085094	N/A	N/A	N/A	N/A	N/A	N/A	N/A	N/A	N/A	N/A	63	1	1	1	1
PGPEP1	0.0014736	N/A	N/A	N/A	N/A	N/A	N/A	N/A	N/A	N/A	N/A	84	2	2	23	2
PGR	0.72139	N/A	N	Y	N	N/A	N/A	N/A	N/A	N/A	N/A	743	46	7	59	8
PGRMC1	N/A	N/A	N/A	N/A	N/A	N/A	N/A	N/A	N/A	N/A	N/A	79	2	1	3	1
PGRMC2	0.62284	N/A	N	N	Y	N/A	N/A	N/A	N/A	N/A	N/A	N/A	N/A	N/A	N/A	N/A
PGS1	4.6959e-11	N/A	N	N	Y	chr17:78419726-78424060:+	chr17:78382664-78382785:+	chr17:78392476-78392665:+,chr17:78392514-78392665:+	chr17:78399538-78400734:+	N/A	N/A	N/A	N/A	N/A	N/A	N/A
PHACTR1	1	N/A	N/A	N/A	N/A	N/A	N/A	N/A	N/A	N/A	N/A	N/A	N/A	N/A	N/A	N/A	Canonical transcript not found for gene
PHACTR2	0.31485	N/A	N	Y	N	N/A	N/A	N/A	N/A	N/A	N/A	199	14	4	24	7
PHACTR3	1	N/A	N	Y	N	N/A	N/A	N/A	N/A	N/A	N/A	475	23	1	137	7
PHACTR4	3.0235e-10	N/A	N	N	Y	N/A	chr1:28432931-28433046:+,chr1:28489774-28489894:+,chr1:28494230-28494322:+	chr1:28457832-28457859:+	N/A	N/A	N/A	124	11	2	38	14
PHB	0.44401	N/A	N/A	N/A	N/A	N/A	N/A	N/A	N/A	N/A	N/A	73	8	5	46	26
PHB2	0.16626	N/A	N	N	Y	N/A	N/A	N/A	N/A	N/A	N/A	121	5	3	9	6
PHC1	1	30	N/A	N/A	N/A	chr12:8932832-8933864:+	N/A	chr12:8933207-8933350:+	N/A	chr12:8922658-8922731:+	N/A	367	15	2	40	6
PHC2	0.98064	N/A	N	Y	N	N/A	N/A	N/A	N/A	N/A	N/A	N/A	N/A	N/A	N/A	N/A
PHC3	1	N/A	N	N	Y	N/A	N/A	N/A	N/A	N/A	chr3:170098897-170099029	18	2	2	7	3
PHETA1	0.002676	N/A	N/A	N/A	N/A	N/A	N/A	N/A	N/A	N/A	N/A	N/A	N/A	N/A	N/A	N/A	Canonical transcript not found for gene
PHETA2	0.00049288	N/A	N/A	N/A	N/A	N/A	N/A	N/A	N/A	N/A	N/A	190	16	6	20	7
PHEX	N/A	3	N	Y	N	N/A	N/A	N/A	N/A	N/A	N/A	N/A	N/A	N/A	N/A	N/A
PHF1	1	N/A	N	N	Y	N/A	N/A	N/A	chr6:33412423-33412515:+	N/A	N/A	271	20	15	41	26
PHF10	0.0021125	N/A	N/A	N/A	N/A	N/A	N/A	N/A	N/A	N/A	N/A	569	28	17	46	17
PHF11	0.054448	N/A	N	N	Y	N/A	chr13:49482031-49482196:+,chr13:49525773-49525937:+	N/A	N/A	N/A	N/A	N/A	N/A	N/A	N/A	N/A
PHF12	1	N/A	Y	N	Y	chr17:28921809-28926990:-	chr17:28911330-28911384:-	chr17:28923909-28924302:-	chr17:28911385-28912481:-	N/A	chr17:28911329-28911383	558	24	13	111	15
PHF13	0.99998	N/A	N/A	N/A	N/A	N/A	N/A	N/A	N/A	N/A	N/A	336	9	8	9	8
PHF14	0.025917	N/A	N/A	N/A	N/A	N/A	N/A	N/A	N/A	N/A	chr7:11021167-11021277,chr7:11107301-11107325	420	24	19	47	21
PHF19	0.99528	N/A	N/A	N/A	N/A	N/A	N/A	chr9:120861918-120862005:-	N/A	N/A	N/A	N/A	N/A	N/A	N/A	N/A
PHF2	1	1	N/A	N/A	N/A	N/A	N/A	N/A	N/A	N/A	N/A	190	8	2	18	2
PHF20	1	N/A	N	N	Y	N/A	chr20:35845385-35845508:+	N/A	N/A	N/A	N/A	97	8	7	57	18
PHF20L1	0.22922	N/A	Y	N	Y	N/A	chr8:132825035-132825157:+	chr8:132816888-132817076:+	chr8:132824061-132825034:+	chr8:132814891-132817337:+	chr8:132813884-132813903,chr8:132825035-132825157	299	18	11	56	23
PHF21A	1	3	N	N	Y	N/A	chr11:45935121-45935246:-,chr11:46049400-46049497:-,chr11:46090455-46090581:-	N/A	chr11:45935247-45935635:-,chr11:46090582-46092182:-	N/A	N/A	N/A	N/A	N/A	N/A	N/A
PHF21B	0.01104	N/A	N/A	N/A	N/A	N/A	N/A	chr22:44889760-44889782:-	N/A	N/A	N/A	456	18	3	68	6
PHF23	1	N/A	N/A	N/A	N/A	N/A	N/A	N/A	N/A	N/A	N/A	178	7	3	63	6
PHF24	6.3193e-05	N/A	N/A	N/A	N/A	N/A	N/A	N/A	chr9:34980253-34982380:+	N/A	N/A	82	5	1	5	1
PHF3	1	1	N	N	Y	N/A	N/A	N/A	N/A	N/A	N/A	340	19	13	104	18
PHF5A	0.99864	N/A	N/A	N/A	N/A	N/A	N/A	N/A	N/A	N/A	N/A	39	1	1	1	1
PHF6	N/A	3	N/A	N/A	N/A	N/A	N/A	N/A	N/A	N/A	N/A	261	15	12	15	12
PHF7	0.20338	N/A	N/A	N/A	N/A	N/A	N/A	N/A	N/A	N/A	N/A	657	39	18	45	20
PHF8	N/A	3	N	N	Y	N/A	N/A	N/A	N/A	N/A	N/A	505	30	11	80	13
PHGDH	4.456e-14	N/A	N	N	Y	N/A	chr1:119729509-119729633:+	chr1:119724319-119724469:+,chr1:119724785-119724957:+,chr1:119724785-119724967:+	chr1:119712161-119721255:+,chr1:119712161-119721266:+	N/A	N/A	308	11	3	84	3
PHIP	1	3	N/A	N/A	N/A	N/A	N/A	N/A	N/A	N/A	chr6:78946538-78946607,chr6:79004373-79004436	186	11	8	11	8
PHKA1	N/A	N/A	N	Y	N	N/A	N/A	N/A	N/A	N/A	N/A	426	26	6	26	6
PHKA2	N/A	N/A	N	Y	N	N/A	N/A	N/A	N/A	N/A	N/A	182	8	4	8	4
PHKB	1.2179e-07	30	N	N	Y	N/A	chr16:47562398-47562495:+	N/A	N/A	N/A	chr16:47463882-47463993	N/A	N/A	N/A	N/A	N/A
PHKG1	3.3395e-16	N/A	N/A	N/A	N/A	N/A	chr7:56087598-56087776:-	chr7:56086970-56087024:-	N/A	N/A	N/A	195	11	2	11	2
PHKG2	5.9391e-07	30	N/A	N/A	N/A	chr16:30751218-30751548:+	N/A	chr16:30721189-30721476:+	N/A	chr16:30751219-30751547:+	N/A	84	4	2	30	5
PHLDA1	1.5113e-08	N/A	N/A	N/A	N/A	N/A	N/A	N/A	N/A	N/A	N/A	2191	130	9	153	10
PHLDA3	3.1822e-06	N/A	N/A	N/A	N/A	N/A	N/A	N/A	N/A	N/A	N/A	402	19	13	21	15
PHLDB1	6.4246e-06	N/A	N	N	Y	chr11:118644692-118645355:+	chr11:118613294-118613450:+,chr11:118644647-118644691:+	N/A	N/A	N/A	N/A	106	3	1	28	4
PHLDB2	6.5233e-09	N/A	N/A	N/A	N/A	N/A	N/A	N/A	N/A	N/A	N/A	326	24	3	56	7
PHLDB3	1.4327e-34	N/A	N/A	N/A	N/A	N/A	N/A	N/A	N/A	N/A	N/A	361	25	3	39	5
PHLPP1	0.22192	N/A	N/A	N/A	N/A	N/A	N/A	N/A	N/A	N/A	N/A	143	8	6	8	6
PHLPP2	2.9721e-07	N/A	N	N	Y	N/A	N/A	chr16:71644751-71644855:-	N/A	N/A	N/A	N/A	N/A	N/A	N/A	N/A
PHOSPHO1	0.015989	N/A	N/A	N/A	N/A	N/A	N/A	N/A	N/A	N/A	N/A	128	10	2	48	6
PHOSPHO2	6.2812e-05	N/A	N/A	N/A	N/A	N/A	N/A	N/A	N/A	N/A	N/A	384	25	15	65	41
PHOX2A	4.5911e-06	N/A	N/A	N/A	N/A	N/A	N/A	N/A	N/A	N/A	N/A	172	7	1	7	1
PHOX2B	0.99227	3	N	Y	N	N/A	N/A	N/A	N/A	N/A	N/A	360	18	2	18	2
PHPT1	2.1909e-06	N/A	N/A	N/A	N/A	chr9:136849574-136850012:+	N/A	N/A	N/A	N/A	N/A	337	20	8	22	8
PHRF1	0.0003517	N/A	N	N	Y	N/A	N/A	N/A	chr11:610348-610666:+	N/A	N/A	144	7	7	7	7
PHTF1	1.4289e-09	N/A	Y	N	N	N/A	chr1:113700193-113700243:-	N/A	N/A	N/A	N/A	494	32	28	55	38
PHTF2	0.004245	N/A	Y	N	N	N/A	N/A	N/A	N/A	N/A	chr7:77893939-77893992	202	11	8	23	13
PHYH	0.00075352	30	N/A	N/A	N/A	N/A	N/A	N/A	N/A	N/A	N/A	N/A	N/A	N/A	N/A	N/A	Canonical transcript not found for gene
PHYHD1	5.4777e-14	N/A	N	N	Y	chr9:128937945-128940368:+	chr9:128937757-128937944:+	N/A	chr9:128927197-128933726:+	N/A	N/A	846	58	7	78	12
PHYHIP	0.98398	N/A	N/A	N/A	N/A	chr8:22220219-22221183:-	N/A	N/A	N/A	chr8:22220220-22221182:-	N/A	333	25	11	56	22
PHYHIPL	0.99612	N/A	N	N	Y	N/A	N/A	N/A	N/A	N/A	N/A	211	7	2	22	3
PHYKPL	6.732e-12	N/A	N	N	Y	chr5:178222935-178224615:-	chr5:178231669-178231866:-	chr5:178212973-178213103:-,chr5:178215276-178215430:-,chr5:178223320-178223451:-	chr5:178222493-178222851:-,chr5:178222546-178222851:-,chr5:178231867-178232491:-	N/A	N/A	252	16	14	16	15
PI15	0.0017086	N/A	N/A	N/A	N/A	N/A	N/A	N/A	N/A	N/A	N/A	182	8	3	39	5
PI16	1.1496e-11	N/A	N/A	N/A	N/A	N/A	N/A	N/A	N/A	N/A	N/A	N/A	N/A	N/A	N/A	N/A	Canonical transcript not found for gene
PI4K2A	0.052505	N/A	N/A	N/A	N/A	N/A	N/A	N/A	N/A	N/A	N/A	57	5	1	5	1
PI4K2B	1.3012e-07	N/A	N/A	N/A	N/A	N/A	N/A	N/A	chr4:25256675-25259021:+	N/A	N/A	131	9	1	16	3
PI4KA	1.1692e-06	N/A	N/A	N/A	N/A	N/A	N/A	N/A	N/A	N/A	N/A	86	4	1	15	1
PI4KAP1	N/A	N/A	N/A	N/A	N/A	N/A	N/A	N/A	chr22:18547374-18548010:-	chr22:18548120-18548316:-	N/A	N/A	N/A	N/A	N/A	N/A
PI4KAP2	N/A	N/A	N/A	N/A	N/A	chr22:21474681-21476001:-	chr22:21476644-21476764:-	chr22:21475211-21475300:-	chr22:21476765-21477789:-,chr22:21478102-21478584:-,chr22:21486928-21487564:-	chr22:21476162-21476642:-,chr22:21478103-21478583:-	N/A	N/A	N/A	N/A	N/A	N/A
PI4KB	0.99993	N/A	Y	N	N	N/A	N/A	N/A	N/A	N/A	N/A	169	13	3	110	35
PIANP	0.00069196	N/A	N/A	N/A	N/A	N/A	N/A	N/A	N/A	N/A	N/A	230	5	3	44	6
PIAS1	1	N/A	N	N	Y	N/A	N/A	N/A	N/A	N/A	N/A	148	5	1	53	1
PIAS2	1	N/A	N/A	N/A	N/A	N/A	chr18:46818278-46818447:-	chr18:46864164-46864248:-	N/A	N/A	chr18:46818277-46818446	162	11	5	85	6
PIAS3	3.5277e-05	N/A	N/A	N/A	N/A	N/A	N/A	N/A	N/A	N/A	N/A	91	9	3	21	5
PIBF1	1.0889e-07	N/A	N/A	N/A	N/A	chr13:72827938-72835242:+	chr13:72827733-72827937:+	chr13:72973591-72973675:+	N/A	N/A	N/A	264	28	9	42	9
PICALM	0.74557	N/A	N/A	N/A	N/A	N/A	N/A	N/A	N/A	N/A	chr11:86024908-86025071,chr11:86041141-86041197	304	24	15	49	19
PICK1	0.00025502	N/A	Y	N	N	N/A	N/A	chr22:38059234-38059345:+,chr22:38067704-38067770:+	N/A	N/A	N/A	241	15	9	70	19
PID1	0.042908	N/A	N	N	Y	N/A	N/A	N/A	N/A	N/A	N/A	242	10	3	26	5
PIDD1	4.3995e-26	N/A	N	N	Y	chr11:800913-801001:-,chr11:800913-801017:-	N/A	N/A	chr11:803648-804093:-	chr11:800914-801000:-,chr11:800914-801016:-	N/A	128	12	7	47	11
PIEZO1	3.0062e-100	N/A	N	N	Y	N/A	chr16:88717537-88717615:-	N/A	N/A	N/A	N/A	256	7	1	7	1
PIEZO2	2.1757e-15	N/A	N	N	Y	chr18:10677876-10680274:-	chr18:10780325-10780366:-	chr18:10774006-10774038:-	N/A	N/A	N/A	N/A	N/A	N/A	N/A	N/A
PIF1	4.7862e-25	N/A	N/A	N/A	N/A	N/A	N/A	N/A	N/A	N/A	N/A	98	9	3	9	4
PIFO	2.084e-05	N/A	N/A	N/A	N/A	N/A	N/A	chr1:111348516-111348646:+	N/A	N/A	N/A	N/A	N/A	N/A	N/A	N/A
PIGA	N/A	N/A	Y	N	Y	chrX:15326047-15331589:-,chrX:15326047-15331819:-	chrX:15325914-15326046:-,chrX:15331590-15331992:-,chrX:15331820-15331992:-	chrX:15328344-15328537:-	N/A	N/A	N/A	142	9	1	45	2
PIGB	0.00032992	N/A	N/A	N/A	N/A	chr15:55350804-55354797:+	N/A	chr15:55327531-55327635:+	N/A	N/A	N/A	29	1	1	14	5
PIGBOS1	N/A	N/A	N/A	N/A	N/A	N/A	N/A	N/A	N/A	N/A	N/A	335	31	26	33	28
PIGC	0.00095682	N/A	Y	N	N	N/A	N/A	N/A	N/A	N/A	N/A	290	17	13	78	18
PIGF	0.67844	N/A	Y	N	Y	N/A	chr2:46591803-46591925:-	N/A	N/A	N/A	N/A	93	3	3	27	5
PIGG	9.856e-20	N/A	N	N	Y	chr4:521853-522007:+,chr4:522411-523458:+,chr4:523652-527038:+,chr4:527488-530435:+	chr4:527039-527487:+,chr4:536356-536988:+	chr4:523459-523651:+,chr4:523459-523913:+,chr4:530436-530745:+	N/A	N/A	N/A	126	9	2	98	4
PIGH	0.00031596	N/A	N	N	Y	chr14:67592719-67593727:-	N/A	N/A	chr14:67593948-67600023:-	N/A	N/A	65	4	3	5	4
PIGL	9.8416e-05	N/A	N	N	Y	N/A	N/A	chr17:16233971-16234070:+	N/A	N/A	N/A	17	2	1	2	1
PIGM	0.0073014	N/A	N/A	N/A	N/A	chr1:160040602-160041335:-	N/A	N/A	N/A	N/A	N/A	251	18	11	18	11
PIGN	1.5077e-09	30	Y	N	Y	N/A	chr18:62154545-62154651:-	N/A	chr18:62148254-62154544:-	N/A	N/A	448	26	12	71	17
PIGO	8.3079e-13	30	N/A	N/A	N/A	N/A	N/A	N/A	N/A	N/A	N/A	438	21	8	32	12
PIGP	1.2246e-06	N/A	N/A	N/A	N/A	N/A	N/A	N/A	N/A	N/A	N/A	181	11	1	81	14
PIGQ	6.7802e-18	N/A	N	N	Y	N/A	chr16:581199-581341:+	chr16:578785-578938:+	chr16:578939-579126:+	N/A	N/A	N/A	N/A	N/A	N/A	N/A
PIGR	0.99972	N/A	N/A	N/A	N/A	N/A	N/A	N/A	N/A	N/A	N/A	184	11	1	11	1
PIGS	4.9218e-06	N/A	N	N	Y	chr17:28570964-28571462:-	chr17:28582727-28582819:-	chr17:28561422-28561629:-,chr17:28571049-28571188:-,chr17:28584652-28584745:-	chr17:28570964-28571462:-,chr17:28592475-28598509:-,chr17:28592478-28598509:-	N/A	N/A	N/A	N/A	N/A	N/A	N/A
PIGT	1.0109e-16	N/A	N	N	Y	chr20:45416695-45419294:+	chr20:45416517-45416694:+,chr20:45418772-45418979:+,chr20:45419295-45419395:+,chr20:45421383-45421533:+	chr20:45416517-45416654:+,chr20:45418852-45418979:+,chr20:45447635-45447816:+	chr20:45416344-45418771:+,chr20:45416695-45418771:+,chr20:45416695-45419294:+,chr20:45420224-45420311:+,chr20:45420430-45420507:+	chr20:45416696-45418770:+	N/A	N/A	N/A	N/A	N/A	N/A
PIGU	0.033044	N/A	N/A	N/A	N/A	N/A	N/A	N/A	N/A	N/A	chr20:34644691-34644866	N/A	N/A	N/A	N/A	N/A
PIGV	1.771e-06	N/A	N	N	Y	chr1:26787990-26790758:+	N/A	N/A	N/A	chr1:26794208-26794801:+	N/A	N/A	N/A	N/A	N/A	N/A
PIGW	2.9002e-05	30	Y	N	N	N/A	N/A	N/A	N/A	N/A	N/A	614	52	27	57	31
PIGX	0.012884	N/A	N	N	Y	N/A	chr3:196721177-196721356:+,chr3:196726655-196726771:+	N/A	N/A	N/A	N/A	175	6	3	48	7
PIH1D1	3.2174e-07	N/A	Y	N	Y	N/A	N/A	chr19:49447338-49447417:-,chr19:49447338-49447420:-,chr19:49448001-49448062:-	chr19:49446795-49447023:-,chr19:49447421-49447826:-	N/A	N/A	240	15	13	58	28
PIH1D2	2.2387e-08	N/A	N/A	N/A	N/A	N/A	N/A	N/A	N/A	N/A	N/A	223	11	2	19	2
PIK3AP1	1	N/A	N/A	N/A	N/A	N/A	N/A	N/A	N/A	N/A	N/A	120	3	3	34	3
PIK3C2A	0.0030616	N/A	N	N	Y	N/A	N/A	N/A	N/A	N/A	N/A	N/A	N/A	N/A	N/A	N/A
PIK3C2B	2.1138e-05	N/A	N/A	N/A	N/A	N/A	N/A	N/A	N/A	N/A	chr1:204446924-204447022	N/A	N/A	N/A	N/A	N/A
PIK3C2G	4.0809e-17	N/A	N	N	Y	N/A	N/A	N/A	N/A	N/A	N/A	N/A	N/A	N/A	N/A	N/A
PIK3C3	7.9249e-11	N/A	N	N	Y	N/A	chr18:41984880-41985107:+	N/A	N/A	N/A	N/A	58	7	4	10	4
PIK3CA	1	0	Y	N	N	N/A	N/A	N/A	N/A	N/A	N/A	323	17	12	37	16
PIK3CB	1	N/A	N	N	Y	N/A	N/A	chr3:138684625-138684803:-	chr3:138742756-138755753:-	N/A	chr3:138682143-138682207	N/A	N/A	N/A	N/A	N/A
PIK3CD	1	N/A	Y	Y	N	N/A	N/A	N/A	N/A	N/A	N/A	209	12	10	17	13
PIK3CD-AS2	N/A	N/A	N/A	N/A	N/A	N/A	N/A	chr1:9680712-9681135:-	N/A	N/A	N/A	N/A	N/A	N/A	N/A	N/A
PIK3CG	6.0779e-06	N/A	N/A	N/A	N/A	N/A	N/A	N/A	N/A	N/A	N/A	157	9	3	46	16
PIK3IP1	1.0821e-08	N/A	N/A	N/A	N/A	N/A	N/A	N/A	N/A	N/A	N/A	144	8	4	11	5
PIK3R1	1	N/A	Y	N	N	N/A	N/A	N/A	N/A	N/A	chr5:68270307-68270377,chr5:68274520-68274588	580	43	34	115	51
PIK3R2	1.6831e-07	0	N	N	Y	N/A	N/A	N/A	N/A	N/A	N/A	555	45	33	45	33
PIK3R3	1.6966e-09	N/A	Y	N	N	N/A	N/A	N/A	N/A	N/A	N/A	677	40	24	67	32
PIK3R4	1	N/A	N/A	N/A	N/A	N/A	N/A	N/A	N/A	N/A	N/A	558	32	22	66	22
PIK3R5	0.99972	N/A	N/A	N/A	N/A	N/A	N/A	N/A	N/A	N/A	N/A	130	8	4	188	5
PIK3R6	1.198e-34	N/A	N	N	Y	N/A	N/A	N/A	N/A	N/A	N/A	240	15	2	15	2
PIKFYVE	1.2773e-06	N/A	N/A	N/A	N/A	N/A	chr2:208276712-208276830:+	chr2:208277537-208277708:+	N/A	N/A	chr2:208334415-208334503	170	5	4	5	4
PILRA	2.7982e-13	N/A	N/A	N/A	N/A	chr7:100353484-100355142:+	N/A	N/A	chr7:100345969-100349730:+,chr7:100345969-100349798:+	N/A	N/A	170	12	2	17	3
PILRB	7.0838e-08	N/A	N/A	N/A	N/A	chr7:100353484-100355142:+	N/A	N/A	chr7:100345969-100349730:+,chr7:100345969-100349798:+	N/A	N/A	N/A	N/A	N/A	N/A	N/A
PIM1	0.93982	N/A	N/A	N/A	N/A	N/A	N/A	N/A	N/A	N/A	N/A	424	20	6	20	6
PIM2	N/A	N/A	N/A	N/A	N/A	N/A	N/A	N/A	N/A	N/A	N/A	190	13	5	47	5
PIM3	0.001655	N/A	N/A	N/A	N/A	N/A	N/A	N/A	N/A	N/A	N/A	176	8	2	8	2
PIMREG	7.0424e-06	N/A	N/A	N/A	N/A	chr17:6445343-6447462:+	N/A	N/A	N/A	N/A	N/A	69	8	1	9	2
PIN1	0.02169	N/A	N/A	N/A	N/A	chr19:9838076-9838435:+,chr19:9849312-9849532:+	chr19:9836823-9836875:+	N/A	N/A	N/A	N/A	N/A	N/A	N/A	N/A	N/A
PIN4	N/A	N/A	N	N	Y	N/A	N/A	chrX:72186234-72186534:+,chrX:72186461-72186534:+	N/A	N/A	N/A	N/A	N/A	N/A	N/A	N/A
PIN4P1	N/A	N/A	N/A	N/A	N/A	chr15:43884796-43885667:-	chr15:43918978-43919280:-	chr15:43917725-43917829:-	N/A	N/A	N/A	N/A	N/A	N/A	N/A	N/A
PINK1	3.1236e-21	30	N	Y	N	N/A	N/A	N/A	N/A	N/A	N/A	91	5	2	5	2
PINX1	2.2528e-07	N/A	N	N	Y	N/A	chr8:10787624-10787825:-	chr8:10820193-10820310:-	chr8:10820311-10826151:-	N/A	N/A	N/A	N/A	N/A	N/A	N/A
PIP4K2A	0.85995	N/A	N/A	N/A	N/A	N/A	N/A	N/A	N/A	N/A	N/A	252	8	8	24	8
PIP4K2B	0.99998	N/A	N/A	N/A	N/A	N/A	N/A	N/A	N/A	N/A	N/A	481	27	20	43	20
PIP4K2C	0.014385	N/A	N	N	Y	chr12:57591435-57594024:+	chr12:57597958-57598062:+	N/A	N/A	N/A	chr12:57591732-57591825	98	6	2	7	5
PIP4P1	0.29673	N/A	N/A	N/A	N/A	N/A	N/A	N/A	N/A	N/A	N/A	287	21	10	24	11
PIP4P2	0.0020536	N/A	N/A	N/A	N/A	N/A	chr8:91024289-91024366:-	chr8:91008743-91008795:-	N/A	N/A	N/A	110	2	1	2	1
PIP5K1A	0.00026847	N/A	Y	N	Y	chr1:151199188-151224244:+	N/A	N/A	N/A	N/A	N/A	445	30	25	41	25
PIP5K1B	0.00042217	N/A	N	N	Y	N/A	N/A	N/A	N/A	N/A	N/A	765	39	23	66	24
PIP5K1C	5.8101e-08	30	N/A	N/A	N/A	N/A	N/A	N/A	N/A	N/A	chr19:3649995-3650022	89	3	2	3	2
PIPOX	1.3966e-12	N/A	N/A	N/A	N/A	N/A	N/A	N/A	N/A	N/A	N/A	85	10	1	22	1
PIR	N/A	N/A	N/A	N/A	N/A	N/A	N/A	N/A	N/A	N/A	N/A	196	7	1	23	5
PIRT	0.010608	N/A	N/A	N/A	N/A	N/A	N/A	N/A	N/A	N/A	N/A	281	24	3	24	3
PISD	4.8492e-08	N/A	N/A	N/A	N/A	N/A	N/A	N/A	N/A	N/A	chr22:31623684-31623849,chr22:31625763-31626016	224	8	3	96	34
PITHD1	0.057679	N/A	N/A	N/A	N/A	N/A	N/A	N/A	N/A	N/A	N/A	98	8	3	45	3
PITPNA	0.98739	0	N	Y	N	N/A	N/A	N/A	N/A	N/A	chr17:1560734-1560962	232	7	5	73	6
PITPNB	0.21658	N/A	N/A	N/A	N/A	N/A	N/A	N/A	N/A	N/A	N/A	65	3	2	46	6
PITPNC1	0.75545	N/A	Y	N	N	N/A	N/A	N/A	N/A	N/A	N/A	874	38	34	99	39
PITPNM1	4.5569e-14	N/A	Y	N	N	N/A	N/A	N/A	N/A	N/A	N/A	217	8	5	40	9
PITPNM2	1	N/A	N	Y	N	N/A	N/A	N/A	N/A	N/A	N/A	139	9	1	87	4
PITRM1	1.0799e-20	N/A	N	Y	N	N/A	N/A	N/A	chr10:3143732-3144291:-	N/A	N/A	N/A	N/A	N/A	N/A	N/A
PITRM1-AS1	N/A	N/A	N/A	N/A	N/A	N/A	chr10:3142972-3143088:+	N/A	N/A	N/A	N/A	N/A	N/A	N/A	N/A	N/A
PITX1	0.88196	N/A	N/A	N/A	N/A	N/A	N/A	N/A	N/A	N/A	N/A	347	13	8	30	11
PITX2	0.99745	3	N/A	N/A	N/A	N/A	N/A	N/A	N/A	N/A	N/A	617	43	7	153	22
PITX3	0.76933	0	N/A	N/A	N/A	N/A	N/A	N/A	N/A	N/A	N/A	192	8	2	8	2
PIWIL1	5.7556e-10	N/A	N/A	N/A	N/A	N/A	N/A	N/A	N/A	N/A	N/A	272	15	2	66	2
PIWIL2	1.3546e-05	N/A	N/A	N/A	N/A	N/A	N/A	N/A	N/A	N/A	N/A	129	7	1	35	2
PIWIL4	1.7672e-08	N/A	N/A	N/A	N/A	N/A	N/A	chr11:94603984-94604056:+,chr11:94608185-94608686:+,chr11:94608583-94608686:+	chr11:94607640-94608184:+	N/A	N/A	151	10	2	80	5
PJA1	N/A	N/A	N/A	N/A	N/A	N/A	N/A	N/A	N/A	N/A	N/A	489	28	3	60	17
PJA2	0.99319	N/A	N/A	N/A	N/A	N/A	N/A	N/A	N/A	N/A	N/A	220	11	7	11	7
PJVK	2.6728e-09	N/A	N	N	Y	N/A	chr2:178459193-178459269:+	N/A	N/A	N/A	N/A	N/A	N/A	N/A	N/A	N/A
PKD1	1	3	Y	N	Y	N/A	chr16:2116833-2117016:-	chr16:2092954-2093093:-,chr16:2111816-2111871:-	chr16:2117017-2117488:-	N/A	chr16:2113040-2113058	209	9	3	9	3
PKD1L1	1.6951e-50	N/A	N/A	N/A	N/A	N/A	chr7:47971260-47971516:-,chr7:47976215-47976421:-	N/A	N/A	chr7:47964634-47965298:-	N/A	N/A	N/A	N/A	N/A	N/A
PKD1P1	N/A	N/A	N/A	N/A	N/A	chr16:16328199-16328650:+,chr16:16336138-16340305:+	chr16:16318514-16318734:+,chr16:16318551-16318734:+,chr16:16335861-16336137:+,chr16:16336052-16336137:+	chr16:16322528-16322551:+,chr16:16322534-16322551:+,chr16:16323752-16323848:+	chr16:16318080-16318550:+,chr16:16322438-16322533:+,chr16:16333885-16336051:+	N/A	N/A	N/A	N/A	N/A	N/A	N/A
PKD1P3-NPIPA1	N/A	N/A	N/A	N/A	N/A	chr16:14929714-14930165:+,chr16:14937651-14941811:+	chr16:14929520-14929713:+,chr16:14950752-14950821:+	N/A	N/A	N/A	N/A	N/A	N/A	N/A	N/A	N/A
PKD1P4-NPIPA8	N/A	N/A	N/A	N/A	N/A	chr16:16328199-16328650:+,chr16:16336138-16340305:+	chr16:16318514-16318734:+,chr16:16318551-16318734:+,chr16:16335861-16336137:+,chr16:16336052-16336137:+,chr16:18346116-18346133:-	chr16:16322528-16322551:+,chr16:16322534-16322551:+,chr16:16323752-16323848:+,chr16:18344821-18344915:-	chr16:16318080-16318550:+,chr16:16322438-16322533:+,chr16:16333885-16336051:+,chr16:18350117-18350587:-	N/A	N/A	N/A	N/A	N/A	N/A	N/A
PKD1P5-LOC105376752	N/A	N/A	N/A	N/A	N/A	chr16:18380065-18380516:-	N/A	chr16:18372578-18372854:-,chr16:18372723-18372854:-	chr16:18381662-18381882:-,chr16:18388430-18388891:-	N/A	N/A	N/A	N/A	N/A	N/A	N/A
PKD1P6-NPIPP1	N/A	N/A	N/A	N/A	N/A	chr16:15130792-15131086:-	chr16:15105549-15105618:-,chr16:15105549-15105818:-,chr16:15135030-15135201:-	N/A	chr16:15133107-15133263:-	N/A	N/A	N/A	N/A	N/A	N/A	N/A
PKD2	0.00018979	3	N/A	N/A	N/A	N/A	N/A	chr4:88057983-88058103:+	N/A	N/A	N/A	99	4	2	36	2
PKD2L1	9.7818e-19	N/A	N	N	Y	chr10:100329325-100329908:-	N/A	N/A	N/A	N/A	N/A	N/A	N/A	N/A	N/A	N/A
PKD2L2	0.0022459	N/A	N	N	Y	N/A	N/A	N/A	N/A	N/A	N/A	N/A	N/A	N/A	N/A	N/A
PKDCC	2.0364e-10	N/A	Y	N	N	N/A	N/A	N/A	N/A	N/A	N/A	179	6	3	6	4
PKHD1	2.8316e-48	N/A	N/A	N/A	N/A	N/A	N/A	N/A	N/A	N/A	N/A	264	17	2	17	2
PKIA	0.35878	N/A	Y	Y	N	N/A	N/A	N/A	N/A	N/A	N/A	285	16	10	20	13
PKIB	0.4773	N/A	Y	N	N	N/A	N/A	N/A	N/A	N/A	N/A	291	9	7	88	29
PKIG	0.54027	N/A	Y	N	N	N/A	N/A	N/A	N/A	N/A	N/A	246	16	10	102	38
PKLR	2.6449e-09	N/A	N/A	N/A	N/A	N/A	N/A	N/A	N/A	N/A	N/A	43	2	1	18	3
PKM	0.96144	N/A	N/A	N/A	N/A	N/A	N/A	N/A	N/A	N/A	chr15:72203021-72203187	88	4	1	102	26
PKMYT1	2.6711e-10	N/A	N	N	Y	N/A	N/A	N/A	chr16:2973446-2973999:-	N/A	N/A	416	24	20	74	30
PKN1	9.6963e-11	N/A	N	N	Y	N/A	N/A	N/A	N/A	N/A	chr19:14434589-14434653	165	5	3	27	3
PKN2	0.99967	N/A	N	Y	N	N/A	N/A	N/A	N/A	N/A	N/A	308	10	8	15	11
PKN3	5.657e-27	N/A	N/A	N/A	N/A	N/A	N/A	N/A	N/A	N/A	N/A	413	20	10	20	10
PKNOX1	0.78042	N/A	Y	N	N	N/A	N/A	N/A	N/A	N/A	N/A	159	16	14	36	16
PKNOX2	0.99996	N/A	N	Y	N	N/A	N/A	chr11:125367846-125367985:+	N/A	N/A	N/A	226	16	10	65	16
PKP1	0.93812	N/A	N/A	N/A	N/A	N/A	N/A	N/A	N/A	N/A	N/A	251	17	5	17	5
PKP3	8.4853e-25	N/A	N/A	N/A	N/A	N/A	N/A	N/A	N/A	N/A	N/A	84	5	2	29	3
PKP4	1.7627e-13	N/A	Y	Y	Y	N/A	chr2:158533180-158533316:+,chr2:158533438-158533534:+	chr2:158577271-158577383:+	chr2:158621422-158625124:+	N/A	chr2:158533438-158533534,chr2:158624051-158624176	112	7	3	73	8
PLA1A	3.9925e-07	N/A	N/A	N/A	N/A	chr3:119625237-119628700:+	N/A	N/A	N/A	N/A	N/A	N/A	N/A	N/A	N/A	N/A
PLA2G10	0.00034248	N/A	N	N	Y	N/A	chr16:14678645-14678760:-	N/A	N/A	N/A	N/A	N/A	N/A	N/A	N/A	N/A
PLA2G12A	0.0026239	N/A	Y	N	N	N/A	N/A	chr4:109718683-109718759:-,chr4:109718689-109718759:-	N/A	N/A	chr4:109718256-109718360	261	21	13	21	13
PLA2G12B	5.1219e-06	N/A	N/A	N/A	N/A	N/A	N/A	N/A	N/A	N/A	N/A	121	9	3	9	3
PLA2G15	0.0029051	N/A	N/A	N/A	N/A	N/A	chr16:68248569-68248692:+	N/A	N/A	N/A	N/A	54	3	1	6	4
PLA2G2A	0.082821	N/A	N/A	N/A	N/A	N/A	N/A	N/A	N/A	N/A	N/A	N/A	N/A	N/A	N/A	N/A	Canonical transcript not found for gene
PLA2G2D	4.8979e-05	N/A	N/A	N/A	N/A	N/A	N/A	N/A	N/A	N/A	N/A	N/A	N/A	N/A	N/A	N/A	Canonical transcript not found for gene
PLA2G3	1.0909e-10	N/A	N/A	N/A	N/A	N/A	N/A	N/A	N/A	N/A	N/A	154	12	1	12	1
PLA2G4A	0.18985	N/A	N/A	N/A	N/A	N/A	N/A	N/A	N/A	N/A	N/A	156	9	6	9	6
PLA2G4B	3.9724e-51	N/A	N	N	Y	N/A	N/A	N/A	N/A	chr15:41837376-41840023:+	N/A	N/A	N/A	N/A	N/A	N/A
PLA2G4C	3.6305e-12	N/A	N	Y	Y	N/A	chr19:48096699-48097127:-,chr19:48108784-48108922:-	N/A	N/A	N/A	N/A	363	12	4	31	7
PLA2G4E	3.6306e-24	N/A	N	Y	N	N/A	N/A	N/A	N/A	N/A	chr15:42001309-42001400	N/A	N/A	N/A	N/A	N/A
PLA2G4F	1.8096e-37	N/A	N	N	Y	N/A	N/A	N/A	N/A	N/A	N/A	87	9	1	9	1
PLA2G5	0.0065224	N/A	N/A	N/A	N/A	N/A	N/A	N/A	N/A	N/A	N/A	282	15	8	15	8
PLA2G6	1.434e-15	30	N	N	Y	N/A	chr22:38116320-38116410:-,chr22:38125639-38125691:-,chr22:38127407-38127458:-	N/A	N/A	N/A	chr22:38127407-38127458	212	13	3	90	9
PLA2G7	1.0514e-10	N/A	N/A	N/A	N/A	N/A	N/A	N/A	N/A	N/A	N/A	230	14	4	23	4
PLA2R1	9.3899e-20	N/A	N/A	N/A	N/A	N/A	N/A	N/A	N/A	N/A	N/A	212	14	8	14	8
PLAA	0.0023759	N/A	N/A	N/A	N/A	N/A	N/A	N/A	N/A	N/A	N/A	197	9	6	9	6
PLAAT1	0.00023117	N/A	N/A	N/A	N/A	N/A	N/A	N/A	N/A	N/A	N/A	N/A	N/A	N/A	N/A	N/A	Canonical transcript not found for gene
PLAAT3	4.8737e-06	N/A	N/A	N/A	N/A	N/A	N/A	N/A	N/A	N/A	N/A	139	9	6	44	22
PLAAT4	1.7101e-05	N/A	N/A	N/A	N/A	N/A	N/A	N/A	N/A	N/A	N/A	61	2	1	2	1
PLAC1	N/A	N/A	N/A	N/A	N/A	N/A	N/A	N/A	N/A	N/A	N/A	274	17	5	17	5
PLAC8	0.31983	N/A	N/A	N/A	N/A	N/A	N/A	N/A	N/A	N/A	N/A	166	10	8	55	14
PLAC8L1	0.00024229	N/A	N	N	Y	N/A	N/A	N/A	chr5:146085563-146098155:-	N/A	N/A	N/A	N/A	N/A	N/A	N/A
PLAG1	0.99959	N/A	Y	N	N	N/A	N/A	N/A	N/A	N/A	N/A	474	29	2	36	4
PLAGL1	0.57692	0	Y	N	N	N/A	N/A	N/A	N/A	N/A	N/A	N/A	N/A	N/A	N/A	N/A
PLAGL2	0.99102	N/A	Y	N	N	N/A	N/A	N/A	N/A	N/A	N/A	217	18	7	18	7
PLAT	6.0806e-07	N/A	N/A	N/A	N/A	N/A	N/A	N/A	N/A	N/A	N/A	98	5	5	24	16
PLAU	5.75e-10	N/A	N/A	N/A	N/A	N/A	N/A	N/A	N/A	N/A	N/A	118	3	1	44	7
PLAUR	8.8029e-05	N/A	N	N	Y	N/A	N/A	N/A	N/A	N/A	N/A	49	3	2	63	8
PLB1	7.1555e-75	N/A	N/A	N/A	N/A	chr2:28626549-28628562:+	N/A	chr2:28605853-28605948:+	N/A	N/A	N/A	N/A	N/A	N/A	N/A	N/A
PLBD1	1.1452e-16	N/A	N	Y	N	N/A	N/A	N/A	N/A	N/A	N/A	187	7	2	16	2
PLBD2	3.2266e-15	N/A	N/A	N/A	N/A	N/A	N/A	chr12:113369116-113369209:+	N/A	N/A	N/A	14	2	2	4	4
PLCB1	1	30	N	N	Y	N/A	N/A	chr20:8802056-8802173:+	N/A	N/A	N/A	386	18	12	57	13
PLCB1-IT1	N/A	N/A	N/A	N/A	N/A	N/A	N/A	chr20:8802056-8802173:+	N/A	N/A	N/A	N/A	N/A	N/A	N/A	N/A
PLCB2	4.854e-28	N/A	N	Y	N	N/A	N/A	N/A	N/A	N/A	N/A	263	22	4	22	5
PLCB3	0.99465	N/A	N/A	N/A	N/A	N/A	N/A	N/A	N/A	N/A	N/A	127	6	2	6	2
PLCB4	0.97247	N/A	N/A	N/A	N/A	N/A	N/A	N/A	N/A	N/A	N/A	231	15	8	66	20
PLCD1	1.5706e-18	N/A	N/A	N/A	N/A	N/A	N/A	N/A	N/A	N/A	N/A	223	8	1	20	3
PLCD3	7.4682e-21	N/A	N/A	N/A	N/A	N/A	N/A	N/A	N/A	N/A	N/A	105	3	1	16	1
PLCD4	1.2999e-13	N/A	N/A	N/A	N/A	chr2:218615960-218618578:+	chr2:218615904-218615959:+	N/A	N/A	N/A	N/A	205	14	1	42	2
PLCE1	3.8869e-10	N/A	N	Y	N	N/A	N/A	N/A	N/A	N/A	N/A	235	11	1	19	1
PLCE1-AS1	N/A	N/A	N/A	N/A	N/A	N/A	chr10:94280594-94280629:-	N/A	chr10:94280630-94283386:-	N/A	N/A	N/A	N/A	N/A	N/A	N/A
PLCG1	0.16795	N/A	N	Y	Y	N/A	N/A	chr20:41172193-41172289:+	N/A	N/A	chr20:41138273-41138368	N/A	N/A	N/A	N/A	N/A
PLCG2	0.9987	N/A	N/A	N/A	N/A	N/A	N/A	N/A	N/A	N/A	N/A	181	10	3	36	12
PLCH1	0.00018921	N/A	N	Y	N	N/A	N/A	N/A	N/A	N/A	N/A	268	23	7	60	12
PLCH2	5.2031e-19	N/A	N/A	N/A	N/A	N/A	N/A	N/A	N/A	N/A	N/A	N/A	N/A	N/A	N/A	N/A	Canonical transcript not found for gene
PLCL1	8.0292e-05	N/A	N	N	Y	N/A	chr2:198001952-198002008:+	N/A	N/A	N/A	N/A	507	27	13	29	14
PLCL2	1	N/A	N	Y	N	N/A	N/A	N/A	N/A	N/A	chr3:16996392-16996605	85	5	2	23	2
PLCXD1	N/A	N/A	N/A	N/A	N/A	N/A	N/A	N/A	N/A	N/A	N/A	325	18	10	52	21
PLCXD2	1.1659e-05	N/A	N	Y	N	N/A	N/A	N/A	N/A	N/A	chr3:111683190-111683301	570	48	12	48	12
PLCXD3	1.9725e-05	N/A	N/A	N/A	N/A	N/A	N/A	N/A	N/A	N/A	N/A	75	8	1	8	1
PLCZ1	2.5637e-14	N/A	N	N	Y	N/A	N/A	N/A	N/A	N/A	N/A	219	17	2	69	2
PLD1	1.6495e-06	N/A	N/A	N/A	N/A	N/A	N/A	N/A	N/A	N/A	N/A	N/A	N/A	N/A	N/A	N/A	Canonical transcript not found for gene
PLD2	1.5823e-23	N/A	N	N	Y	N/A	N/A	N/A	chr17:4810952-4814366:+	N/A	N/A	75	6	2	8	2
PLD3	4.4476e-05	N/A	Y	N	N	N/A	N/A	N/A	N/A	N/A	N/A	352	28	24	114	89
PLD4	2.0155e-24	N/A	N/A	N/A	N/A	N/A	N/A	N/A	N/A	N/A	N/A	168	11	2	34	4
PLD5	1.6032e-07	N/A	N	N	Y	chr1:242220116-242265361:-	N/A	N/A	N/A	N/A	N/A	242	4	4	21	4
PLD6	3.464e-05	N/A	N/A	N/A	N/A	N/A	N/A	N/A	N/A	N/A	N/A	47	4	1	4	1
PLEC	5.951e-44	N/A	N/A	N/A	N/A	N/A	N/A	N/A	N/A	N/A	chr8:143926087-143926120	57	4	1	74	21
PLEK	0.012326	N/A	N/A	N/A	N/A	N/A	N/A	N/A	N/A	N/A	N/A	70	9	4	9	4
PLEK2	2.1513e-05	N/A	N/A	N/A	N/A	chr14:67387457-67388218:-	N/A	N/A	N/A	N/A	N/A	106	9	4	9	4
PLEKHA1	5.5263e-07	N/A	N/A	N/A	N/A	N/A	N/A	N/A	N/A	N/A	N/A	131	9	8	123	26
PLEKHA2	2.1705e-05	N/A	N/A	N/A	N/A	N/A	N/A	N/A	N/A	N/A	N/A	123	5	5	45	32
PLEKHA3	0.10475	N/A	Y	N	Y	N/A	chr2:178488968-178489014:+	N/A	N/A	N/A	N/A	413	20	12	20	13
PLEKHA4	1.3677e-15	N/A	Y	N	N	N/A	N/A	chr19:48861620-48861692:-	N/A	N/A	N/A	541	27	8	54	8
PLEKHA5	0.99999	N/A	N	N	Y	N/A	N/A	N/A	chr12:19291698-19314764:+	N/A	chr12:19268529-19268578	N/A	N/A	N/A	N/A	N/A
PLEKHA6	2.0516e-08	N/A	N/A	N/A	N/A	N/A	N/A	N/A	N/A	N/A	chr1:204261959-204262010	330	17	2	108	4
PLEKHA8	2.2705e-05	N/A	Y	N	Y	N/A	N/A	N/A	N/A	N/A	N/A	351	23	12	26	15
PLEKHA8P1	N/A	N/A	N/A	N/A	N/A	N/A	N/A	chr12:45190794-45190961:-	N/A	N/A	N/A	N/A	N/A	N/A	N/A	N/A
PLEKHB1	2.7476e-09	N/A	N/A	N/A	N/A	N/A	N/A	N/A	N/A	N/A	N/A	N/A	N/A	N/A	N/A	N/A	Canonical transcript not found for gene
PLEKHB2	0.00021155	N/A	N/A	N/A	N/A	N/A	chr2:131238194-131238238:+	N/A	N/A	N/A	N/A	N/A	N/A	N/A	N/A	N/A
PLEKHD1	3.6938e-13	N/A	N/A	N/A	N/A	N/A	N/A	N/A	N/A	N/A	N/A	238	18	1	18	1
PLEKHF1	0.013304	N/A	N/A	N/A	N/A	N/A	N/A	N/A	N/A	N/A	N/A	61	6	1	43	6
PLEKHF2	0.86623	N/A	N/A	N/A	N/A	N/A	N/A	N/A	N/A	N/A	N/A	260	13	11	24	12
PLEKHG1	0.020728	N/A	N	N	Y	N/A	N/A	chr6:150638080-150638125:+	N/A	N/A	chr6:150834978-150835175	N/A	N/A	N/A	N/A	N/A
PLEKHG2	5.5224e-21	N/A	N/A	N/A	N/A	N/A	N/A	N/A	N/A	N/A	N/A	766	36	19	64	24
PLEKHG3	1.1544e-11	N/A	N/A	N/A	N/A	N/A	N/A	N/A	N/A	N/A	chr14:64729960-64729981	320	17	1	88	3
PLEKHG4	8.0019e-15	N/A	N	N	Y	N/A	chr16:67288476-67288604:+	N/A	chr16:67288401-67288475:+	N/A	N/A	264	20	5	251	27
PLEKHG5	1.275e-08	30	N/A	N/A	N/A	N/A	N/A	chr1:6463065-6463147:-,chr1:6463072-6463127:-	chr1:6462971-6464374:-	N/A	N/A	N/A	N/A	N/A	N/A	N/A
PLEKHG6	3.9055e-28	N/A	Y	N	N	N/A	N/A	N/A	N/A	N/A	N/A	N/A	N/A	N/A	N/A	N/A
PLEKHG7	1.636e-18	N/A	N	N	Y	N/A	N/A	N/A	N/A	N/A	N/A	N/A	N/A	N/A	N/A	N/A
PLEKHH1	1.0601e-19	N/A	N	N	Y	N/A	N/A	N/A	N/A	N/A	N/A	N/A	N/A	N/A	N/A	N/A
PLEKHH2	4.7828e-23	N/A	N	N	Y	N/A	chr2:43679517-43679638:+	chr2:43757119-43757264:+	N/A	N/A	N/A	N/A	N/A	N/A	N/A	N/A
PLEKHH3	2.5064e-17	N/A	N/A	N/A	N/A	chr17:42669622-42669942:-	N/A	N/A	chr17:42672213-42673175:-	N/A	N/A	431	23	12	23	13
PLEKHJ1	5.7537e-08	N/A	N/A	N/A	N/A	N/A	N/A	N/A	N/A	N/A	N/A	N/A	N/A	N/A	N/A	N/A	Canonical transcript not found for gene
PLEKHM1	0.99991	N/A	N	N	Y	chr17:45475727-45477804:-	chr17:45475100-45475726:-,chr17:45482437-45482525:-	chr17:45468209-45468593:-,chr17:45477805-45478147:-,chr17:45477900-45478147:-,chr17:45478101-45478147:-	N/A	N/A	N/A	111	8	3	23	4
PLEKHM1P1	N/A	N/A	N/A	N/A	N/A	N/A	chr17:64750594-64750723:-	chr17:64779981-64780205:-,chr17:64814863-64815245:-,chr17:64824625-64824872:-	N/A	chr17:64822054-64822252:-	N/A	N/A	N/A	N/A	N/A	N/A
PLEKHM2	1.5355e-22	N/A	N/A	N/A	N/A	N/A	N/A	N/A	N/A	N/A	N/A	239	10	4	10	4
PLEKHM3	9.1582e-06	N/A	N/A	N/A	N/A	N/A	N/A	N/A	N/A	N/A	N/A	457	27	12	27	12
PLEKHN1	4.3325e-26	N/A	N/A	N/A	N/A	N/A	N/A	N/A	N/A	N/A	N/A	50	6	1	6	1
PLEKHO1	0.024235	N/A	Y	N	N	N/A	N/A	N/A	N/A	N/A	N/A	342	18	9	76	9
PLEKHO2	5.2883e-05	N/A	N/A	N/A	N/A	chr15:64917485-64921920:+	chr15:64950954-64951233:+	N/A	N/A	N/A	N/A	102	6	3	7	4
PLEKHS1	6.9528e-15	N/A	N/A	N/A	N/A	N/A	N/A	N/A	N/A	N/A	N/A	N/A	N/A	N/A	N/A	N/A	Canonical transcript not found for gene
PLGLB1	N/A	N/A	N/A	N/A	N/A	chr2:87480424-87521206:+	chr2:87480223-87480423:+	chr2:87455752-87455973:+,chr2:87472740-87472885:+,chr2:87478122-87478230:+,chr2:87480223-87480362:+,chr2:87480223-87480607:+,chr2:87503487-87503624:+	N/A	N/A	N/A	N/A	N/A	N/A	N/A	N/A
PLGLB2	N/A	N/A	N/A	N/A	N/A	chr2:87480424-87521206:+	chr2:87480223-87480423:+	chr2:87455752-87455973:+,chr2:87472740-87472885:+,chr2:87478122-87478230:+,chr2:87480223-87480362:+,chr2:87480223-87480607:+,chr2:87503487-87503624:+	N/A	N/A	N/A	N/A	N/A	N/A	N/A	N/A
PLGRKT	5.8431e-06	N/A	N/A	N/A	N/A	N/A	N/A	N/A	N/A	N/A	N/A	269	15	10	15	10
PLIN1	3.4483e-12	N/A	N/A	N/A	N/A	N/A	N/A	N/A	N/A	N/A	N/A	131	14	5	24	9
PLIN2	4.1272e-11	N/A	N/A	N/A	N/A	N/A	N/A	N/A	N/A	N/A	N/A	96	5	3	24	8
PLIN3	8.8834e-12	N/A	N/A	N/A	N/A	N/A	N/A	N/A	N/A	N/A	N/A	N/A	N/A	N/A	N/A	N/A	Canonical transcript not found for gene
PLIN4	2.5209e-21	N/A	N/A	N/A	N/A	N/A	N/A	N/A	N/A	N/A	N/A	N/A	N/A	N/A	N/A	N/A	Canonical transcript not found for gene
PLIN5	2.6386e-12	N/A	N/A	N/A	N/A	N/A	N/A	N/A	N/A	N/A	N/A	81	9	1	27	1
PLK1	1	N/A	N	N	Y	N/A	N/A	N/A	N/A	N/A	N/A	N/A	N/A	N/A	N/A	N/A
PLK2	0.81989	N/A	N/A	N/A	N/A	N/A	N/A	N/A	N/A	N/A	N/A	127	10	5	10	5
PLK4	0.17992	N/A	Y	N	N	N/A	N/A	N/A	N/A	N/A	N/A	242	14	10	30	11
PLK5	4.7704e-10	N/A	N/A	N/A	N/A	N/A	N/A	N/A	N/A	N/A	N/A	713	61	1	128	2
PLLP	3.1545e-05	N/A	N/A	N/A	N/A	N/A	N/A	N/A	N/A	N/A	N/A	132	6	3	19	4
PLN	0.41691	N/A	Y	N	N	N/A	N/A	N/A	N/A	N/A	N/A	194	10	2	10	2
PLOD1	5.4923e-15	30	N/A	N/A	N/A	N/A	N/A	N/A	N/A	N/A	N/A	N/A	N/A	N/A	N/A	N/A	Canonical transcript not found for gene
PLOD2	6.8068e-07	30	N/A	N/A	N/A	N/A	chr3:146123265-146123325:-	N/A	N/A	N/A	N/A	195	10	6	68	6
PLOD3	1.6589e-17	30	Y	N	Y	chr7:101210674-101211540:-,chr7:101216021-101216196:-	N/A	N/A	N/A	N/A	N/A	307	16	13	31	13
PLP1	N/A	3	N/A	N/A	N/A	N/A	N/A	N/A	N/A	N/A	N/A	156	4	4	43	10
PLP2	N/A	N/A	N/A	N/A	N/A	N/A	N/A	N/A	N/A	N/A	N/A	103	5	3	5	3
PLPBP	5.3167e-06	N/A	N	N	Y	N/A	N/A	N/A	N/A	N/A	N/A	N/A	N/A	N/A	N/A	N/A
PLPP1	5.0639e-07	N/A	N/A	N/A	N/A	N/A	chr5:55475299-55475450:-	N/A	N/A	N/A	N/A	335	14	6	16	8
PLPP2	7.831e-09	N/A	N/A	N/A	N/A	N/A	N/A	N/A	N/A	N/A	N/A	67	5	1	31	3
PLPP3	0.99866	N/A	N/A	N/A	N/A	N/A	N/A	chr1:56236375-56236434:-,chr1:56253653-56253893:-,chr1:56400094-56400267:-,chr1:56478886-56479111:-	N/A	N/A	N/A	547	25	16	25	16
PLPP4	0.00011131	N/A	N/A	N/A	N/A	N/A	N/A	N/A	N/A	N/A	chr10:120477204-120477335	352	11	2	11	2
PLPP5	1.5947e-13	N/A	N/A	N/A	N/A	N/A	chr8:38267606-38267732:-	N/A	N/A	N/A	N/A	N/A	N/A	N/A	N/A	N/A
PLPP6	4.8487e-07	N/A	N/A	N/A	N/A	N/A	N/A	N/A	N/A	N/A	N/A	82	5	1	5	1
PLPP7	0.00027358	N/A	Y	N	Y	N/A	N/A	N/A	N/A	N/A	N/A	275	24	8	35	10
PLPPR1	0.94425	N/A	N/A	N/A	N/A	N/A	N/A	N/A	N/A	N/A	N/A	421	26	9	47	12
PLPPR2	0.97486	N/A	Y	N	N	N/A	N/A	N/A	N/A	N/A	N/A	N/A	N/A	N/A	N/A	N/A
PLPPR3	0.00032969	N/A	N/A	N/A	N/A	N/A	N/A	N/A	N/A	N/A	N/A	89	7	1	20	10
PLPPR4	0.40759	N/A	N/A	N/A	N/A	N/A	N/A	N/A	N/A	N/A	chr1:99264817-99264918	497	28	4	31	5
PLPPR5	0.47282	N/A	N/A	N/A	N/A	N/A	N/A	N/A	N/A	N/A	N/A	N/A	N/A	N/A	N/A	N/A	Canonical transcript not found for gene
PLRG1	0.94501	N/A	N	N	Y	N/A	N/A	chr4:154546123-154546213:-	chr4:154538083-154539104:-,chr4:154545924-154547010:-	N/A	N/A	92	8	7	11	7
PLS1	0.37457	N/A	N	Y	N	N/A	N/A	N/A	N/A	N/A	chr3:142705266-142705349	153	10	6	130	25
PLS3	N/A	N/A	N	Y	N	N/A	N/A	N/A	N/A	N/A	N/A	95	7	4	28	12
PLSCR1	0.72335	N/A	N/A	N/A	N/A	N/A	chr3:146537996-146538044:-	chr3:146521544-146521701:-,chr3:146521544-146521705:-,chr3:146521544-146522053:-,chr3:146521833-146521981:-,chr3:146521833-146522053:-	chr3:146521706-146525604:-	N/A	N/A	154	8	5	46	21
PLSCR2	0.056655	N/A	N	N	Y	N/A	N/A	N/A	N/A	N/A	N/A	N/A	N/A	N/A	N/A	N/A
PLSCR3	0.0030786	N/A	N/A	N/A	N/A	N/A	N/A	N/A	N/A	N/A	N/A	206	14	5	44	14
PLSCR4	0.26595	N/A	N/A	N/A	N/A	N/A	N/A	N/A	N/A	N/A	N/A	167	7	6	68	16
PLSCR5	3.8801e-18	N/A	N	Y	N	N/A	N/A	N/A	N/A	N/A	N/A	N/A	N/A	N/A	N/A	N/A
PLTP	7.4696e-09	N/A	N/A	N/A	N/A	N/A	N/A	N/A	N/A	N/A	N/A	88	4	3	50	11
PLXDC1	2.5302e-06	N/A	N	N	Y	N/A	chr17:39081250-39081449:-,chr17:39126905-39127004:-	chr17:39144697-39144852:-	N/A	N/A	N/A	N/A	N/A	N/A	N/A	N/A
PLXDC2	2.402e-06	N/A	N/A	N/A	N/A	N/A	N/A	N/A	N/A	N/A	N/A	648	36	24	42	28
PLXNA2	0.00046067	N/A	Y	N	N	N/A	N/A	N/A	N/A	N/A	chr1:208077317-208077491	822	40	24	40	24
PLXNA3	N/A	N/A	N/A	N/A	N/A	N/A	N/A	N/A	N/A	N/A	N/A	175	13	4	13	4
PLXNA4	0.99635	N/A	N/A	N/A	N/A	N/A	N/A	N/A	N/A	N/A	N/A	229	22	3	75	13
PLXNB1	1.3824e-13	N/A	Y	N	N	N/A	N/A	chr3:48420224-48420257:-	chr3:48419675-48420664:-	N/A	chr3:48411177-48411527	138	12	7	21	13
PLXNB2	2.6051e-06	N/A	N/A	N/A	N/A	N/A	N/A	N/A	N/A	N/A	N/A	167	11	8	187	13
PLXNB3	N/A	N/A	N/A	N/A	N/A	N/A	N/A	N/A	N/A	N/A	N/A	121	11	4	34	5
PLXNC1	0.00075738	N/A	N/A	N/A	N/A	N/A	N/A	N/A	N/A	N/A	N/A	395	15	6	88	7
PLXND1	1	N/A	N/A	N/A	N/A	N/A	N/A	chr3:129584385-129584562:-	N/A	N/A	N/A	179	5	2	8	2
PM20D1	2.4209e-15	N/A	N/A	N/A	N/A	N/A	N/A	N/A	N/A	N/A	chr1:205832396-205832510	60	1	1	1	1
PM20D2	3.5855e-09	N/A	N/A	N/A	N/A	N/A	N/A	N/A	N/A	N/A	N/A	90	5	1	5	1
PMAIP1	3.0806e-05	N/A	N/A	N/A	N/A	N/A	N/A	N/A	N/A	N/A	N/A	230	15	11	16	11
PMCH	0.17359	N/A	N/A	N/A	N/A	N/A	N/A	N/A	N/A	N/A	N/A	63	5	1	5	1
PMEL	7.2745e-09	N/A	N/A	N/A	N/A	N/A	N/A	N/A	N/A	N/A	N/A	N/A	N/A	N/A	N/A	N/A	Canonical transcript not found for gene
PMEPA1	0.49324	N/A	N/A	N/A	N/A	N/A	N/A	N/A	N/A	N/A	N/A	433	15	10	66	15
PMF1	2.6729e-07	N/A	N	N	Y	N/A	chr1:156225557-156225668:+,chr1:156232320-156232425:+	N/A	N/A	N/A	N/A	N/A	N/A	N/A	N/A	N/A
PMF1-BGLAP	7.4127e-07	N/A	N/A	N/A	N/A	N/A	chr1:156225557-156225668:+,chr1:156232320-156232425:+	N/A	N/A	N/A	N/A	N/A	N/A	N/A	N/A	N/A
PMFBP1	2.9141e-38	N/A	N	N	Y	N/A	N/A	N/A	N/A	N/A	N/A	162	9	1	77	2
PML	0.0044788	N/A	N/A	N/A	N/A	N/A	N/A	N/A	N/A	N/A	N/A	97	4	2	5	2
PMM1	1.0505e-06	N/A	N/A	N/A	N/A	chr22:41586194-41589051:-	chr22:41589052-41589163:-	N/A	N/A	N/A	N/A	N/A	N/A	N/A	N/A	N/A
PMM2	5.5214e-08	30	N	N	Y	N/A	N/A	chr16:8804767-8804843:+,chr16:8806316-8806407:+,chr16:8811079-8811178:+	chr16:8801911-8811637:+,chr16:8811179-8811641:+	N/A	N/A	44	5	2	15	2
PMP2	0.31451	N/A	N/A	N/A	N/A	N/A	N/A	N/A	N/A	N/A	N/A	53	4	3	4	3
PMP22	0.99479	3	N	N	Y	N/A	N/A	N/A	N/A	N/A	N/A	207	18	17	57	32
PMPCA	2.9739e-09	N/A	N/A	N/A	N/A	N/A	N/A	N/A	N/A	N/A	N/A	11	1	1	28	1
PMPCB	1.4703e-09	N/A	N	N	Y	chr7:103299534-103300177:+	N/A	chr7:103307596-103307708:+	N/A	N/A	N/A	N/A	N/A	N/A	N/A	N/A
PMS1	1.3838e-13	N/A	N/A	N/A	N/A	chr2:189863975-189867798:+	chr2:189863743-189863974:+,chr2:189867799-189867929:+	N/A	N/A	N/A	N/A	233	25	11	107	38
PMS2	5.3905e-09	N/A	N	N	Y	N/A	N/A	N/A	chr7:5977715-5978595:-	N/A	N/A	30	2	2	47	2
PMS2CL	N/A	N/A	N/A	N/A	N/A	N/A	N/A	chr7:6740174-6740324:+	N/A	N/A	N/A	N/A	N/A	N/A	N/A	N/A
PMS2P1	N/A	N/A	N/A	N/A	N/A	N/A	chr7:100325691-100325779:-	N/A	N/A	N/A	N/A	N/A	N/A	N/A	N/A	N/A
PMS2P2	N/A	N/A	N/A	N/A	N/A	chr7:75355689-75358943:-	N/A	chr7:75353290-75353402:-	chr7:75344109-75351835:-	N/A	N/A	N/A	N/A	N/A	N/A	N/A
PMS2P3	N/A	N/A	N/A	N/A	N/A	chr7:75525964-75527564:-	chr7:75512309-75512421:-	N/A	chr7:75514785-75515717:-,chr7:75525964-75527564:-	N/A	N/A	N/A	N/A	N/A	N/A	N/A
PMS2P4	N/A	N/A	N/A	N/A	N/A	chr7:67299425-67302375:-	N/A	N/A	N/A	N/A	N/A	N/A	N/A	N/A	N/A	N/A
PMS2P5	N/A	N/A	N/A	N/A	N/A	N/A	N/A	chr7:74896146-74896232:+,chr7:74896409-74896511:+	N/A	N/A	N/A	N/A	N/A	N/A	N/A	N/A
PMS2P7	N/A	N/A	N/A	N/A	N/A	chr7:75355689-75358943:-	N/A	chr7:75353290-75353402:-	chr7:73011556-73011721:+,chr7:75344109-75351835:-	N/A	N/A	N/A	N/A	N/A	N/A	N/A
PMS2P9	N/A	N/A	N/A	N/A	N/A	N/A	N/A	chr7:76995455-76995595:+,chr7:77003289-77003449:+,chr7:77006979-77007059:+	N/A	N/A	N/A	N/A	N/A	N/A	N/A	N/A
PMVK	0.022763	N/A	Y	N	N	N/A	N/A	N/A	N/A	N/A	N/A	N/A	N/A	N/A	N/A	N/A
PNCK	N/A	N/A	N/A	N/A	N/A	N/A	chrX:153672566-153672666:-	N/A	N/A	N/A	N/A	N/A	N/A	N/A	N/A	N/A
PNISR	0.99993	N/A	Y	N	Y	N/A	N/A	N/A	N/A	N/A	N/A	205	9	8	18	15
PNKD	0.011604	N/A	N/A	N/A	N/A	N/A	N/A	N/A	N/A	N/A	N/A	17	2	1	13	3
PNKP	2.5733e-34	N/A	Y	N	Y	N/A	chr19:49864179-49864236:-	N/A	chr19:49865243-49866398:-,chr19:49866529-49867053:-	N/A	N/A	121	4	1	23	6
PNLDC1	2.4038e-20	N/A	N/A	N/A	N/A	chr6:159803389-159803964:+	N/A	N/A	N/A	N/A	N/A	N/A	N/A	N/A	N/A	N/A
PNLIPRP1	2.1199e-14	N/A	N	N	Y	N/A	N/A	N/A	N/A	N/A	N/A	N/A	N/A	N/A	N/A	N/A
PNLIPRP3	8.963e-20	N/A	N/A	N/A	N/A	N/A	N/A	N/A	N/A	N/A	N/A	166	5	1	5	1
PNMA1	1.8843e-06	N/A	Y	N	N	N/A	N/A	N/A	N/A	N/A	N/A	745	47	32	47	32
PNMA2	0.0010773	N/A	Y	N	N	N/A	N/A	N/A	N/A	N/A	N/A	675	49	33	49	33
PNMA3	N/A	N/A	N/A	N/A	N/A	N/A	N/A	N/A	N/A	N/A	N/A	N/A	N/A	N/A	N/A	N/A	Canonical transcript not found for gene
PNMA5	N/A	N/A	N/A	N/A	N/A	N/A	N/A	N/A	N/A	N/A	N/A	413	31	7	62	14
PNMA6A	N/A	N/A	N/A	N/A	N/A	N/A	N/A	N/A	N/A	N/A	N/A	253	14	1	14	1
PNMA6E	N/A	N/A	N/A	N/A	N/A	N/A	N/A	N/A	N/A	N/A	N/A	178	10	3	14	4
PNMA8A	2.1543e-05	N/A	N/A	N/A	N/A	N/A	N/A	N/A	N/A	N/A	N/A	306	23	14	23	15
PNMA8B	0.31079	N/A	N/A	N/A	N/A	N/A	N/A	N/A	N/A	N/A	N/A	402	23	7	23	7
PNMA8C	N/A	N/A	N/A	N/A	N/A	N/A	N/A	N/A	N/A	N/A	N/A	592	40	17	40	17
PNN	0.42646	N/A	N/A	N/A	N/A	N/A	N/A	N/A	N/A	N/A	N/A	26	1	1	4	2
PNO1	0.058907	N/A	N	N	Y	N/A	chr2:68161215-68161362:+	N/A	N/A	N/A	N/A	47	3	2	3	2
PNOC	0.03506	N/A	N/A	N/A	N/A	N/A	N/A	N/A	N/A	N/A	N/A	N/A	N/A	N/A	N/A	N/A	Canonical transcript not found for gene
PNP	7.9454e-05	30	N/A	N/A	N/A	N/A	N/A	N/A	N/A	N/A	N/A	146	5	5	40	6
PNPLA2	2.7218e-09	N/A	N/A	N/A	N/A	N/A	N/A	N/A	N/A	N/A	N/A	190	5	1	5	1
PNPLA3	2.6851e-14	N/A	N	N	Y	N/A	N/A	N/A	chr22:43924099-43926939:+	N/A	N/A	107	3	2	4	3
PNPLA4	N/A	N/A	N/A	N/A	N/A	N/A	N/A	N/A	N/A	N/A	N/A	141	12	5	20	7
PNPLA5	1.2435e-06	N/A	N/A	N/A	N/A	N/A	N/A	N/A	N/A	N/A	N/A	133	3	1	3	1
PNPLA6	3.3284e-26	N/A	N/A	N/A	N/A	N/A	N/A	N/A	N/A	N/A	N/A	83	4	2	77	30
PNPLA7	6.9718e-53	N/A	N	N	Y	N/A	N/A	N/A	N/A	N/A	N/A	205	16	1	21	1
PNPLA8	0.00092603	N/A	N/A	N/A	N/A	N/A	N/A	N/A	N/A	N/A	N/A	236	21	15	98	32
PNPO	1.8868e-12	N/A	N	N	Y	chr17:47942052-47943305:+	chr17:47943306-47943430:+	chr17:47943343-47943430:+	chr17:47941814-47943342:+,chr17:47974449-47975171:+	chr17:47974450-47975170:+	N/A	153	10	6	19	7
PNPT1	0.00014785	N/A	N	N	Y	N/A	N/A	chr2:55656305-55656371:-	N/A	N/A	N/A	21	3	1	3	1
PNRC1	0.54904	N/A	Y	N	N	N/A	N/A	N/A	N/A	N/A	N/A	144	6	3	76	7
PNRC2	0.96504	N/A	N/A	N/A	N/A	N/A	N/A	N/A	N/A	N/A	N/A	395	27	6	66	8
POC1A	5.0047e-05	N/A	N/A	N/A	N/A	N/A	N/A	N/A	N/A	N/A	N/A	51	3	2	45	5
POC1B	2.3222e-07	N/A	N	Y	Y	chr12:89492116-89497038:-	chr12:89460016-89460038:-,chr12:89497039-89497342:-	N/A	N/A	N/A	chr12:89460015-89460037	152	7	3	56	8
POC1B-GALNT4	3.0623e-05	N/A	N/A	N/A	N/A	chr12:89492116-89497038:-	chr12:89460016-89460038:-,chr12:89497039-89497342:-	N/A	N/A	N/A	N/A	303	22	3	23	3
POC5	2.6214e-09	N/A	N/A	N/A	N/A	N/A	chr5:75712607-75712665:-	N/A	N/A	N/A	chr5:75678291-75678575	146	15	9	57	10
PODN	1.1927e-10	N/A	N/A	N/A	N/A	N/A	N/A	N/A	N/A	N/A	N/A	7	1	1	35	5
PODNL1	2.919e-16	N/A	N/A	N/A	N/A	N/A	N/A	N/A	N/A	N/A	N/A	111	9	3	80	12
PODXL	0.266	N/A	N	N	Y	N/A	N/A	N/A	N/A	N/A	N/A	269	14	2	14	2
POF1B	N/A	N/A	N/A	N/A	N/A	N/A	N/A	N/A	N/A	N/A	N/A	N/A	N/A	N/A	N/A	N/A	Canonical transcript not found for gene
POFUT1	0.19922	N/A	N/A	N/A	N/A	N/A	N/A	N/A	N/A	N/A	N/A	62	3	2	3	2
POFUT2	0.00017096	N/A	N/A	N/A	N/A	N/A	N/A	N/A	N/A	N/A	N/A	27	2	1	23	1
POGK	0.99972	N/A	N/A	N/A	N/A	N/A	N/A	N/A	N/A	N/A	N/A	150	7	4	34	8
POGLUT1	0.002194	N/A	N	N	Y	chr3:119487037-119488928:+	N/A	chr3:119478334-119478474:+	chr3:119477449-119479907:+	N/A	N/A	N/A	N/A	N/A	N/A	N/A
POGLUT2	3.7909e-05	N/A	N/A	N/A	N/A	N/A	N/A	N/A	N/A	N/A	N/A	306	21	13	21	13
POGLUT3	7.219e-13	N/A	N	N	Y	N/A	N/A	N/A	N/A	N/A	N/A	18	2	2	16	2
POGZ	1	3	N/A	N/A	N/A	N/A	N/A	chr1:151424955-151425061:-	N/A	N/A	N/A	344	10	6	44	11
POLA1	N/A	N/A	N/A	N/A	N/A	N/A	N/A	N/A	N/A	N/A	N/A	43	3	2	3	2
POLA2	0.00070727	N/A	N/A	N/A	N/A	N/A	N/A	chr11:65266582-65266706:+	N/A	N/A	N/A	331	19	17	28	20
POLB	0.026155	N/A	N	N	Y	N/A	chr8:42361096-42361202:+	N/A	N/A	N/A	N/A	131	10	8	66	8
POLD1	8e-19	1	N/A	N/A	N/A	N/A	chr19:50410983-50411058:+	chr19:50415724-50415826:+	chr19:50415591-50416395:+	N/A	N/A	53	5	4	43	10
POLD2	4.5265e-08	N/A	N/A	N/A	N/A	N/A	N/A	N/A	N/A	N/A	N/A	N/A	N/A	N/A	N/A	N/A	Canonical transcript not found for gene
POLD3	0.99416	N/A	N/A	N/A	N/A	N/A	N/A	N/A	N/A	N/A	N/A	77	5	3	82	5
POLD4	0.0042293	N/A	N/A	N/A	N/A	N/A	N/A	N/A	N/A	N/A	N/A	147	14	7	67	9
POLDIP2	8.2864e-06	N/A	N/A	N/A	N/A	N/A	N/A	N/A	N/A	N/A	chr17:28353936-28354022	79	6	3	6	3
POLDIP3	0.98539	N/A	N	N	Y	N/A	chr22:42597673-42597737:-	N/A	N/A	N/A	N/A	N/A	N/A	N/A	N/A	N/A
POLE	2.7396e-38	1	N	N	Y	N/A	N/A	N/A	chr12:132632489-132632663:-,chr12:132658675-132659294:-,chr12:132676185-132676545:-	N/A	N/A	44	3	2	5	3
POLE2	0.0013434	N/A	N/A	N/A	N/A	N/A	N/A	N/A	N/A	N/A	N/A	N/A	N/A	N/A	N/A	N/A	Canonical transcript not found for gene
POLE3	0.012824	N/A	N/A	N/A	N/A	N/A	N/A	N/A	N/A	N/A	N/A	174	10	10	10	10
POLG	2.1691e-26	N/A	N	N	Y	chr15:89324228-89325489:-	chr15:89317939-89317975:-,chr15:89317939-89318037:-,chr15:89323404-89323552:-,chr15:89332218-89332374:-	N/A	chr15:89317537-89317938:-,chr15:89319409-89320765:-,chr15:89323553-89323814:-,chr15:89324188-89325449:-	N/A	chr15:89322140-89322376,chr15:89332218-89332374	282	18	8	24	12
POLG2	1.5891e-08	N/A	Y	N	Y	chr17:64493022-64496531:-	N/A	N/A	N/A	N/A	N/A	86	11	8	11	8
POLH	3.0587e-09	30	N	Y	N	N/A	N/A	N/A	N/A	N/A	N/A	295	17	11	25	11
POLI	7.0899e-05	N/A	N	N	Y	chr18:54284066-54287280:+	chr18:54283743-54283815:+	N/A	N/A	N/A	N/A	143	10	1	62	4
POLK	5.9664e-07	N/A	N	N	Y	N/A	chr5:75596222-75597178:+	chr5:75590344-75590440:+,chr5:75593878-75594049:+,chr5:75593966-75594049:+	chr5:75590441-75593965:+	N/A	N/A	172	11	2	86	9
POLL	9.4042e-12	0	Y	N	N	N/A	N/A	N/A	N/A	N/A	N/A	482	29	15	118	25
POLM	9.1588e-18	N/A	N	N	Y	chr7:44074531-44078739:-,chr7:44076630-44078553:-,chr7:44076630-44078755:-	chr7:44074131-44074220:-,chr7:44076509-44076629:-,chr7:44080365-44080471:-	chr7:44078322-44078438:-,chr7:44079571-44079741:-	chr7:44074221-44074397:-	chr7:44074222-44074396:-	N/A	92	5	1	5	1
POLN	1.5183e-20	N/A	N/A	N/A	N/A	N/A	N/A	N/A	N/A	N/A	N/A	354	35	13	35	13
POLQ	1.832e-46	N/A	N/A	N/A	N/A	N/A	N/A	N/A	N/A	N/A	chr3:121540094-121540188	N/A	N/A	N/A	N/A	N/A
POLR1A	0.90613	N/A	N/A	N/A	N/A	N/A	N/A	chr2:86088785-86088870:-	N/A	N/A	N/A	110	12	10	29	13
POLR1B	1	N/A	N	N	Y	N/A	N/A	N/A	N/A	N/A	N/A	580	38	2	76	2
POLR1C	2.3003e-12	N/A	N/A	N/A	N/A	chr6:43519906-43520065:+	N/A	N/A	N/A	chr6:43519907-43520064:+	N/A	N/A	N/A	N/A	N/A	N/A
POLR1D	0.0035229	3	Y	N	N	chr13:27650242-27665685:+	chr13:27650042-27650241:+	N/A	N/A	N/A	N/A	562	28	8	103	38
POLR1E	1.8161e-11	N/A	N	N	Y	N/A	N/A	N/A	N/A	N/A	N/A	100	8	2	20	2
POLR2A	1	N/A	N/A	N/A	N/A	N/A	N/A	N/A	N/A	N/A	N/A	N/A	N/A	N/A	N/A	N/A	Canonical transcript not found for gene
POLR2B	0.24489	N/A	N/A	N/A	N/A	N/A	N/A	N/A	N/A	N/A	N/A	90	7	5	82	20
POLR2C	4.6539e-08	N/A	N	N	Y	chr16:57456647-57458245:+	chr16:57456504-57456646:+	chr16:57456931-57457015:+	N/A	N/A	N/A	46	4	3	5	3
POLR2D	0.0018559	N/A	N/A	N/A	N/A	N/A	N/A	N/A	N/A	N/A	N/A	55	4	1	19	4
POLR2E	2.7362e-12	N/A	N	N	Y	N/A	N/A	N/A	N/A	N/A	N/A	N/A	N/A	N/A	N/A	N/A
POLR2F	0.0035222	N/A	N	N	Y	N/A	N/A	N/A	N/A	N/A	N/A	89	5	3	33	4
POLR2G	1.4127e-05	N/A	N	N	Y	chr11:62762867-62765181:+	chr11:62762542-62762742:+	N/A	N/A	chr11:62761906-62762540:+	N/A	69	9	6	15	6
POLR2H	0.18014	N/A	N/A	N/A	N/A	N/A	N/A	N/A	N/A	N/A	N/A	1049	66	32	125	44
POLR2I	0.00098116	N/A	N	N	Y	chr19:36114067-36114150:-	N/A	N/A	N/A	N/A	N/A	N/A	N/A	N/A	N/A	N/A
POLR2J	7.9495e-06	N/A	N/A	N/A	N/A	N/A	N/A	N/A	N/A	N/A	N/A	47	4	1	4	1
POLR2J2	N/A	N/A	N/A	N/A	N/A	N/A	N/A	N/A	chr7:102596108-102599859:-	N/A	N/A	N/A	N/A	N/A	N/A	N/A
POLR2J3	0.65453	N/A	N/A	N/A	N/A	N/A	N/A	N/A	chr7:102596108-102599859:-	N/A	N/A	N/A	N/A	N/A	N/A	N/A
POLR2J4	N/A	N/A	N/A	N/A	N/A	N/A	chr7:43969732-43969861:-,chr7:44014606-44014783:-	N/A	chr7:43962091-43965866:-,chr7:44014784-44016433:-	N/A	N/A	N/A	N/A	N/A	N/A	N/A
POLR2K	N/A	N/A	N/A	N/A	N/A	N/A	N/A	N/A	N/A	N/A	N/A	83	6	6	7	7
POLR2M	6.4997e-10	N/A	N	N	Y	N/A	chr15:57646137-57646669:+	chr15:57674968-57675068:+	N/A	N/A	N/A	N/A	N/A	N/A	N/A	N/A
POLR3A	6.1797e-22	N/A	N/A	N/A	N/A	N/A	N/A	chr10:78009537-78009675:-	N/A	N/A	N/A	108	5	2	44	2
POLR3B	5.3138e-14	N/A	N/A	N/A	N/A	N/A	N/A	N/A	N/A	N/A	N/A	132	8	3	22	3
POLR3C	0.00025367	N/A	N/A	N/A	N/A	N/A	N/A	N/A	N/A	N/A	N/A	190	9	7	9	7
POLR3D	4.4082e-13	N/A	N/A	N/A	N/A	N/A	N/A	chr8:22248154-22248278:+,chr8:22249044-22249309:+	N/A	N/A	N/A	56	3	2	23	6
POLR3E	0.19201	N/A	Y	N	Y	N/A	N/A	N/A	chr16:22308226-22308974:+	N/A	N/A	167	8	1	54	5
POLR3F	0.030764	N/A	N/A	N/A	N/A	N/A	chr20:18471304-18471365:+,chr20:18481623-18481810:+	N/A	chr20:18480510-18481622:+	N/A	N/A	117	5	3	5	3
POLR3G	1.0206e-06	N/A	N/A	N/A	N/A	N/A	N/A	N/A	N/A	N/A	N/A	200	15	8	50	23
POLR3GL	6.5261e-07	N/A	Y	N	N	N/A	N/A	N/A	N/A	N/A	N/A	120	5	3	5	3
POLR3H	0.0019411	N/A	N	N	Y	chr22:41532158-41532603:-	chr22:41532604-41532745:-,chr22:41533522-41533687:-	N/A	N/A	N/A	N/A	369	32	27	44	29
POLR3K	0.0012972	N/A	N/A	N/A	N/A	N/A	N/A	N/A	N/A	N/A	N/A	22	1	1	1	1
POLRMT	3.4244e-43	N/A	N	N	Y	N/A	N/A	N/A	N/A	N/A	N/A	25	3	2	3	2
POM121	0.0023151	N/A	Y	N	N	N/A	N/A	N/A	N/A	N/A	N/A	N/A	N/A	N/A	N/A	N/A
POM121C	0.81623	N/A	N/A	N/A	N/A	N/A	N/A	N/A	N/A	N/A	N/A	893	59	19	81	24
POM121L9P	N/A	N/A	N/A	N/A	N/A	N/A	chr22:24257997-24258059:+	N/A	N/A	N/A	N/A	N/A	N/A	N/A	N/A	N/A
POMC	3.3898e-10	N/A	N/A	N/A	N/A	N/A	N/A	N/A	N/A	N/A	N/A	103	2	1	25	1
POMGNT1	6.937e-15	N/A	Y	N	N	N/A	N/A	N/A	N/A	N/A	N/A	149	7	4	56	8
POMGNT2	1.3012e-08	N/A	N/A	N/A	N/A	N/A	N/A	N/A	N/A	N/A	N/A	349	29	18	48	29
POMK	9.6147e-07	N/A	Y	N	N	N/A	N/A	N/A	N/A	N/A	N/A	258	24	15	30	20
POMP	0.020209	30	N/A	N/A	N/A	N/A	N/A	N/A	N/A	N/A	N/A	55	5	1	31	3
POMT1	7.2486e-26	N/A	N/A	N/A	N/A	chr9:131503314-131506402:+	N/A	chr9:131506114-131506220:+,chr9:131508911-131509022:+	chr9:131518538-131518697:+	N/A	N/A	160	14	4	109	14
POMT2	3.911e-20	30	N	N	Y	N/A	chr14:77278729-77278961:-	chr14:77311949-77312033:-	chr14:77278962-77279822:-	chr14:77278963-77279821:-	N/A	203	11	4	21	4
POMZP3	0.001899	N/A	N/A	N/A	N/A	N/A	chr7:76618497-76618615:-	N/A	N/A	chr7:76618302-76618495:-	N/A	N/A	N/A	N/A	N/A	N/A
PON1	8.4435e-12	N/A	N	N	Y	N/A	N/A	N/A	N/A	N/A	N/A	N/A	N/A	N/A	N/A	N/A
PON2	2.4144e-07	N/A	N	N	Y	chr7:95407069-95409953:-	N/A	N/A	chr7:95406273-95406986:-	N/A	N/A	N/A	N/A	N/A	N/A	N/A
PON3	1.1384e-12	N/A	N	N	Y	N/A	N/A	chr7:95367362-95367488:-,chr7:95390154-95390209:-	chr7:95394737-95396276:-	N/A	N/A	N/A	N/A	N/A	N/A	N/A
POP1	4.2471e-16	N/A	N/A	N/A	N/A	N/A	N/A	N/A	N/A	N/A	N/A	100	6	5	9	7
POP4	2.1357e-11	N/A	N	N	Y	chr19:29608745-29610408:+	N/A	N/A	N/A	N/A	N/A	36	1	1	15	1
POP5	3.2485e-06	N/A	N/A	N/A	N/A	N/A	N/A	N/A	N/A	N/A	N/A	40	2	1	2	1
POP7	0.04948	N/A	N/A	N/A	N/A	N/A	N/A	N/A	N/A	N/A	N/A	194	16	11	21	15
POPDC2	4.8129e-06	N/A	N/A	N/A	N/A	chr3:119643450-119648118:-,chr3:119675234-119676730:-	chr3:119643367-119643449:-	N/A	N/A	N/A	N/A	460	29	9	29	10
POPDC3	5.6818e-05	N/A	Y	N	N	chr6:105159820-105161795:-	N/A	N/A	N/A	N/A	N/A	433	24	15	40	15
POR	8.9788e-14	30	N	N	Y	N/A	N/A	N/A	N/A	N/A	N/A	29	1	1	137	10
PORCN	N/A	3	N/A	N/A	N/A	N/A	N/A	N/A	N/A	N/A	N/A	43	3	2	45	17
POSTN	4.2615e-07	N/A	N/A	N/A	N/A	N/A	N/A	N/A	N/A	N/A	N/A	N/A	N/A	N/A	N/A	N/A	Canonical transcript not found for gene
POT1	3.5567e-05	N/A	Y	Y	Y	chr7:124822552-124823796:-,chr7:124825358-124827200:-,chr7:124929000-124929457:-	chr7:124848540-124848659:-	chr7:124829254-124829342:-	N/A	chr7:124822553-124823795:-	N/A	443	23	13	119	32
POT1-AS1	N/A	N/A	N/A	N/A	N/A	N/A	N/A	chr7:125000682-125001012:+	N/A	N/A	N/A	N/A	N/A	N/A	N/A	N/A
POTEB3	0.98629	N/A	N	N	Y	N/A	N/A	N/A	N/A	N/A	N/A	N/A	N/A	N/A	N/A	N/A
POTEE	0.8402	N/A	N/A	N/A	N/A	N/A	chr2:131238194-131238238:+	N/A	N/A	N/A	N/A	N/A	N/A	N/A	N/A	N/A
POTEF	0.16493	N/A	N	Y	N	N/A	N/A	N/A	N/A	N/A	N/A	N/A	N/A	N/A	N/A	N/A
POTEG	0.99273	N/A	N	N	Y	N/A	N/A	N/A	N/A	N/A	N/A	N/A	N/A	N/A	N/A	N/A
POTEH	0.93496	N/A	N	Y	Y	N/A	N/A	N/A	N/A	N/A	N/A	N/A	N/A	N/A	N/A	N/A
POTEM	0.97309	N/A	N	N	Y	N/A	N/A	N/A	N/A	N/A	N/A	N/A	N/A	N/A	N/A	N/A
POU2AF1	0.11237	N/A	N/A	N/A	N/A	N/A	N/A	N/A	N/A	N/A	N/A	N/A	N/A	N/A	N/A	N/A	Canonical transcript not found for gene
POU2F1	1	N/A	N	N	Y	N/A	chr1:167319014-167319056:+,chr1:167387181-167387247:+	N/A	N/A	N/A	chr1:167303473-167303573	N/A	N/A	N/A	N/A	N/A
POU2F2	1	N/A	N/A	N/A	N/A	N/A	N/A	N/A	N/A	N/A	N/A	N/A	N/A	N/A	N/A	N/A	Canonical transcript not found for gene
POU2F3	0.36958	N/A	N	N	Y	N/A	N/A	N/A	N/A	N/A	N/A	N/A	N/A	N/A	N/A	N/A
POU3F1	0.23672	N/A	N/A	N/A	N/A	N/A	N/A	N/A	N/A	N/A	N/A	50	1	1	1	1
POU3F2	0.040965	N/A	N/A	N/A	N/A	N/A	N/A	N/A	N/A	N/A	N/A	300	7	3	7	3
POU3F3	0.95144	N/A	N/A	N/A	N/A	N/A	N/A	N/A	N/A	N/A	N/A	1396	69	27	69	27
POU4F1	0.62594	N/A	N/A	N/A	N/A	N/A	N/A	N/A	N/A	N/A	N/A	226	11	5	11	5
POU4F2	0.030675	N/A	N/A	N/A	N/A	N/A	N/A	N/A	N/A	N/A	N/A	248	8	3	8	3
POU5F1	0.99997	N/A	N/A	N/A	N/A	N/A	N/A	chr6:31175689-31175955:-	N/A	N/A	N/A	N/A	N/A	N/A	N/A	N/A
POU5F1P5	N/A	N/A	N/A	N/A	N/A	N/A	chr10:67988043-67988144:-	N/A	N/A	N/A	N/A	N/A	N/A	N/A	N/A	N/A
POU5F2	0.29411	N/A	N/A	N/A	N/A	N/A	chr5:93737812-93737940:-	N/A	N/A	N/A	N/A	N/A	N/A	N/A	N/A	N/A
POU6F1	0.95309	N/A	N	N	Y	N/A	chr12:51196799-51196946:-	chr12:51199747-51199863:-,chr12:51199747-51199868:-,chr12:51206789-51206883:-	chr12:51196947-51197769:-,chr12:51198021-51198549:-,chr12:51198687-51199746:-	N/A	N/A	N/A	N/A	N/A	N/A	N/A
POU6F2	0.030071	N/A	N	Y	N	N/A	N/A	chr7:39451533-39451701:+	N/A	N/A	N/A	N/A	N/A	N/A	N/A	N/A
PP2D1	1.3932e-07	N/A	N	N	Y	N/A	N/A	N/A	N/A	N/A	N/A	192	3	1	3	1
PP7080	N/A	N/A	N/A	N/A	N/A	N/A	N/A	N/A	chr5:471966-472678:-	N/A	N/A	N/A	N/A	N/A	N/A	N/A
PPA1	0.00013625	N/A	N/A	N/A	N/A	N/A	N/A	N/A	N/A	N/A	N/A	102	9	3	9	3
PPA2	1.4061e-09	N/A	N	N	Y	N/A	chr4:105456248-105456291:-	chr4:105453598-105453642:-,chr4:105456681-105456745:-,chr4:105456696-105456745:-	N/A	N/A	N/A	N/A	N/A	N/A	N/A	N/A
PPAN	5.4545e-11	N/A	N/A	N/A	N/A	N/A	N/A	N/A	N/A	N/A	N/A	33	2	2	39	4
PPAN-P2RY11	1.0009e-14	N/A	N/A	N/A	N/A	N/A	N/A	N/A	N/A	N/A	N/A	N/A	N/A	N/A	N/A	N/A	Canonical transcript not found for gene
PPARA	0.0035263	N/A	N/A	N/A	N/A	N/A	N/A	N/A	N/A	N/A	N/A	213	18	6	42	15
PPARD	0.99998	N/A	Y	N	N	N/A	N/A	N/A	N/A	N/A	N/A	309	29	20	46	26
PPARG	0.21436	N/A	N/A	N/A	N/A	N/A	chr3:12371851-12372111:+	N/A	N/A	N/A	N/A	N/A	N/A	N/A	N/A	N/A
PPARGC1A	1	N/A	N/A	N/A	N/A	chr4:23829586-23831474:-,chr4:23829586-23831495:-	chr4:23820435-23820638:-,chr4:23877714-23877865:-	N/A	N/A	N/A	N/A	90	14	6	77	13
PPARGC1B	0.99926	N/A	N/A	N/A	N/A	N/A	N/A	N/A	N/A	N/A	N/A	33	3	1	18	4
PPAT	0.96192	N/A	N	N	Y	N/A	N/A	N/A	chr4:56406619-56407649:-	N/A	N/A	138	11	6	11	6
PPBP	0.00046542	N/A	N/A	N/A	N/A	N/A	N/A	N/A	N/A	N/A	N/A	87	3	2	3	2
PPCDC	0.00041525	N/A	N/A	N/A	N/A	N/A	N/A	N/A	N/A	N/A	N/A	109	5	2	49	4
PPCS	6.3481e-05	N/A	N/A	N/A	N/A	N/A	chr1:42580832-42580981:+	N/A	N/A	N/A	N/A	N/A	N/A	N/A	N/A	N/A
PPDPF	6.2061e-06	N/A	Y	N	N	N/A	N/A	chr20:63521284-63521363:+	chr20:63520895-63521511:+	N/A	N/A	155	6	6	6	6
PPDPFL	0.58848	N/A	N/A	N/A	N/A	N/A	N/A	N/A	N/A	N/A	N/A	186	15	2	19	3
PPEF1	N/A	N/A	N	Y	N	N/A	N/A	N/A	N/A	N/A	N/A	N/A	N/A	N/A	N/A	N/A
PPEF2	1.1383e-25	N/A	N	N	Y	N/A	chr4:75881331-75881985:-	chr4:75889103-75889204:-	chr4:75888332-75889956:-,chr4:75896405-75902229:-	N/A	N/A	N/A	N/A	N/A	N/A	N/A
PPFIA1	1	N/A	N	N	Y	chr11:70338435-70339170:+,chr11:70339312-70343668:+	chr11:70333022-70333096:+,chr11:70349923-70350039:+,chr11:70350994-70351023:+	N/A	chr11:70365968-70372211:+	N/A	N/A	215	6	3	33	5
PPFIA2	1	N/A	N	Y	N	N/A	N/A	N/A	N/A	N/A	N/A	161	9	2	181	19
PPFIA2-AS1	N/A	N/A	N/A	N/A	N/A	N/A	chr12:81298063-81298163:+	N/A	N/A	N/A	N/A	N/A	N/A	N/A	N/A	N/A
PPFIA4	1.4622e-25	N/A	Y	N	N	N/A	N/A	N/A	N/A	N/A	chr1:203075967-203076075	N/A	N/A	N/A	N/A	N/A
PPFIBP1	1.5017e-21	N/A	Y	N	N	N/A	N/A	N/A	N/A	N/A	N/A	283	22	14	69	23
PPFIBP2	1.0075e-34	N/A	N/A	N/A	N/A	N/A	N/A	N/A	chr11:7649655-7650858:+	N/A	N/A	159	9	2	161	15
PPHLN1	1.6204e-05	N/A	N	N	Y	N/A	chr12:42374638-42374733:+	chr12:42374863-42375074:+,chr12:42374956-42375074:+	N/A	N/A	N/A	N/A	N/A	N/A	N/A	N/A
PPIA	0.98472	N/A	N	N	Y	N/A	N/A	N/A	N/A	N/A	N/A	44	2	2	29	6
PPIAL4G	0.078713	N/A	N/A	N/A	N/A	N/A	N/A	chr1:148436444-148436564:-	chr1:148435355-148436443:-	N/A	N/A	N/A	N/A	N/A	N/A	N/A
PPIB	0.00015871	30	N/A	N/A	N/A	N/A	N/A	N/A	N/A	N/A	N/A	219	9	5	9	5
PPIC	3.7921e-06	N/A	N	Y	N	N/A	N/A	N/A	N/A	N/A	N/A	100	6	1	6	1
PPID	1.847e-13	N/A	N	N	Y	N/A	N/A	N/A	chr4:158715669-158717011:-	N/A	chr4:158718670-158718840	108	7	5	7	5
PPIE	0.002522	N/A	N/A	N/A	N/A	chr1:39738924-39740164:+,chr1:39742032-39743215:+,chr1:39748768-39748902:+	chr1:39745375-39748767:+	N/A	N/A	chr1:39742033-39743214:+	N/A	N/A	N/A	N/A	N/A	N/A
PPIEL	N/A	N/A	N/A	N/A	N/A	chr1:39523897-39529054:-,chr1:39545858-39547578:-	chr1:39523807-39523896:-,chr1:39547579-39547634:-,chr1:39556599-39556738:-	chr1:39523562-39523697:-,chr1:39524836-39525057:-,chr1:39524836-39525151:-,chr1:39537191-39537343:-,chr1:39556134-39556201:-	N/A	N/A	N/A	N/A	N/A	N/A	N/A	N/A
PPIF	7.0712e-10	N/A	N	N	Y	N/A	N/A	N/A	N/A	N/A	N/A	80	5	1	5	1
PPIG	0.99624	N/A	N/A	N/A	N/A	N/A	N/A	N/A	chr2:169604262-169606102:+	N/A	N/A	209	14	1	42	13
PPIH	0.029509	N/A	N/A	N/A	N/A	N/A	chr1:42675288-42675327:+	N/A	N/A	N/A	N/A	24	1	1	67	2
PPIL2	1.4135e-11	N/A	N	N	Y	chr22:21670361-21670565:+	chr22:21670299-21670360:+,chr22:21685638-21685726:+	N/A	chr22:21669963-21670298:+	N/A	N/A	88	7	2	7	2
PPIL3	0.039953	N/A	N/A	N/A	N/A	N/A	chr2:200882342-200882382:-	N/A	chr2:200882383-200885697:-	N/A	N/A	192	12	1	54	5
PPIL6	4.1065e-09	N/A	N	N	Y	N/A	chr6:109404929-109405048:-	N/A	N/A	N/A	N/A	581	22	2	22	2
PPIP5K1	0.1609	N/A	Y	N	Y	N/A	N/A	N/A	N/A	N/A	N/A	204	18	4	49	9
PPIP5K1P1-CATSPER2	N/A	N/A	N/A	N/A	N/A	chr15:43612025-43612790:-	chr15:43604977-43605147:-,chr15:43612791-43612906:-,chr15:43631430-43631538:-,chr15:43635109-43635154:-	chr15:43612377-43612509:-,chr15:43632717-43632928:-,chr15:43632717-43632934:-,chr15:43635727-43635826:-	chr15:43648064-43649726:-	chr15:43615571-43616510:-,chr15:43632365-43635358:-	N/A	N/A	N/A	N/A	N/A	N/A
PPIP5K2	1.2777e-19	N/A	Y	N	Y	N/A	chr5:103135993-103136114:+	N/A	N/A	N/A	N/A	509	33	17	65	19
PPM1A	0.99908	N/A	Y	N	N	N/A	chr14:60277005-60277091:+	chr14:60277313-60277365:+	N/A	N/A	N/A	477	21	5	72	13
PPM1B	0.2066	N/A	Y	N	N	N/A	N/A	N/A	N/A	N/A	N/A	414	22	16	59	17
PPM1D	3.7145e-17	0	N/A	N/A	N/A	N/A	chr17:60656932-60657042:+	N/A	N/A	N/A	N/A	232	9	3	18	4
PPM1E	0.99391	N/A	N/A	N/A	N/A	N/A	N/A	chr17:58965694-58965893:+	N/A	N/A	N/A	144	8	6	8	6
PPM1F	0.00062672	N/A	N	Y	N	N/A	N/A	N/A	N/A	N/A	N/A	117	9	7	104	8
PPM1G	1	N/A	N/A	N/A	N/A	N/A	N/A	N/A	N/A	N/A	N/A	169	7	6	7	6
PPM1H	0.00022344	N/A	N/A	N/A	N/A	N/A	N/A	N/A	N/A	N/A	N/A	414	22	9	22	9
PPM1J	7.837e-12	N/A	N	N	Y	N/A	chr1:112703384-112703457:-	chr1:112711008-112711071:-	chr1:112710073-112710459:-	N/A	N/A	176	7	1	96	1
PPM1K	0.0024223	N/A	N/A	N/A	N/A	N/A	N/A	N/A	N/A	N/A	chr4:88271095-88271287	215	10	7	81	23
PPM1K-DT	N/A	N/A	N/A	N/A	N/A	N/A	N/A	chr4:88311796-88311871:+	N/A	N/A	N/A	N/A	N/A	N/A	N/A	N/A
PPM1L	0.09883	N/A	N/A	N/A	N/A	N/A	N/A	N/A	N/A	N/A	N/A	78	4	3	61	26
PPM1N	1.3233e-16	N/A	N	N	Y	N/A	N/A	N/A	N/A	N/A	N/A	N/A	N/A	N/A	N/A	N/A
PPME1	0.94703	N/A	N/A	N/A	N/A	N/A	N/A	N/A	N/A	N/A	N/A	133	14	10	14	11
PPOX	0.24179	N/A	N	N	Y	chr1:161169721-161170408:+	N/A	chr1:161169906-161170024:+	N/A	N/A	N/A	255	16	12	22	16
PPP1CA	0.98919	N/A	N/A	N/A	N/A	N/A	N/A	N/A	N/A	N/A	N/A	76	4	1	5	2
PPP1CB	0.99993	N/A	N	N	Y	N/A	N/A	N/A	N/A	N/A	N/A	295	22	16	65	28
PPP1CC	0.47087	N/A	N/A	N/A	N/A	N/A	N/A	N/A	N/A	N/A	N/A	184	11	11	91	13
PPP1R10	1	N/A	N/A	N/A	N/A	N/A	N/A	N/A	chr6:30604675-30604993:-	N/A	N/A	552	30	24	30	24
PPP1R11	0.00067805	N/A	N/A	N/A	N/A	N/A	N/A	N/A	N/A	N/A	N/A	213	7	6	72	9
PPP1R12A	1	N/A	N	Y	Y	N/A	N/A	N/A	N/A	N/A	N/A	166	6	6	38	7
PPP1R12A-AS1	N/A	N/A	N/A	N/A	N/A	N/A	N/A	chr12:79938728-79938852:+	N/A	N/A	N/A	N/A	N/A	N/A	N/A	N/A
PPP1R12B	1.1188e-12	N/A	Y	N	Y	N/A	chr1:202425566-202425725:+,chr1:202443087-202443127:+,chr1:202501859-202502005:+	N/A	N/A	N/A	N/A	153	9	2	90	20
PPP1R12C	1.644e-10	N/A	N/A	N/A	N/A	N/A	N/A	N/A	N/A	N/A	N/A	94	5	3	9	3
PPP1R13B	0.99745	N/A	N	N	Y	N/A	chr14:103763863-103764479:-	chr14:103737694-103737860:-	N/A	N/A	N/A	268	12	5	18	7
PPP1R13L	9.3473e-13	N/A	N/A	N/A	N/A	N/A	N/A	N/A	N/A	N/A	N/A	92	3	1	17	4
PPP1R14A	0.00074288	N/A	N/A	N/A	N/A	N/A	N/A	N/A	N/A	N/A	N/A	N/A	N/A	N/A	N/A	N/A	Canonical transcript not found for gene
PPP1R14B	0.79761	N/A	Y	Y	N	N/A	N/A	N/A	N/A	N/A	N/A	270	8	1	65	1
PPP1R14C	2.2072e-05	N/A	Y	N	N	N/A	N/A	N/A	N/A	N/A	chr6:150238978-150239116	149	6	4	6	4
PPP1R15A	4.8755e-13	N/A	Y	N	N	N/A	N/A	N/A	N/A	N/A	N/A	240	18	10	18	10
PPP1R15B	2.0711e-05	N/A	Y	N	N	N/A	N/A	N/A	N/A	N/A	N/A	406	25	22	25	22
PPP1R16A	6.8375e-13	N/A	Y	N	N	N/A	N/A	N/A	N/A	N/A	N/A	469	38	13	86	48
PPP1R16B	0.99962	N/A	N/A	N/A	N/A	N/A	N/A	N/A	N/A	N/A	N/A	197	10	6	10	7
PPP1R17	0.0035544	N/A	N/A	N/A	N/A	N/A	N/A	N/A	N/A	N/A	N/A	128	9	4	9	4
PPP1R18	1.131e-05	N/A	Y	N	N	N/A	N/A	N/A	N/A	N/A	N/A	627	35	22	119	68
PPP1R1A	3.5504e-06	N/A	N/A	N/A	N/A	N/A	chr12:54581976-54582131:-	N/A	N/A	N/A	N/A	171	4	2	4	2
PPP1R1B	0.80243	N/A	N/A	N/A	N/A	N/A	N/A	N/A	N/A	N/A	N/A	441	12	1	44	3
PPP1R1C	0.018495	N/A	N/A	N/A	N/A	N/A	N/A	chr2:181962134-181962196:+,chr2:181987839-181987899:+,chr2:182023822-182023913:+	N/A	N/A	N/A	N/A	N/A	N/A	N/A	N/A
PPP1R2	0.00035148	N/A	N	N	Y	N/A	N/A	chr3:195523689-195523786:-,chr3:195523692-195523786:-	N/A	N/A	N/A	300	16	11	17	12
PPP1R21	3.1806e-19	N/A	N	N	Y	N/A	chr2:48479484-48479556:+	N/A	chr2:48451077-48454555:+	N/A	N/A	188	13	6	49	6
PPP1R26	0.93902	N/A	N	Y	N	N/A	N/A	N/A	N/A	N/A	N/A	569	34	11	56	15
PPP1R27	1.9433e-05	N/A	N/A	N/A	N/A	N/A	N/A	N/A	N/A	N/A	N/A	97	3	1	3	1
PPP1R2B	0.0044386	N/A	N/A	N/A	N/A	N/A	N/A	N/A	N/A	N/A	N/A	268	15	1	15	1
PPP1R32	1.0072e-11	N/A	N/A	N/A	N/A	N/A	chr11:61436761-61436960:+,chr11:61438245-61438342:+,chr11:61481782-61481918:+	N/A	chr11:61438114-61438244:+	N/A	N/A	N/A	N/A	N/A	N/A	N/A
PPP1R35	6.1591e-11	N/A	N	Y	N	N/A	N/A	N/A	N/A	N/A	N/A	123	6	4	6	4
PPP1R36	6.416e-07	N/A	N	N	Y	N/A	N/A	N/A	N/A	N/A	N/A	N/A	N/A	N/A	N/A	N/A
PPP1R37	0.94471	N/A	N/A	N/A	N/A	N/A	chr19:45198889-45199013:+	N/A	chr19:45187442-45187586:+	N/A	N/A	147	8	6	8	6
PPP1R3A	2.5776e-05	N/A	N	N	Y	N/A	N/A	N/A	N/A	N/A	N/A	N/A	N/A	N/A	N/A	N/A
PPP1R3B	0.0084817	N/A	N/A	N/A	N/A	N/A	N/A	N/A	N/A	N/A	N/A	113	4	2	20	9
PPP1R3C	4.9181e-05	N/A	N/A	N/A	N/A	N/A	N/A	N/A	N/A	N/A	N/A	102	8	7	8	7
PPP1R3D	5.3461e-14	N/A	N/A	N/A	N/A	N/A	N/A	N/A	N/A	N/A	N/A	374	15	7	15	7
PPP1R3E	5.2387e-10	N/A	N/A	N/A	N/A	N/A	N/A	N/A	N/A	N/A	N/A	283	18	2	18	2
PPP1R3F	N/A	N/A	N/A	N/A	N/A	N/A	N/A	N/A	N/A	N/A	chrX:49273059-49273253	N/A	N/A	N/A	N/A	N/A
PPP1R3G	0.011335	N/A	N/A	N/A	N/A	N/A	N/A	N/A	N/A	N/A	N/A	905	47	15	47	15
PPP1R42	0.012701	N/A	N/A	N/A	N/A	N/A	N/A	N/A	N/A	N/A	N/A	N/A	N/A	N/A	N/A	N/A	Canonical transcript not found for gene
PPP1R7	0.92223	N/A	N/A	N/A	N/A	N/A	N/A	N/A	N/A	N/A	N/A	N/A	N/A	N/A	N/A	N/A	Canonical transcript not found for gene
PPP1R8	0.97485	N/A	N/A	N/A	N/A	N/A	N/A	N/A	N/A	N/A	N/A	54	3	3	92	6
PPP1R9A	0.4455	0	N	Y	N	N/A	N/A	N/A	N/A	N/A	N/A	325	20	5	48	9
PPP1R9B	0.99761	N/A	N/A	N/A	N/A	N/A	N/A	N/A	N/A	N/A	N/A	164	8	4	8	4
PPP2CA	0.99987	N/A	N/A	N/A	N/A	N/A	N/A	N/A	N/A	N/A	N/A	212	9	6	26	7
PPP2CB	0.028328	N/A	N/A	N/A	N/A	N/A	N/A	N/A	N/A	N/A	N/A	397	11	8	34	8
PPP2R1A	0.99995	0	N/A	N/A	N/A	N/A	N/A	N/A	N/A	N/A	N/A	45	2	2	104	2
PPP2R1B	1.4293e-15	N/A	N	N	Y	N/A	chr11:111765294-111765384:-	chr11:111764805-111764905:-	N/A	N/A	N/A	N/A	N/A	N/A	N/A	N/A
PPP2R2A	0.99984	N/A	N	N	Y	N/A	chr8:26333486-26333570:+	N/A	N/A	N/A	chr8:26339902-26339972	312	15	12	87	12
PPP2R2B	1	N/A	N	N	Y	chr5:146878196-146878700:-	chr5:146878002-146878195:-,chr5:147035169-147035240:-,chr5:147054598-147054659:-	N/A	N/A	N/A	N/A	N/A	N/A	N/A	N/A	N/A
PPP2R2B-IT1	N/A	N/A	N/A	N/A	N/A	chr5:146878196-146878700:-	chr5:146878002-146878195:-,chr5:147035169-147035240:-,chr5:147054598-147054659:-	N/A	N/A	N/A	N/A	N/A	N/A	N/A	N/A	N/A
PPP2R2C	0.99998	N/A	N/A	N/A	N/A	N/A	N/A	N/A	N/A	N/A	N/A	385	19	12	60	14
PPP2R2D	0.82614	N/A	N	N	Y	N/A	chr10:131934894-131935006:+	N/A	chr10:131940695-131944094:+	N/A	N/A	141	7	1	7	1
PPP2R3A	2.8102e-17	N/A	N	N	Y	N/A	chr3:136079150-136079283:+	N/A	N/A	N/A	N/A	562	25	10	63	16
PPP2R3B	N/A	N/A	N/A	N/A	N/A	N/A	N/A	N/A	N/A	N/A	N/A	216	4	2	15	8
PPP2R3C	5.6221e-07	N/A	Y	N	Y	chr14:35108237-35109847:-	chr14:35109819-35109931:-	chr14:35095048-35095184:-,chr14:35107304-35107374:-,chr14:35109819-35109847:-,chr14:35109819-35109901:-,chr14:35109848-35109931:-	chr14:35110651-35121901:-	N/A	N/A	354	29	15	50	36
PPP2R4	N/A	N/A	Y	N	N	N/A	N/A	N/A	N/A	N/A	N/A	N/A	N/A	N/A	N/A	N/A
PPP2R5A	0.0013907	N/A	Y	N	N	N/A	N/A	N/A	N/A	N/A	N/A	701	36	24	47	25
PPP2R5B	0.99059	N/A	Y	N	N	N/A	N/A	N/A	N/A	N/A	chr11:64926050-64926134	604	36	23	51	24
PPP2R5C	1	N/A	Y	N	Y	chr14:101890193-101892999:+	chr14:101914175-101914572:+	N/A	N/A	N/A	N/A	N/A	N/A	N/A	N/A	N/A
PPP2R5D	1	1	N	N	Y	N/A	N/A	N/A	N/A	N/A	N/A	108	5	4	5	5
PPP2R5E	1	N/A	N/A	N/A	N/A	N/A	N/A	chr14:63453689-63453885:-	N/A	N/A	N/A	606	32	28	48	28
PPP3CA	1	N/A	N	N	Y	N/A	chr4:101108074-101108161:-,chr4:101171084-101171226:-	N/A	N/A	N/A	N/A	730	47	37	75	37
PPP3CB	1	N/A	N	Y	N	N/A	N/A	N/A	N/A	N/A	chr10:73449128-73449164	112	3	2	4	3
PPP3CB-AS1	N/A	N/A	N/A	N/A	N/A	N/A	N/A	chr10:73504805-73504911:+	N/A	N/A	N/A	N/A	N/A	N/A	N/A	N/A
PPP3CC	4.6614e-05	N/A	N/A	N/A	N/A	N/A	N/A	N/A	N/A	N/A	N/A	327	19	10	39	14
PPP3R1	0.71308	N/A	N/A	N/A	N/A	N/A	N/A	N/A	N/A	N/A	N/A	405	15	13	31	13
PPP4C	0.99953	N/A	N	N	Y	N/A	chr16:30082746-30082963:+	N/A	N/A	N/A	N/A	164	6	3	12	4
PPP4R1	0.51479	N/A	N	Y	Y	N/A	chr18:9562922-9563046:-,chr18:9594179-9594234:-,chr18:9612457-9612690:-	chr18:9593768-9593874:-	chr18:9563047-9563377:-	N/A	chr18:9562921-9563043,chr18:9576080-9576206	N/A	N/A	N/A	N/A	N/A
PPP4R1L	N/A	N/A	N/A	N/A	N/A	N/A	N/A	chr20:58271363-58271505:-	chr20:58240611-58243511:-	chr20:58246254-58247320:-	N/A	N/A	N/A	N/A	N/A	N/A
PPP4R2	0.050066	N/A	N	N	Y	N/A	N/A	N/A	chr3:72955350-72957233:+	N/A	N/A	227	16	10	21	10
PPP4R3A	1	N/A	Y	N	Y	N/A	chr14:91466261-91466416:-	N/A	N/A	N/A	chr14:91466261-91466416	N/A	N/A	N/A	N/A	N/A
PPP4R3B	2.2488e-07	N/A	Y	N	N	N/A	N/A	N/A	N/A	N/A	chr2:55565155-55565255	337	14	7	14	7
PPP4R4	2.014e-06	N/A	N/A	N/A	N/A	N/A	N/A	N/A	N/A	N/A	N/A	144	8	4	46	4
PPP5C	0.99867	N/A	N	N	Y	N/A	N/A	N/A	N/A	N/A	N/A	10	1	1	24	1
PPP5D1	N/A	N/A	N/A	N/A	N/A	N/A	N/A	N/A	N/A	N/A	N/A	N/A	N/A	N/A	N/A	N/A	Canonical transcript not found for gene
PPP6C	0.99429	N/A	N/A	N/A	N/A	N/A	N/A	N/A	N/A	N/A	N/A	100	7	1	26	2
PPP6R1	0.30599	N/A	N/A	N/A	N/A	N/A	N/A	N/A	N/A	N/A	N/A	589	30	28	61	32
PPP6R2	8.8205e-14	N/A	N/A	N/A	N/A	N/A	N/A	N/A	N/A	N/A	N/A	371	22	17	47	23
PPP6R3	0.99193	N/A	Y	N	Y	N/A	chr11:68609473-68609628:+	N/A	chr11:68583130-68587797:+,chr11:68603493-68609472:+	N/A	N/A	254	13	11	65	35
PPRC1	1	N/A	N/A	N/A	N/A	N/A	N/A	N/A	N/A	N/A	N/A	29	2	2	12	3
PPT1	0.00077317	30	N	N	Y	N/A	chr1:40089410-40089582:-	N/A	N/A	N/A	N/A	489	31	6	48	6
PPT2	0.003049	N/A	Y	N	N	chr6:32166233-32166497:+	N/A	chr6:32164579-32164657:+,chr6:32164579-32164681:+	chr6:32154778-32155687:+,chr6:32167006-32167102:+	chr6:32166234-32166496:+	N/A	272	19	13	64	21
PPT2-EGFL8	N/A	N/A	N/A	N/A	N/A	chr6:32166233-32166497:+	N/A	chr6:32164579-32164657:+,chr6:32164579-32164681:+	chr6:32154778-32155687:+,chr6:32167006-32167102:+	chr6:32166234-32166496:+	N/A	191	16	10	41	23
PPTC7	0.99749	N/A	Y	N	N	N/A	N/A	chr12:110545880-110546078:-	N/A	N/A	N/A	287	14	5	14	5
PPWD1	4.0932e-09	N/A	N	N	Y	N/A	N/A	N/A	chr5:65567616-65569636:+,chr5:65577070-65579484:+	N/A	N/A	15	2	2	68	3
PPY	0.024046	N/A	N	N	Y	N/A	N/A	N/A	N/A	N/A	N/A	N/A	N/A	N/A	N/A	N/A
PQBP1	N/A	3	N/A	N/A	N/A	N/A	N/A	N/A	N/A	N/A	N/A	170	15	6	112	10
PQLC1	N/A	N/A	N/A	N/A	N/A	N/A	chr18:79930228-79930311:-,chr18:79949519-79949636:-,chr18:79949519-79949655:-	chr18:79933969-79934022:-	N/A	N/A	N/A	N/A	N/A	N/A	N/A	N/A
PQLC3	N/A	N/A	N/A	N/A	N/A	N/A	chr2:11172751-11172824:+	N/A	N/A	N/A	N/A	N/A	N/A	N/A	N/A	N/A
PRAC1	0.0033898	N/A	N/A	N/A	N/A	N/A	N/A	N/A	N/A	N/A	N/A	126	8	2	8	2
PRADC1	6.7426e-07	N/A	N/A	N/A	N/A	N/A	chr2:73228795-73228940:-	N/A	N/A	N/A	N/A	79	5	3	5	3
PRAF2	N/A	N/A	N/A	N/A	N/A	chrX:49076525-49077836:-	chrX:49076430-49076524:-	chrX:49076645-49076750:-,chrX:49076645-49076753:-,chrX:49077643-49077747:-	N/A	N/A	N/A	N/A	N/A	N/A	N/A	N/A
PRAG1	2.6233e-32	N/A	N/A	N/A	N/A	N/A	N/A	N/A	N/A	N/A	N/A	206	9	8	9	8
PRAME	6.1112e-05	N/A	N	N	Y	N/A	N/A	N/A	N/A	N/A	N/A	408	25	16	113	47
PRAP1	1.3639e-05	N/A	N/A	N/A	N/A	chr10:133310230-133311715:+	N/A	N/A	N/A	N/A	N/A	N/A	N/A	N/A	N/A	N/A
PRB1	9.0279e-07	N/A	N	N	Y	N/A	chr12:11434992-11435158:-,chr12:11435126-11435158:-	N/A	N/A	N/A	N/A	N/A	N/A	N/A	N/A	N/A
PRB2	5.4362e-06	N/A	N/A	N/A	N/A	N/A	chr12:11434992-11435158:-,chr12:11435126-11435158:-	N/A	N/A	N/A	N/A	N/A	N/A	N/A	N/A	N/A
PRC1	2.0751e-08	N/A	N	Y	N	N/A	N/A	N/A	N/A	N/A	N/A	118	14	7	68	11
PRCC	0.99968	N/A	Y	N	N	N/A	N/A	N/A	N/A	N/A	N/A	237	13	11	13	11
PRCP	5.8369e-10	N/A	N/A	N/A	N/A	N/A	N/A	N/A	N/A	N/A	N/A	28	2	2	97	3
PRDM1	1	N/A	N/A	N/A	N/A	N/A	N/A	N/A	N/A	N/A	N/A	218	16	9	94	13
PRDM10	1.2127e-05	N/A	N/A	N/A	N/A	N/A	N/A	N/A	N/A	N/A	N/A	232	21	11	38	11
PRDM11	1	N/A	N/A	N/A	N/A	N/A	N/A	N/A	N/A	N/A	N/A	N/A	N/A	N/A	N/A	N/A	Canonical transcript not found for gene
PRDM15	1.3284e-06	N/A	N/A	N/A	N/A	chr21:41860373-41879273:-	N/A	chr21:41834505-41834564:-	chr21:41828282-41834504:-,chr21:41828282-41835436:-,chr21:41836590-41837933:-	N/A	N/A	102	2	1	18	1
PRDM16	1	N/A	N/A	N/A	N/A	N/A	N/A	N/A	N/A	N/A	N/A	57	5	1	8	2
PRDM2	1	N/A	N/A	N/A	N/A	N/A	N/A	chr1:13732779-13732855:+,chr1:13732779-13732882:+	N/A	N/A	N/A	N/A	N/A	N/A	N/A	N/A
PRDM4	2.2307e-06	N/A	Y	N	N	chr12:107746425-107751646:-,chr12:107760772-107761130:-	N/A	N/A	N/A	N/A	chr12:107752455-107752517	437	30	20	55	31
PRDM5	3.7521e-12	N/A	N	N	Y	N/A	chr4:120812551-120812814:-	N/A	N/A	N/A	N/A	241	13	7	13	7
PRDM6	0.010731	0	N/A	N/A	N/A	N/A	N/A	chr5:123155884-123156011:+	N/A	N/A	N/A	294	9	1	9	1
PRDM7	1.3491e-14	N/A	N	N	Y	N/A	N/A	N/A	N/A	N/A	N/A	N/A	N/A	N/A	N/A	N/A
PRDM8	0.9829	N/A	N/A	N/A	N/A	N/A	N/A	N/A	N/A	N/A	N/A	N/A	N/A	N/A	N/A	N/A	Canonical transcript not found for gene
PRDX1	9.9753e-07	N/A	N/A	N/A	N/A	N/A	N/A	N/A	N/A	N/A	N/A	67	11	5	65	27
PRDX2	0.044411	N/A	N/A	N/A	N/A	N/A	N/A	N/A	chr19:12772703-12772779:-	N/A	N/A	70	7	3	7	3
PRDX3	0.0001713	N/A	N/A	N/A	N/A	N/A	N/A	N/A	N/A	N/A	N/A	22	2	1	2	1
PRDX4	N/A	N/A	N/A	N/A	N/A	N/A	N/A	N/A	N/A	N/A	N/A	78	6	1	23	2
PRDX5	1.9457e-05	N/A	N/A	N/A	N/A	N/A	N/A	N/A	N/A	N/A	N/A	95	9	7	9	7
PRDX6	0.0020946	N/A	N/A	N/A	N/A	N/A	N/A	N/A	N/A	N/A	N/A	63	3	1	3	1
PREB	3.6623e-06	N/A	Y	N	Y	chr2:27132083-27132203:-	chr2:27132204-27132403:-	N/A	N/A	N/A	N/A	215	17	15	17	15
PRELID1	0.023328	N/A	Y	N	Y	N/A	N/A	N/A	N/A	N/A	N/A	187	16	11	16	11
PRELID2	0.0014504	N/A	N/A	N/A	N/A	N/A	N/A	N/A	N/A	N/A	chr5:145819379-145819406	N/A	N/A	N/A	N/A	N/A
PRELID3A	2.027e-08	N/A	N/A	N/A	N/A	N/A	chr18:12422248-12422341:+	N/A	N/A	N/A	N/A	N/A	N/A	N/A	N/A	N/A
PRELID3B	0.014057	N/A	N	N	Y	N/A	chr20:59037191-59037299:-	N/A	chr20:59037300-59038465:-	N/A	N/A	56	4	3	4	3
PRELP	0.00013348	N/A	N/A	N/A	N/A	N/A	N/A	N/A	N/A	N/A	N/A	149	12	5	12	5
PREP	1	N/A	N/A	N/A	N/A	N/A	N/A	N/A	N/A	N/A	N/A	193	13	6	69	6
PREPL	1.4879e-27	30	N/A	N/A	N/A	N/A	N/A	N/A	N/A	N/A	N/A	215	19	5	133	58
PREX1	1	N/A	N/A	N/A	N/A	N/A	N/A	N/A	N/A	N/A	chr20:48667055-48667121	139	6	5	6	5
PREX2	2.0007e-07	N/A	N/A	N/A	N/A	N/A	N/A	N/A	N/A	N/A	N/A	349	14	2	14	2
PRF1	0.00029003	N/A	N/A	N/A	N/A	N/A	N/A	N/A	N/A	N/A	N/A	127	10	3	12	4
PRG2	9.8244e-06	N/A	N/A	N/A	N/A	N/A	N/A	N/A	N/A	N/A	N/A	67	3	1	21	2
PRG3	7.8367e-09	N/A	N/A	N/A	N/A	N/A	N/A	N/A	N/A	N/A	N/A	110	4	1	4	1
PRH1	0.0037167	N/A	Y	N	N	N/A	N/A	N/A	N/A	N/A	N/A	N/A	N/A	N/A	N/A	N/A
PRICKLE1	1	N/A	Y	N	N	N/A	N/A	N/A	N/A	N/A	N/A	330	19	9	147	35
PRICKLE2	1	N/A	N	Y	N	N/A	N/A	N/A	N/A	N/A	N/A	597	43	13	63	18
PRICKLE3	N/A	N/A	N/A	N/A	N/A	N/A	N/A	N/A	N/A	N/A	N/A	76	6	1	40	3
PRICKLE4	5.2732e-15	N/A	N/A	N/A	N/A	N/A	N/A	N/A	chr6:41783606-41783733:+	chr6:41783607-41783732:+	N/A	248	19	1	61	2
PRIM1	0.00079834	N/A	N	N	Y	N/A	N/A	N/A	N/A	N/A	N/A	25	1	1	4	4
PRIM2	0.0007145	N/A	N/A	N/A	N/A	N/A	N/A	N/A	N/A	N/A	N/A	81	8	5	20	5
PRIMPOL	6.857e-07	N/A	N	N	Y	N/A	chr4:184694210-184694370:+	chr4:184682248-184682336:+	chr4:184672461-184685411:+	N/A	N/A	308	16	12	46	12
PRKAA1	0.31772	N/A	N/A	N/A	N/A	N/A	N/A	N/A	N/A	N/A	N/A	N/A	N/A	N/A	N/A	N/A	Canonical transcript not found for gene
PRKAA2	3.2203e-07	N/A	N/A	N/A	N/A	N/A	N/A	N/A	N/A	N/A	N/A	74	4	1	4	1
PRKAB1	0.013187	N/A	N/A	N/A	N/A	N/A	chr12:119671495-119671668:+	N/A	N/A	N/A	N/A	112	5	2	72	5
PRKAB2	0.0010848	N/A	N/A	N/A	N/A	N/A	N/A	chr1:147166498-147166618:-,chr1:147167767-147167933:-	N/A	N/A	N/A	65	5	2	5	2
PRKACA	0.9983	N/A	N/A	N/A	N/A	N/A	N/A	N/A	N/A	N/A	N/A	215	3	2	14	4
PRKACB	0.82606	N/A	N/A	N/A	N/A	N/A	N/A	N/A	N/A	N/A	N/A	91	5	3	58	29
PRKAG1	0.00021288	N/A	N/A	N/A	N/A	N/A	N/A	N/A	N/A	N/A	N/A	36	1	1	133	1
PRKAG2	0.19664	0	N	Y	Y	N/A	chr7:151566573-151566613:-	chr7:151632069-151632138:-	N/A	N/A	chr7:151566573-151566699,chr7:151814416-151814643	495	28	4	223	21
PRKAR1A	1	N/A	N	N	Y	chr17:68515567-68522755:+	N/A	N/A	N/A	N/A	N/A	128	6	4	107	44
PRKAR1B	0.0079626	N/A	N	Y	N	N/A	N/A	N/A	N/A	N/A	N/A	N/A	N/A	N/A	N/A	N/A
PRKAR2A	0.0071401	N/A	N	Y	N	N/A	N/A	N/A	N/A	N/A	N/A	278	13	9	13	9
PRKAR2A-AS1	N/A	N/A	N/A	N/A	N/A	N/A	N/A	N/A	N/A	chr3:48848027-48848103:+	N/A	N/A	N/A	N/A	N/A	N/A
PRKAR2B	0.54152	N/A	N	Y	N	N/A	N/A	N/A	N/A	N/A	chr7:107047625-107047831,chr7:107129468-107129551	203	5	2	5	2
PRKCA	0.99999	N/A	N	Y	Y	N/A	N/A	N/A	N/A	N/A	N/A	239	4	3	4	3
PRKCB	1	N/A	N/A	N/A	N/A	N/A	N/A	N/A	N/A	N/A	chr16:24127739-24127887	193	3	2	27	3
PRKCD	1	N/A	N	N	Y	N/A	N/A	N/A	N/A	N/A	N/A	351	17	13	65	33
PRKCE	1	N/A	N	Y	N	N/A	N/A	N/A	N/A	N/A	chr2:45926258-45926357	426	21	8	45	19
PRKCG	0.98966	N/A	N/A	N/A	N/A	N/A	N/A	N/A	N/A	N/A	N/A	298	21	5	52	5
PRKCH	0.99734	N/A	N/A	N/A	N/A	N/A	N/A	N/A	N/A	N/A	chr14:61330089-61330171	382	19	8	141	11
PRKCI	0.0089541	N/A	N/A	N/A	N/A	N/A	N/A	N/A	N/A	N/A	N/A	246	13	8	13	8
PRKCQ	0.010591	N/A	N	Y	N	N/A	N/A	N/A	N/A	N/A	N/A	N/A	N/A	N/A	N/A	N/A
PRKCQ-AS1	N/A	N/A	N/A	N/A	N/A	N/A	N/A	chr10:6582138-6582201:+	N/A	N/A	N/A	N/A	N/A	N/A	N/A	N/A
PRKCSH	1.4692e-06	N/A	N/A	N/A	N/A	N/A	N/A	N/A	N/A	N/A	N/A	N/A	N/A	N/A	N/A	N/A	Canonical transcript not found for gene
PRKCZ	0.050019	N/A	N	Y	Y	N/A	N/A	N/A	N/A	N/A	N/A	220	8	4	279	14
PRKCZ-AS1	N/A	N/A	N/A	N/A	N/A	N/A	N/A	N/A	chr1:2182742-2183570:-	N/A	N/A	N/A	N/A	N/A	N/A	N/A
PRKD1	3.0028e-09	N/A	N	N	Y	N/A	N/A	N/A	N/A	N/A	N/A	335	11	4	21	4
PRKD2	1	N/A	N	N	Y	N/A	chr19:46685425-46685521:-	N/A	N/A	N/A	chr19:46685424-46685520	226	8	5	92	17
PRKD3	8.7191e-06	N/A	Y	N	N	N/A	N/A	N/A	N/A	N/A	N/A	560	27	15	54	23
PRKDC	1	N/A	N/A	N/A	N/A	N/A	N/A	N/A	N/A	N/A	N/A	57	1	1	20	1
PRKG1	0.663	N/A	N	Y	N	N/A	N/A	N/A	N/A	N/A	N/A	N/A	N/A	N/A	N/A	N/A
PRKG1-AS1	N/A	N/A	N/A	N/A	N/A	N/A	N/A	chr10:52304229-52304302:-	N/A	N/A	N/A	N/A	N/A	N/A	N/A	N/A
PRKG2	0.99364	N/A	N	Y	N	N/A	N/A	N/A	N/A	N/A	N/A	195	19	1	59	2
PRKN	2.9081e-15	30	N	N	Y	N/A	N/A	chr6:162443310-162443473:-	N/A	N/A	chr6:161375565-161375650	N/A	N/A	N/A	N/A	N/A
PRKRA	0.00011233	N/A	N	N	Y	chr2:178444501-178447455:-	N/A	N/A	N/A	N/A	N/A	145	6	4	49	15
PRKRA-AS1	N/A	N/A	N/A	N/A	N/A	chr2:178426506-178430769:+,chr2:178426662-178430769:+	N/A	N/A	chr2:178426506-178430769:+	N/A	N/A	N/A	N/A	N/A	N/A	N/A
PRKRIP1	1.0724e-06	N/A	N/A	N/A	N/A	N/A	chr7:102397620-102397698:+	chr7:102395977-102396537:+	N/A	N/A	N/A	49	5	3	98	21
PRKX	N/A	N/A	N	Y	N	N/A	N/A	N/A	N/A	N/A	N/A	396	17	12	17	12
PRL	1.9129e-09	N/A	N/A	N/A	N/A	N/A	N/A	N/A	N/A	N/A	N/A	N/A	N/A	N/A	N/A	N/A	Canonical transcript not found for gene
PRLHR	0.14397	N/A	N/A	N/A	N/A	N/A	N/A	N/A	N/A	N/A	N/A	139	6	1	16	1
PRLR	0.99856	N/A	N/A	N/A	N/A	N/A	chr5:35084470-35084639:-	chr5:35086208-35086340:-	N/A	N/A	N/A	325	20	7	88	20
PRM1	0.017971	N/A	N/A	N/A	N/A	N/A	N/A	N/A	N/A	N/A	N/A	92	7	1	7	1
PRMT1	1	N/A	N	N	Y	chr19:49680239-49680486:+,chr19:49691619-49692238:+	chr19:49696482-49696602:+	N/A	N/A	N/A	N/A	N/A	N/A	N/A	N/A	N/A
PRMT2	0.0035585	N/A	Y	N	N	N/A	N/A	N/A	N/A	N/A	chr21:46637284-46637380	255	19	18	108	34
PRMT3	7.0776e-13	N/A	N	N	Y	N/A	chr11:20393791-20393854:+	N/A	N/A	N/A	N/A	N/A	N/A	N/A	N/A	N/A
PRMT5	1	N/A	N	Y	N	chr14:22928212-22929251:-	N/A	N/A	chr14:22928212-22929251:-	N/A	N/A	N/A	N/A	N/A	N/A	N/A
PRMT6	1.315e-06	N/A	N/A	N/A	N/A	N/A	N/A	N/A	N/A	N/A	N/A	42	2	1	2	1
PRMT7	1.7205e-16	N/A	N	N	Y	chr16:68352410-68353394:+	chr16:68351390-68351814:+	chr16:68321426-68321462:+	chr16:68352410-68353394:+	N/A	N/A	84	6	2	145	22
PRMT8	0.99998	N/A	N/A	N/A	N/A	N/A	N/A	N/A	N/A	N/A	N/A	423	22	3	29	3
PRMT9	2.2371e-09	N/A	N/A	N/A	N/A	N/A	N/A	N/A	N/A	N/A	N/A	176	16	10	16	10
PRNP	0.00032327	N/A	N/A	N/A	N/A	N/A	N/A	N/A	N/A	N/A	N/A	67	2	1	14	6
PRO1804	N/A	N/A	N/A	N/A	N/A	chr17:69271290-69273942:-	chr17:69178920-69179008:-,chr17:69196246-69196483:-,chr17:69196286-69196483:-,chr17:69285388-69285420:-	chr17:69153471-69153546:-,chr17:69201500-69201668:-,chr17:69221792-69221895:-,chr17:69251747-69251866:-	N/A	chr17:69153401-69153829:-	N/A	N/A	N/A	N/A	N/A	N/A
PROC	2.1926e-05	N/A	N	N	Y	N/A	N/A	N/A	chr2:127418493-127419925:+	N/A	N/A	87	7	1	22	5
PROCA1	5.5764e-08	N/A	N	N	Y	N/A	N/A	N/A	N/A	N/A	N/A	N/A	N/A	N/A	N/A	N/A
PROCR	1.769e-07	N/A	N/A	N/A	N/A	N/A	N/A	N/A	N/A	N/A	N/A	83	1	1	1	1
PRODH	N/A	30	N/A	N/A	N/A	N/A	N/A	N/A	N/A	N/A	N/A	N/A	N/A	N/A	N/A	N/A	Canonical transcript not found for gene
PROKR1	3.729e-07	N/A	N/A	N/A	N/A	chr2:68513685-68526060:+	chr2:68535283-68535383:+	N/A	N/A	N/A	N/A	N/A	N/A	N/A	N/A	N/A
PROM1	1.2262e-27	N/A	Y	N	Y	N/A	N/A	N/A	N/A	N/A	N/A	212	13	10	99	18
PROM2	5.1103e-26	N/A	N	N	Y	N/A	N/A	N/A	N/A	N/A	N/A	137	13	5	13	6
PRORP	1.7105e-10	N/A	N/A	N/A	N/A	N/A	N/A	N/A	N/A	N/A	N/A	378	25	23	90	43
PROS1	0.74691	N/A	N	N	Y	N/A	N/A	N/A	N/A	N/A	N/A	340	19	7	59	8
PROSER1	0.59975	N/A	Y	N	N	N/A	N/A	N/A	N/A	N/A	N/A	847	50	23	50	24
PROSER2	1.6034e-08	N/A	N	Y	N	N/A	N/A	N/A	N/A	N/A	N/A	196	17	7	29	9
PROSER3	5.341e-07	N/A	N	N	Y	N/A	N/A	N/A	chr19:35764937-35765066:+	N/A	N/A	N/A	N/A	N/A	N/A	N/A
PROX1	1	N/A	Y	Y	N	N/A	N/A	N/A	N/A	N/A	N/A	578	20	11	45	21
PROX1-AS1	N/A	N/A	N/A	N/A	N/A	chr1:213894744-213895393:-	chr1:213894663-213894743:-,chr1:213895394-213895518:-	chr1:213839738-213839797:-,chr1:213876638-213876806:-,chr1:213901295-213901409:-,chr1:213921473-213921580:-,chr1:213965304-213965481:-,chr1:213979311-213979419:-	chr1:213832623-213894662:-,chr1:213966285-213986068:-	N/A	N/A	N/A	N/A	N/A	N/A	N/A
PRPF18	2.8237e-09	N/A	N/A	N/A	N/A	N/A	N/A	chr10:13642028-13642155:+	chr10:13638121-13638700:+	N/A	N/A	122	11	11	28	11
PRPF19	1	N/A	N/A	N/A	N/A	N/A	N/A	N/A	N/A	N/A	N/A	203	14	14	40	14
PRPF3	1	N/A	N/A	N/A	N/A	chr1:150346502-150349156:+	N/A	N/A	chr1:150338327-150340402:+,chr1:150344262-150344375:+	N/A	chr1:150327556-150327651	108	7	5	7	5
PRPF31	1	N/A	N/A	N/A	N/A	N/A	N/A	N/A	N/A	N/A	N/A	52	3	2	30	6
PRPF38A	0.99919	N/A	Y	N	N	N/A	N/A	N/A	N/A	N/A	N/A	148	8	7	8	7
PRPF38B	0.99994	N/A	Y	N	N	N/A	N/A	N/A	N/A	N/A	chr1:108693589-108693641,chr1:108697809-108697862,chr1:108697946-108698016	282	18	9	54	9
PRPF39	0.99263	N/A	N	N	Y	chr14:45109994-45110093:+	chr14:45096424-45096758:+,chr14:45096596-45096758:+,chr14:45109894-45109993:+	chr14:45096424-45096492:+	N/A	chr14:45096494-45096594:+	chr14:45096596-45096758,chr14:45109894-45109993	153	16	9	17	9
PRPF4	1	N/A	N/A	N/A	N/A	chr9:113290540-113290699:+	N/A	N/A	N/A	N/A	N/A	102	9	4	26	7
PRPF40A	1	N/A	N	N	Y	N/A	N/A	N/A	N/A	N/A	chr2:152714550-152714629	N/A	N/A	N/A	N/A	N/A
PRPF40B	0.015897	N/A	N/A	N/A	N/A	N/A	N/A	N/A	N/A	N/A	N/A	155	9	1	78	3
PRPF4B	1	N/A	N/A	N/A	N/A	chr6:4062634-4063073:+	N/A	chr6:4061015-4061147:+,chr6:4062557-4062633:+,chr6:4062557-4062760:+	N/A	chr6:4060646-4061013:+,chr6:4060688-4061013:+,chr6:4061702-4062211:+	chr6:4056527-4056688	126	2	2	2	2
PRPF6	0.99982	N/A	N/A	N/A	N/A	N/A	N/A	N/A	N/A	N/A	N/A	114	8	7	8	7
PRPF8	1	N/A	N/A	N/A	N/A	N/A	N/A	N/A	N/A	N/A	N/A	99	10	7	33	18
PRPH	1.7093e-15	N/A	N/A	N/A	N/A	N/A	N/A	N/A	N/A	N/A	N/A	54	5	1	5	1
PRPS1	N/A	N/A	N	N	Y	N/A	N/A	N/A	N/A	N/A	N/A	201	13	7	31	7
PRPS2	N/A	N/A	N/A	N/A	N/A	N/A	N/A	N/A	N/A	N/A	N/A	128	3	1	3	1
PRPSAP1	0.00013402	N/A	N/A	N/A	N/A	N/A	N/A	N/A	N/A	N/A	N/A	213	11	7	87	7
PRPSAP2	0.0046764	N/A	N	N	Y	N/A	N/A	N/A	N/A	N/A	chr17:18869233-18869329	259	17	14	150	56
PRR11	1.6022e-07	N/A	N/A	N/A	N/A	chr17:59212031-59212340:+	N/A	N/A	N/A	N/A	N/A	312	13	7	37	9
PRR12	1	3	N/A	N/A	N/A	N/A	N/A	N/A	N/A	N/A	N/A	473	11	10	11	10
PRR13	0.0099708	N/A	N/A	N/A	N/A	N/A	chr12:53464760-53464852:+	N/A	N/A	N/A	N/A	N/A	N/A	N/A	N/A	N/A
PRR14	3.6736e-06	N/A	Y	N	N	N/A	N/A	N/A	N/A	N/A	N/A	311	21	15	43	27
PRR14L	5.9458e-10	N/A	N/A	N/A	N/A	N/A	N/A	chr22:31701656-31701762:-	N/A	N/A	N/A	191	11	6	12	7
PRR15	0.00032522	N/A	Y	N	N	N/A	N/A	N/A	N/A	N/A	N/A	688	35	15	47	17
PRR15L	0.74906	N/A	N/A	N/A	N/A	N/A	N/A	N/A	N/A	N/A	N/A	256	14	6	14	6
PRR16	0.8317	N/A	N/A	N/A	N/A	N/A	N/A	N/A	N/A	N/A	N/A	187	12	3	62	3
PRR18	0.29954	N/A	N/A	N/A	N/A	N/A	N/A	N/A	N/A	N/A	N/A	250	17	4	21	5
PRR19	0.11384	N/A	N/A	N/A	N/A	N/A	N/A	N/A	N/A	N/A	N/A	378	23	8	92	8
PRR22	0.014476	N/A	N/A	N/A	N/A	chr19:5786543-5787060:-	N/A	chr19:5786749-5786845:-,chr19:5786749-5786919:-	chr19:5786920-5787060:-	chr19:5786921-5787059:-	N/A	N/A	N/A	N/A	N/A	N/A
PRR27	0.015241	N/A	N	N	Y	N/A	N/A	N/A	N/A	N/A	N/A	N/A	N/A	N/A	N/A	N/A
PRR29	1.3424e-06	N/A	N	Y	N	N/A	N/A	N/A	N/A	N/A	N/A	N/A	N/A	N/A	N/A	N/A
PRR3	0.0016769	N/A	N/A	N/A	N/A	N/A	N/A	N/A	N/A	N/A	N/A	459	33	6	33	6
PRR30	0.1747	N/A	N/A	N/A	N/A	N/A	N/A	N/A	N/A	N/A	N/A	N/A	N/A	N/A	N/A	N/A	Canonical transcript not found for gene
PRR34	N/A	N/A	N	Y	N	N/A	N/A	N/A	N/A	N/A	N/A	N/A	N/A	N/A	N/A	N/A
PRR34-AS1	N/A	N/A	N/A	N/A	N/A	N/A	N/A	chr22:46103192-46103249:+	N/A	N/A	N/A	N/A	N/A	N/A	N/A	N/A
PRR36	6.9187e-07	N/A	N/A	N/A	N/A	N/A	N/A	N/A	N/A	N/A	N/A	112	3	2	3	2
PRR4	0.011027	N/A	Y	N	N	N/A	N/A	N/A	N/A	N/A	N/A	N/A	N/A	N/A	N/A	N/A
PRR5	3.1512e-08	N/A	Y	N	Y	N/A	N/A	chr22:44735027-44735162:+,chr22:44802077-44802164:+	chr22:44726635-44731734:+	N/A	N/A	271	15	6	123	7
PRR5-ARHGAP8	1.1197e-33	N/A	N/A	N/A	N/A	N/A	N/A	chr22:44735027-44735162:+,chr22:44802077-44802164:+	chr22:44726635-44731734:+	N/A	N/A	N/A	N/A	N/A	N/A	N/A
PRR5L	0.0068137	N/A	N/A	N/A	N/A	N/A	N/A	N/A	N/A	N/A	N/A	276	19	3	159	40
PRR7	0.0038034	N/A	N	Y	N	N/A	N/A	N/A	N/A	N/A	N/A	471	34	17	78	34
PRR9	1.6158e-07	N/A	N/A	N/A	N/A	N/A	N/A	N/A	N/A	N/A	N/A	56	5	1	5	1
PRRC1	1.512e-08	N/A	N/A	N/A	N/A	N/A	N/A	N/A	N/A	N/A	N/A	188	6	6	6	6
PRRC2A	1	N/A	N/A	N/A	N/A	N/A	N/A	N/A	N/A	N/A	N/A	244	12	11	13	12
PRRC2B	1	N/A	N/A	N/A	N/A	N/A	N/A	N/A	N/A	N/A	N/A	N/A	N/A	N/A	N/A	N/A	Canonical transcript not found for gene
PRRC2C	1	N/A	N/A	N/A	N/A	N/A	N/A	N/A	N/A	N/A	chr1:171569351-171569376	N/A	N/A	N/A	N/A	N/A
PRRG1	N/A	N/A	N/A	N/A	N/A	N/A	N/A	N/A	N/A	N/A	N/A	162	7	6	21	14
PRRG2	5.4127e-08	N/A	N	N	Y	N/A	N/A	N/A	N/A	N/A	N/A	179	11	2	15	3
PRRG4	0.03556	N/A	N/A	N/A	N/A	N/A	N/A	N/A	N/A	N/A	N/A	269	14	6	14	6
PRRT1	0.12829	N/A	N/A	N/A	N/A	chr6:32153837-32154168:-,chr6:32153837-32154288:-	chr6:32152972-32153172:-	N/A	N/A	N/A	N/A	N/A	N/A	N/A	N/A	N/A
PRRT2	0.65632	3	N	N	Y	N/A	chr16:29808230-29808293:+,chr16:29812990-29813393:+,chr16:29813686-29813933:+	chr16:29830878-29831073:+	N/A	chr16:29813395-29813684:+	N/A	196	10	3	54	15
PRRT3	4.4286e-19	N/A	N	Y	N	N/A	N/A	N/A	N/A	chr3:9945713-9946083:-	N/A	144	9	6	9	6
PRRT4	3.1522e-13	N/A	N/A	N/A	N/A	N/A	N/A	N/A	N/A	N/A	N/A	314	16	5	25	6
PRRX1	0.9826	N/A	N/A	N/A	N/A	N/A	N/A	N/A	N/A	N/A	N/A	N/A	N/A	N/A	N/A	N/A	Canonical transcript not found for gene
PRRX2	0.0030137	N/A	N	Y	N	N/A	N/A	N/A	N/A	N/A	N/A	221	7	3	7	3
PRSS12	6.5824e-23	N/A	N/A	N/A	N/A	N/A	N/A	N/A	N/A	N/A	N/A	283	8	6	8	6
PRSS22	4.6699e-09	N/A	N/A	N/A	N/A	N/A	N/A	N/A	N/A	N/A	N/A	66	5	1	5	2
PRSS23	1.9539e-06	N/A	N	N	Y	N/A	N/A	N/A	N/A	N/A	N/A	123	7	4	26	6
PRSS27	0.0081588	N/A	N/A	N/A	N/A	N/A	N/A	N/A	N/A	N/A	N/A	N/A	N/A	N/A	N/A	N/A	Canonical transcript not found for gene
PRSS30P	N/A	N/A	N/A	N/A	N/A	chr16:2839932-2840147:-	N/A	N/A	N/A	N/A	N/A	N/A	N/A	N/A	N/A	N/A
PRSS33	3.8226e-14	N/A	N/A	N/A	N/A	N/A	N/A	N/A	N/A	N/A	N/A	N/A	N/A	N/A	N/A	N/A	Canonical transcript not found for gene
PRSS35	2.1432e-05	N/A	N/A	N/A	N/A	N/A	N/A	N/A	N/A	N/A	N/A	181	13	5	13	5
PRSS36	2.6139e-32	N/A	N/A	N/A	N/A	chr16:31140416-31140678:-	chr16:31140294-31140415:-	N/A	N/A	N/A	N/A	N/A	N/A	N/A	N/A	N/A
PRSS37	9.1387e-08	N/A	N	N	Y	N/A	N/A	N/A	N/A	N/A	N/A	N/A	N/A	N/A	N/A	N/A
PRSS45	N/A	N/A	N/A	N/A	N/A	N/A	chr3:46755410-46755672:-,chr3:46811106-46811873:-	N/A	N/A	N/A	N/A	N/A	N/A	N/A	N/A	N/A
PRSS46P	N/A	N/A	N/A	N/A	N/A	N/A	chr3:46755410-46755672:-,chr3:46811106-46811873:-	N/A	N/A	N/A	N/A	N/A	N/A	N/A	N/A	N/A
PRSS50	2.6922e-06	N/A	N/A	N/A	N/A	N/A	chr3:46755410-46755672:-,chr3:46811106-46811873:-	N/A	N/A	N/A	N/A	1671	105	2	105	2
PRSS53	8.9807e-19	N/A	N/A	N/A	N/A	N/A	chr16:31091092-31091342:-	N/A	N/A	N/A	N/A	N/A	N/A	N/A	N/A	N/A
PRSS54	2.8799e-05	N/A	N/A	N/A	N/A	N/A	N/A	N/A	N/A	N/A	N/A	384	26	1	46	1
PRSS55	6.5614e-21	N/A	N	N	Y	N/A	N/A	N/A	N/A	N/A	N/A	N/A	N/A	N/A	N/A	N/A
PRSS56	3.8589e-16	N/A	N/A	N/A	N/A	N/A	N/A	N/A	N/A	N/A	N/A	136	4	1	4	1
PRSS8	0.017312	N/A	N/A	N/A	N/A	N/A	N/A	N/A	N/A	N/A	N/A	229	19	6	19	6
PRTG	4.0853e-07	N/A	N/A	N/A	N/A	N/A	N/A	N/A	N/A	N/A	N/A	221	11	6	30	7
PRTN3	2.9672e-10	N/A	N/A	N/A	N/A	N/A	N/A	N/A	N/A	N/A	N/A	N/A	N/A	N/A	N/A	N/A	Canonical transcript not found for gene
PRUNE1	0.067575	N/A	N/A	N/A	N/A	N/A	N/A	N/A	N/A	N/A	N/A	184	9	6	74	6
PRUNE2	1.8678e-20	N/A	N/A	N/A	N/A	N/A	N/A	N/A	N/A	N/A	N/A	151	4	4	96	6
PRX	1.5009e-05	N/A	N/A	N/A	N/A	N/A	N/A	N/A	N/A	N/A	N/A	271	20	4	20	4
PRXL2A	2.2834e-09	N/A	N/A	N/A	N/A	N/A	N/A	N/A	N/A	N/A	N/A	95	2	1	61	3
PRY	N/A	N/A	N	N	Y	N/A	N/A	N/A	N/A	N/A	N/A	N/A	N/A	N/A	N/A	N/A
PRY2	N/A	N/A	N	N	Y	N/A	N/A	N/A	N/A	N/A	N/A	N/A	N/A	N/A	N/A	N/A
PSAP	0.49849	N/A	N/A	N/A	N/A	N/A	N/A	N/A	N/A	N/A	N/A	30	3	2	10	7
PSAT1	4.3674e-13	30	N/A	N/A	N/A	N/A	N/A	N/A	N/A	N/A	N/A	86	5	3	5	3
PSCA	0.0011342	N/A	N/A	N/A	N/A	N/A	N/A	N/A	N/A	N/A	N/A	44	7	1	9	1
PSD	0.92099	N/A	N/A	N/A	N/A	N/A	N/A	N/A	N/A	N/A	N/A	168	11	8	79	11
PSD2	9.6612e-06	N/A	N	Y	N	N/A	N/A	N/A	N/A	N/A	chr5:139809951-139810141	218	5	1	5	1
PSD3	0.010829	0	N	N	Y	N/A	chr8:18774827-18774938:-	N/A	N/A	N/A	chr8:18683986-18684153	120	6	3	73	22
PSD4	4.4694e-08	N/A	N	N	Y	N/A	N/A	N/A	N/A	N/A	N/A	195	11	5	11	6
PSEN1	0.99951	N/A	N	N	Y	chr14:73148095-73160008:+	chr14:73160009-73160138:+	N/A	N/A	N/A	N/A	212	12	10	259	47
PSEN2	3.9828e-07	N/A	Y	N	N	N/A	N/A	N/A	N/A	N/A	N/A	383	25	11	74	16
PSENEN	0.93551	N/A	N/A	N/A	N/A	N/A	N/A	N/A	N/A	N/A	N/A	146	12	7	17	11
PSG1	5.6441e-28	N/A	N/A	N/A	N/A	N/A	N/A	N/A	N/A	N/A	N/A	117	4	1	37	2
PSG11	2.4243e-17	N/A	N	N	Y	N/A	N/A	N/A	N/A	N/A	N/A	N/A	N/A	N/A	N/A	N/A
PSG3	4.1718e-26	N/A	N	N	Y	N/A	N/A	N/A	N/A	N/A	N/A	97	4	1	18	1
PSG4	4.0333e-26	N/A	N	N	Y	N/A	N/A	N/A	N/A	N/A	N/A	N/A	N/A	N/A	N/A	N/A
PSG5	1.2315e-23	N/A	N/A	N/A	N/A	N/A	N/A	N/A	N/A	N/A	N/A	131	6	2	6	2
PSG6	2.1366e-20	N/A	N	N	Y	N/A	N/A	N/A	N/A	N/A	N/A	N/A	N/A	N/A	N/A	N/A
PSG8	3.9779e-25	N/A	N	Y	Y	N/A	N/A	N/A	N/A	N/A	N/A	N/A	N/A	N/A	N/A	N/A
PSIP1	0.99977	N/A	N/A	N/A	N/A	N/A	N/A	N/A	N/A	N/A	N/A	295	13	8	13	10
PSKH1	0.14793	N/A	N/A	N/A	N/A	N/A	N/A	N/A	N/A	N/A	N/A	188	15	6	15	6
PSMA1	0.99758	N/A	N/A	N/A	N/A	chr11:14513700-14514389:-	chr11:14514390-14514491:-	N/A	N/A	N/A	N/A	397	16	1	84	28
PSMA2	0.99995	N/A	N	N	Y	N/A	chr7:42926536-42926668:-,chr7:42927383-42927459:-,chr7:42931096-42931155:-	N/A	N/A	N/A	N/A	N/A	N/A	N/A	N/A	N/A
PSMA3	0.99651	N/A	N	Y	Y	N/A	N/A	chr14:58252119-58252242:+,chr14:58252124-58252242:+	chr14:58247833-58252123:+	N/A	N/A	78	6	4	18	4
PSMA3-AS1	N/A	N/A	N/A	N/A	N/A	N/A	chr14:58285591-58285756:-	chr14:58288718-58288813:-,chr14:58293066-58293138:-,chr14:58293314-58293544:-,chr14:58293766-58295811:-	chr14:58274136-58291634:-	N/A	N/A	N/A	N/A	N/A	N/A	N/A
PSMA4	0.99755	N/A	N/A	N/A	N/A	N/A	N/A	N/A	N/A	N/A	N/A	119	6	5	57	18
PSMA5	0.99592	N/A	N/A	N/A	N/A	N/A	N/A	N/A	N/A	N/A	N/A	118	14	8	73	8
PSMA6	0.99999	N/A	N/A	N/A	N/A	N/A	chr14:35310217-35310299:+	N/A	N/A	N/A	N/A	95	10	8	52	13
PSMA7	0.99942	N/A	N/A	N/A	N/A	N/A	N/A	N/A	N/A	N/A	N/A	91	5	3	34	5
PSMB1	0.93816	N/A	N/A	N/A	N/A	N/A	N/A	N/A	N/A	N/A	N/A	65	3	2	3	2
PSMB10	3.8082e-10	N/A	N/A	N/A	N/A	chr16:67934949-67935295:-	N/A	N/A	N/A	chr16:67934950-67935294:-	N/A	101	7	6	7	6
PSMB2	0.0072969	N/A	N/A	N/A	N/A	N/A	N/A	N/A	N/A	N/A	chr1:35616078-35616234	94	9	4	32	4
PSMB3	0.99165	N/A	N	N	Y	N/A	N/A	chr17:38760431-38760608:+,chr17:38760508-38760608:+	N/A	N/A	N/A	86	6	4	10	4
PSMB5	0.9999	N/A	N	N	Y	N/A	N/A	N/A	N/A	N/A	N/A	N/A	N/A	N/A	N/A	N/A
PSMB6	0.17019	N/A	N	N	Y	N/A	N/A	N/A	chr17:4797570-4797716:+	N/A	N/A	N/A	N/A	N/A	N/A	N/A
PSMB7	0.99394	N/A	N/A	N/A	N/A	N/A	N/A	N/A	N/A	N/A	chr9:124389496-124389595	17	2	1	2	1
PSMB8	0.00028809	N/A	N	Y	N	N/A	N/A	N/A	N/A	N/A	N/A	51	3	2	20	10
PSMB8-AS1	N/A	N/A	N/A	N/A	N/A	N/A	N/A	chr6:32844570-32844870:+,chr6:32844645-32844870:+,chr6:32844810-32844870:+	chr6:32844275-32844644:+,chr6:32844275-32844809:+,chr6:32844871-32845417:+	N/A	N/A	N/A	N/A	N/A	N/A	N/A
PSMB9	0.00075421	N/A	N/A	N/A	N/A	N/A	N/A	chr6:32844570-32844870:+,chr6:32844645-32844870:+,chr6:32844810-32844870:+	chr6:32844275-32844644:+,chr6:32844275-32844809:+,chr6:32844871-32845417:+	N/A	N/A	38	3	1	10	4
PSMC1	0.99999	N/A	N/A	N/A	N/A	N/A	N/A	N/A	N/A	N/A	N/A	45	2	2	18	2
PSMC2	0.84937	N/A	N/A	N/A	N/A	N/A	N/A	N/A	N/A	N/A	N/A	69	3	2	31	5
PSMC3	0.99999	N/A	N/A	N/A	N/A	chr11:47425947-47426204:-,chr11:47425951-47426116:-	N/A	N/A	chr11:47425947-47426204:-,chr11:47425951-47426116:-	N/A	N/A	158	10	6	14	8
PSMC3IP	6.2728e-07	N/A	N	N	Y	N/A	N/A	N/A	N/A	N/A	N/A	N/A	N/A	N/A	N/A	N/A
PSMC4	0.99984	N/A	N/A	N/A	N/A	N/A	N/A	N/A	N/A	N/A	chr19:39971545-39971582	N/A	N/A	N/A	N/A	N/A
PSMC5	0.99991	N/A	N	N	Y	N/A	N/A	chr17:63830809-63830935:+	chr17:63830502-63831035:+	N/A	N/A	60	5	4	55	18
PSMC6	1	N/A	N	N	Y	chr14:52707530-52708308:+	chr14:52718977-52719038:+,chr14:52723805-52723874:+	N/A	N/A	N/A	N/A	N/A	N/A	N/A	N/A	N/A
PSMD1	1	N/A	N/A	N/A	N/A	N/A	N/A	chr2:231062506-231062693:+	N/A	N/A	chr2:231152717-231152811	159	9	6	9	6
PSMD10	N/A	N/A	N/A	N/A	N/A	N/A	N/A	N/A	N/A	N/A	N/A	22	2	2	2	2
PSMD11	1	N/A	N	N	Y	N/A	N/A	N/A	N/A	N/A	chr17:32451293-32451353,chr17:32454768-32454877	N/A	N/A	N/A	N/A	N/A
PSMD12	1	N/A	N	N	Y	N/A	N/A	chr17:67362776-67362892:-	N/A	N/A	N/A	58	6	4	9	5
PSMD13	1	N/A	N	N	Y	N/A	chr11:238998-239076:+	N/A	chr11:239077-244160:+	N/A	N/A	74	5	2	7	3
PSMD14	0.99752	N/A	Y	N	N	N/A	N/A	N/A	N/A	N/A	N/A	317	17	15	26	21
PSMD2	1	N/A	N	N	Y	chr3:184299634-184299850:+	chr3:184301794-184302071:+	N/A	N/A	N/A	N/A	N/A	N/A	N/A	N/A	N/A
PSMD3	1	N/A	N/A	N/A	N/A	N/A	N/A	N/A	N/A	N/A	N/A	164	10	8	10	8
PSMD4	0.99998	N/A	N	N	Y	chr1:151266199-151266307:+	N/A	N/A	N/A	N/A	N/A	80	6	1	22	1
PSMD5	6.4787e-07	N/A	N/A	N/A	N/A	N/A	N/A	N/A	N/A	N/A	N/A	N/A	N/A	N/A	N/A	N/A	Canonical transcript not found for gene
PSMD6	0.99998	N/A	N	Y	N	N/A	N/A	N/A	N/A	N/A	N/A	141	8	5	20	5
PSMD7	0.32034	N/A	N	N	Y	N/A	chr16:74299576-74299745:+	N/A	N/A	N/A	N/A	101	12	5	12	6
PSMD8	3.5902e-10	N/A	N	N	Y	N/A	N/A	N/A	N/A	N/A	N/A	66	4	1	62	1
PSMD9	1.9136e-07	N/A	N/A	N/A	N/A	chr12:121899890-121903005:+	chr12:121894739-121894841:+	chr12:121899634-121899845:+,chr12:121899634-121899889:+	N/A	N/A	N/A	67	4	2	74	3
PSME1	0.054565	N/A	N/A	N/A	N/A	N/A	N/A	N/A	N/A	N/A	N/A	69	2	1	44	2
PSME2	0.0023894	N/A	N/A	N/A	N/A	N/A	N/A	N/A	chr14:24145753-24146207:-	chr14:24145754-24146206:-	N/A	29	1	1	31	17
PSME3	0.99995	N/A	N	N	Y	N/A	chr17:42834094-42834256:+	N/A	N/A	N/A	chr17:42833776-42834002	235	7	5	140	8
PSME3IP1	0.19847	N/A	N	N	Y	N/A	N/A	N/A	N/A	N/A	N/A	N/A	N/A	N/A	N/A	N/A
PSME4	1	N/A	N/A	N/A	N/A	N/A	N/A	N/A	N/A	N/A	chr2:53913870-53913930	209	12	7	12	8
PSMF1	8.537e-08	N/A	N/A	N/A	N/A	N/A	N/A	N/A	N/A	N/A	N/A	172	5	3	14	4
PSMG1	0.00012272	N/A	N	N	Y	N/A	N/A	chr21:39181772-39181878:-	N/A	N/A	N/A	66	5	2	7	3
PSMG2	0.096376	N/A	N/A	N/A	N/A	N/A	N/A	N/A	N/A	N/A	N/A	66	6	2	12	3
PSMG3	0.20076	N/A	N	Y	N	N/A	N/A	N/A	N/A	N/A	N/A	693	43	20	85	24
PSMG3-AS1	N/A	N/A	N/A	N/A	N/A	N/A	chr7:1583162-1583269:+	chr7:1579287-1579404:+	N/A	N/A	N/A	N/A	N/A	N/A	N/A	N/A
PSMG4	0.00015928	N/A	N	N	Y	N/A	chr6:3264174-3264325:+	N/A	chr6:3263760-3264173:+	N/A	N/A	129	7	2	52	5
PSORS1C1	0.093988	N/A	N/A	N/A	N/A	N/A	N/A	N/A	N/A	N/A	N/A	320	24	3	36	3
PSORS1C3	N/A	N/A	N/A	N/A	N/A	N/A	N/A	chr6:31175689-31175955:-	N/A	N/A	N/A	N/A	N/A	N/A	N/A	N/A
PSPC1	0.99185	N/A	N	Y	Y	N/A	chr13:19699380-19699398:-	N/A	chr13:19675654-19677723:-	chr13:19675655-19677722:-	N/A	188	13	12	23	13
PSPH	0.00012448	30	N	N	Y	N/A	N/A	N/A	N/A	N/A	N/A	598	43	30	98	73
PSRC1	1.1984e-09	N/A	N/A	N/A	N/A	N/A	N/A	N/A	N/A	N/A	N/A	144	11	9	53	31
PSTK	0.043271	N/A	N/A	N/A	N/A	N/A	N/A	N/A	N/A	N/A	N/A	N/A	N/A	N/A	N/A	N/A	Canonical transcript not found for gene
PSTPIP1	5.9235e-26	N/A	N	N	Y	chr15:77032429-77032861:+	N/A	chr15:77032298-77032428:+	chr15:77025605-77027799:+	N/A	N/A	448	43	4	101	6
PSTPIP2	1.7106e-05	N/A	N/A	N/A	N/A	N/A	N/A	N/A	N/A	N/A	N/A	72	4	1	4	1
PTAFR	0.025586	N/A	N/A	N/A	N/A	N/A	N/A	N/A	N/A	N/A	N/A	137	10	5	41	12
PTAR1	0.97187	N/A	N/A	N/A	N/A	N/A	chr9:69741792-69741858:-	chr9:69750781-69750950:-	N/A	N/A	N/A	N/A	N/A	N/A	N/A	N/A
PTBP1	1	N/A	N/A	N/A	N/A	chr19:806557-808359:+	N/A	N/A	chr19:806557-808359:+	N/A	chr19:805832-805902	46	4	3	55	5
PTBP2	0.99954	N/A	N/A	N/A	N/A	N/A	N/A	chr1:96806419-96806452:+	N/A	N/A	N/A	N/A	N/A	N/A	N/A	N/A
PTBP3	0.98259	N/A	N/A	N/A	N/A	N/A	N/A	N/A	N/A	N/A	N/A	249	17	3	53	13
PTCD1	1.0113e-15	N/A	N	N	Y	N/A	N/A	N/A	N/A	N/A	N/A	251	13	1	29	4
PTCD2	0.33924	N/A	N	N	Y	chr5:72321180-72322171:+	N/A	chr5:72326612-72326741:+	N/A	N/A	N/A	10	1	1	84	1
PTCD3	8.3863e-21	N/A	N/A	N/A	N/A	N/A	N/A	N/A	N/A	N/A	N/A	N/A	N/A	N/A	N/A	N/A	Canonical transcript not found for gene
PTCH1	1	3	N	N	Y	chr9:95485875-95516622:-	chr9:95474012-95474143:-,chr9:95485685-95485874:-	N/A	chr9:95467260-95468750:-	N/A	chr9:95474012-95474139	N/A	N/A	N/A	N/A	N/A
PTCH2	3.4819e-25	N/A	N/A	N/A	N/A	N/A	N/A	N/A	N/A	N/A	N/A	321	16	2	16	2
PTCHD1	N/A	3	N	Y	N	N/A	N/A	N/A	N/A	N/A	N/A	N/A	N/A	N/A	N/A	N/A
PTDSS1	4.7744e-05	N/A	N/A	N/A	N/A	N/A	N/A	N/A	N/A	N/A	N/A	139	8	3	15	3
PTDSS2	4.8596e-08	N/A	N	N	Y	N/A	chr11:451352-451493:+,chr11:451385-451493:+	N/A	N/A	N/A	N/A	177	11	6	11	6
PTEN	0.048668	3	Y	N	N	N/A	N/A	N/A	N/A	N/A	N/A	845	33	11	33	11
PTENP1	N/A	N/A	N	Y	N	N/A	N/A	N/A	N/A	N/A	N/A	N/A	N/A	N/A	N/A	N/A
PTER	9.8696e-14	N/A	N/A	N/A	N/A	N/A	N/A	N/A	N/A	N/A	N/A	153	3	2	21	11
PTGDS	5.2259e-06	N/A	N/A	N/A	N/A	N/A	N/A	N/A	chr9:136984564-136985035:+	N/A	N/A	75	4	3	28	3
PTGER1	3.8641e-07	N/A	N/A	N/A	N/A	N/A	N/A	N/A	N/A	N/A	N/A	110	6	2	6	2
PTGER2	2.1826e-07	N/A	N/A	N/A	N/A	N/A	N/A	N/A	N/A	N/A	N/A	237	6	1	15	1
PTGER3	0.021246	N/A	N	N	Y	N/A	N/A	N/A	N/A	N/A	N/A	211	10	3	10	4
PTGER4	0.9214	N/A	N/A	N/A	N/A	N/A	N/A	N/A	N/A	N/A	N/A	607	39	11	39	11
PTGES	0.39611	N/A	N/A	N/A	N/A	N/A	N/A	N/A	N/A	N/A	N/A	30	3	1	3	1
PTGES2	4.9812e-11	N/A	N	Y	N	N/A	N/A	N/A	N/A	N/A	N/A	N/A	N/A	N/A	N/A	N/A
PTGES3	0.50882	N/A	N/A	N/A	N/A	N/A	chr12:56665632-56666266:-	N/A	N/A	N/A	N/A	285	9	8	21	12
PTGES3L	0.0058545	N/A	N	N	Y	N/A	chr17:42951800-42951894:-,chr17:42962175-42962272:-,chr17:42962175-42962295:-	chr17:42953724-42953778:-	chr17:42956505-42957137:-,chr17:42979686-42980045:-	N/A	N/A	N/A	N/A	N/A	N/A	N/A
PTGES3L-AARSD1	3.8599e-14	N/A	N/A	N/A	N/A	N/A	chr17:42951800-42951894:-,chr17:42962175-42962272:-,chr17:42962175-42962295:-	chr17:42953724-42953778:-	chr17:42956505-42957137:-,chr17:42979686-42980045:-	N/A	N/A	346	23	4	48	5
PTGFR	0.0040406	N/A	N	N	Y	chr1:78250374-78251493:+	chr1:78532213-78532353:+	N/A	N/A	N/A	N/A	335	20	6	28	8
PTGFRN	0.24324	N/A	N/A	N/A	N/A	N/A	N/A	N/A	N/A	N/A	chr1:116972756-116972839	288	8	5	8	5
PTGIR	5.8869e-08	N/A	N/A	N/A	N/A	N/A	N/A	N/A	N/A	N/A	N/A	105	7	2	48	4
PTGR1	0.0033849	N/A	N	N	Y	N/A	chr9:111564157-111564262:-,chr9:111589264-111589382:-	N/A	chr9:111564263-111570090:-	N/A	N/A	55	2	1	19	9
PTGR2	0.00013521	N/A	N/A	N/A	N/A	chr14:73852117-73858815:+	chr14:73895237-73895414:+,chr14:73896348-73896534:+,chr14:73922493-73922697:+	chr14:73879096-73879305:+	chr14:73893933-73896347:+	chr14:73877170-73880053:+	N/A	145	6	4	41	14
PTGS1	2.735e-09	N/A	N	N	Y	N/A	N/A	N/A	N/A	N/A	N/A	61	5	2	77	4
PTGS2	1	N/A	N	N	Y	N/A	N/A	N/A	N/A	N/A	N/A	133	7	2	7	2
PTH1R	0.00019329	3	N/A	N/A	N/A	N/A	N/A	N/A	N/A	N/A	N/A	228	16	3	37	10
PTH2	0.0065182	N/A	N/A	N/A	N/A	N/A	N/A	N/A	N/A	N/A	N/A	102	11	1	11	1
PTH2R	6.5346e-20	N/A	N	N	Y	N/A	N/A	N/A	N/A	N/A	N/A	N/A	N/A	N/A	N/A	N/A
PTHLH	0.95178	3	N/A	N/A	N/A	N/A	N/A	N/A	N/A	N/A	N/A	569	32	4	65	12
PTK2	1	N/A	N/A	N/A	N/A	N/A	N/A	chr8:140717598-140717709:-,chr8:140752054-140752316:-	N/A	N/A	N/A	N/A	N/A	N/A	N/A	N/A
PTK2B	4.5186e-05	N/A	N/A	N/A	N/A	N/A	N/A	N/A	N/A	N/A	N/A	167	12	7	90	32
PTK6	3.4982e-09	N/A	N/A	N/A	N/A	N/A	N/A	N/A	N/A	N/A	N/A	62	7	2	7	2
PTK7	0.99999	N/A	N	N	Y	N/A	N/A	N/A	N/A	N/A	N/A	175	13	2	27	2
PTMA	0.9388	N/A	N/A	N/A	N/A	N/A	N/A	N/A	N/A	N/A	N/A	198	10	7	42	10
PTMS	0.75969	N/A	N/A	N/A	N/A	N/A	N/A	N/A	N/A	N/A	N/A	371	11	2	11	2
PTN	0.0059544	N/A	N/A	N/A	N/A	N/A	N/A	N/A	N/A	N/A	N/A	296	9	6	10	6
PTOV1	0.927	N/A	N	Y	Y	N/A	N/A	N/A	chr19:49857783-49857908:+	N/A	N/A	170	6	3	16	4
PTOV1-AS2	N/A	N/A	N/A	N/A	N/A	N/A	chr19:49858554-49858626:-	N/A	chr19:49858627-49858842:-	N/A	N/A	N/A	N/A	N/A	N/A	N/A
PTP4A1	0.24336	N/A	N/A	N/A	N/A	N/A	N/A	N/A	N/A	N/A	N/A	393	22	15	92	25
PTP4A2	0.98416	N/A	Y	N	N	N/A	chr1:31912981-31913023:-,chr1:31913787-31913843:-	N/A	N/A	N/A	N/A	975	57	31	106	38
PTP4A3	0.038746	N/A	Y	N	N	N/A	N/A	N/A	N/A	N/A	N/A	945	81	40	88	44
PTPA	0.99346	N/A	N/A	N/A	N/A	N/A	N/A	N/A	N/A	N/A	N/A	283	15	8	155	49
PTPDC1	4.1268e-09	N/A	N/A	N/A	N/A	N/A	N/A	N/A	N/A	N/A	N/A	N/A	N/A	N/A	N/A	N/A	Canonical transcript not found for gene
PTPMT1	0.0009642	N/A	N/A	N/A	N/A	N/A	N/A	N/A	N/A	N/A	N/A	N/A	N/A	N/A	N/A	N/A	Canonical transcript not found for gene
PTPN1	1	N/A	Y	N	N	N/A	N/A	N/A	N/A	N/A	chr20:50533676-50533825	145	7	5	24	7
PTPN11	1	3	Y	N	N	N/A	N/A	N/A	N/A	N/A	N/A	198	8	7	8	7
PTPN12	0.96525	N/A	N	N	Y	N/A	chr7:77563936-77564195:+,chr7:77604879-77604935:+	N/A	N/A	N/A	N/A	252	20	5	45	5
PTPN13	1.357e-27	N/A	Y	N	N	N/A	N/A	N/A	N/A	N/A	N/A	480	24	14	28	15
PTPN14	0.21248	N/A	Y	N	N	N/A	N/A	N/A	N/A	N/A	N/A	574	23	16	23	16
PTPN18	3.3213e-22	N/A	N	N	Y	N/A	N/A	N/A	N/A	N/A	N/A	52	3	1	3	1
PTPN2	0.51018	N/A	N	N	Y	N/A	chr18:12821336-12821425:-	chr18:12825810-12825944:-	chr18:12817266-12825809:-	N/A	N/A	96	4	3	87	4
PTPN20	0.37345	N/A	N	N	Y	N/A	chr10:46955096-46955203:+	chr10:46946563-46946675:+,chr10:46964986-46965137:+	N/A	N/A	N/A	N/A	N/A	N/A	N/A	N/A
PTPN21	7.2782e-11	N/A	N	N	Y	N/A	chr14:88547529-88547651:-	N/A	N/A	N/A	N/A	559	37	17	53	18
PTPN22	1.6279e-14	N/A	N/A	N/A	N/A	N/A	chr1:113854471-113854537:-,chr1:113864198-113864382:-	N/A	N/A	N/A	N/A	89	6	4	8	6
PTPN23	2.4494e-08	N/A	N/A	N/A	N/A	N/A	N/A	N/A	N/A	N/A	N/A	76	8	2	9	2
PTPN3	1.6279e-21	N/A	N/A	N/A	N/A	N/A	N/A	N/A	N/A	N/A	N/A	106	5	2	173	3
PTPN4	0.94902	N/A	Y	N	Y	chr2:119916691-119920068:+	N/A	chr2:119885795-119885882:+,chr2:119926598-119926666:+	N/A	N/A	N/A	480	31	15	41	15
PTPN5	0.0088357	N/A	N/A	N/A	N/A	N/A	N/A	N/A	N/A	N/A	N/A	387	27	9	235	9
PTPN6	1	N/A	N	N	Y	N/A	N/A	N/A	chr12:6951732-6952016:+	chr12:6951733-6951910:+,chr12:6951733-6952015:+,chr12:6951733-6952111:+	N/A	157	13	5	45	17
PTPN7	1.4022e-07	N/A	N/A	N/A	N/A	N/A	chr1:202159281-202159454:-	N/A	chr1:202158249-202159280:-	N/A	N/A	N/A	N/A	N/A	N/A	N/A
PTPN9	0.88832	N/A	N/A	N/A	N/A	N/A	N/A	N/A	N/A	N/A	chr15:75532579-75532658	539	24	19	28	19
PTPRA	1	N/A	Y	N	N	N/A	N/A	N/A	N/A	N/A	chr20:2999331-2999425	393	17	14	76	25
PTPRC	0.15216	N/A	N/A	N/A	N/A	N/A	N/A	N/A	N/A	N/A	N/A	141	8	4	38	6
PTPRCAP	0.49794	N/A	N/A	N/A	N/A	N/A	chr11:67440702-67440836:-	N/A	chr11:67440485-67441124:-	N/A	N/A	63	5	1	5	1
PTPRD	1	N/A	N	Y	N	N/A	N/A	N/A	N/A	N/A	N/A	544	47	8	72	19
PTPRD-AS1	N/A	N/A	N/A	N/A	N/A	N/A	N/A	chr9:8859956-8860037:+	N/A	N/A	N/A	N/A	N/A	N/A	N/A	N/A
PTPRE	4.4967e-06	N/A	N	N	Y	chr10:128071742-128072137:+	N/A	N/A	N/A	N/A	N/A	279	9	5	176	18
PTPRF	1	N/A	Y	N	N	N/A	N/A	N/A	N/A	N/A	N/A	333	23	16	23	16
PTPRG	5.3592e-15	N/A	N	Y	N	N/A	N/A	N/A	N/A	N/A	N/A	717	34	23	34	23
PTPRG-AS1	N/A	N/A	N/A	N/A	N/A	chr3:62317901-62318865:-	N/A	chr3:62292614-62292717:-,chr3:62294700-62294778:-,chr3:62313894-62313970:-,chr3:62317106-62317192:-	chr3:62317193-62317807:-	N/A	N/A	N/A	N/A	N/A	N/A	N/A
PTPRJ	1.3858e-35	N/A	N	Y	N	N/A	N/A	N/A	N/A	N/A	N/A	354	18	6	18	7
PTPRK	0.10948	N/A	Y	Y	Y	N/A	chr6:128409294-128409332:-,chr6:128491732-128491849:-	N/A	N/A	N/A	N/A	316	13	6	13	8
PTPRM	1	N/A	N/A	N/A	N/A	N/A	N/A	N/A	N/A	N/A	N/A	1037	46	9	341	12
PTPRN	1.5985e-14	N/A	N	N	Y	N/A	chr2:219308882-219308977:-	N/A	N/A	N/A	chr2:219308385-219308479	N/A	N/A	N/A	N/A	N/A
PTPRN2	5.035e-15	N/A	N	Y	N	N/A	N/A	N/A	N/A	N/A	N/A	N/A	N/A	N/A	N/A	N/A
PTPRO	0.16709	N/A	N	N	Y	N/A	N/A	chr12:15551551-15551671:+	N/A	N/A	chr12:15561916-15562072	219	9	2	40	3
PTPRR	0.0061569	N/A	N	N	Y	N/A	chr12:70639519-70639672:-,chr12:70672720-70672976:-	chr12:70701137-70701323:-	N/A	N/A	N/A	348	30	9	103	10
PTPRS	1	N/A	N/A	N/A	N/A	N/A	N/A	N/A	N/A	N/A	N/A	N/A	N/A	N/A	N/A	N/A	Canonical transcript not found for gene
PTPRT	1	N/A	N	Y	N	N/A	N/A	N/A	N/A	N/A	N/A	N/A	N/A	N/A	N/A	N/A
PTPRU	0.019555	N/A	N/A	N/A	N/A	N/A	N/A	N/A	N/A	N/A	N/A	123	3	1	3	1
PTPRVP	N/A	N/A	N/A	N/A	N/A	chr1:202168512-202168621:+,chr1:202177334-202177519:+	N/A	chr1:202168845-202169116:+	N/A	N/A	N/A	N/A	N/A	N/A	N/A	N/A
PTPRZ1	0.0010806	N/A	N/A	N/A	N/A	N/A	N/A	N/A	N/A	N/A	N/A	339	14	3	17	5
PTRH1	3.1536e-05	N/A	N/A	N/A	N/A	N/A	N/A	N/A	N/A	N/A	N/A	N/A	N/A	N/A	N/A	N/A	Canonical transcript not found for gene
PTRH2	0.00058228	N/A	N/A	N/A	N/A	N/A	N/A	N/A	N/A	N/A	N/A	N/A	N/A	N/A	N/A	N/A	Canonical transcript not found for gene
PTS	9.4801e-10	30	N/A	N/A	N/A	N/A	chr11:112230626-112230682:+	chr11:112230208-112230230:+	N/A	N/A	N/A	N/A	N/A	N/A	N/A	N/A
PTTG1	0.61383	N/A	N/A	N/A	N/A	N/A	N/A	N/A	N/A	N/A	N/A	48	3	3	74	14
PTTG1IP	0.00043855	N/A	Y	N	N	N/A	N/A	N/A	N/A	N/A	N/A	74	5	4	23	9
PTX3	6.2145e-10	N/A	N/A	N/A	N/A	N/A	N/A	N/A	N/A	N/A	N/A	84	4	2	4	2
PUDP	N/A	N/A	N	N	Y	N/A	N/A	N/A	N/A	N/A	N/A	N/A	N/A	N/A	N/A	N/A
PUF60	1	3	N/A	N/A	N/A	N/A	N/A	N/A	N/A	N/A	chr8:143826759-143826884	12	2	2	25	4
PUM1	1	N/A	N	N	Y	chr1:31028865-31059298:-	chr1:30941922-30942123:-,chr1:31006994-31007102:-,chr1:31055313-31055380:-	N/A	chr1:30953819-30964673:-	N/A	N/A	N/A	N/A	N/A	N/A	N/A
PUM2	0.00015334	N/A	Y	N	Y	N/A	N/A	N/A	N/A	N/A	chr2:20278391-20278456,chr2:20326260-20326384	331	21	14	71	28
PUM3	3.3276e-13	N/A	N/A	N/A	N/A	N/A	N/A	N/A	N/A	N/A	N/A	61	7	2	7	2
PURA	0.99996	3	N/A	N/A	N/A	N/A	N/A	N/A	N/A	N/A	N/A	73	2	1	44	18
PURB	0.001009	N/A	N/A	N/A	N/A	N/A	N/A	N/A	N/A	N/A	N/A	182	7	5	7	5
PURG	0.91033	N/A	N/A	N/A	N/A	N/A	N/A	N/A	N/A	N/A	N/A	N/A	N/A	N/A	N/A	N/A	Canonical transcript not found for gene
PURPL	N/A	N/A	N/A	N/A	N/A	N/A	chr5:27477639-27477801:+	chr5:27476069-27476158:+	N/A	N/A	N/A	N/A	N/A	N/A	N/A	N/A
PUS1	6.4004e-08	N/A	Y	N	N	N/A	N/A	N/A	N/A	N/A	N/A	447	24	15	78	16
PUS10	6.0777e-08	N/A	N/A	N/A	N/A	chr2:61011906-61017144:-	chr2:61010656-61010888:-	N/A	N/A	N/A	N/A	263	13	3	23	4
PUS3	9.9358e-06	N/A	N/A	N/A	N/A	N/A	N/A	N/A	N/A	N/A	N/A	83	6	3	31	4
PUS7	1.876e-05	N/A	N/A	N/A	N/A	chr7:105468464-105470760:-	N/A	N/A	N/A	N/A	N/A	252	16	6	17	7
PUS7L	1.5885e-07	N/A	Y	N	N	N/A	N/A	N/A	N/A	N/A	N/A	104	8	6	80	24
PUSL1	8.0385e-27	N/A	N/A	N/A	N/A	N/A	N/A	chr1:1308915-1308972:+	N/A	N/A	N/A	47	5	1	22	2
PVALB	0.00086045	N/A	N/A	N/A	N/A	N/A	N/A	N/A	N/A	N/A	N/A	30	3	1	16	2
PVR	5.3647e-11	N/A	N	N	Y	N/A	N/A	N/A	chr19:44644176-44647299:+	N/A	N/A	187	9	3	15	7
PVRIG	0.00031805	N/A	N/A	N/A	N/A	N/A	N/A	N/A	N/A	N/A	N/A	N/A	N/A	N/A	N/A	N/A	Canonical transcript not found for gene
PVRIG2P	N/A	N/A	N/A	N/A	N/A	chr7:100353484-100355142:+	N/A	N/A	chr7:100345969-100349730:+,chr7:100345969-100349798:+	N/A	N/A	N/A	N/A	N/A	N/A	N/A
PVRL1	N/A	N/A	Y	N	N	N/A	N/A	N/A	N/A	N/A	N/A	N/A	N/A	N/A	N/A	N/A
PVT1	N/A	N/A	N/A	N/A	N/A	N/A	chr8:127939508-127939676:+,chr8:127983904-127984204:+,chr8:128099370-128099573:+	chr8:127851934-127852347:+,chr8:128048448-128048609:+	chr8:128070273-128096517:+	N/A	N/A	N/A	N/A	N/A	N/A	N/A
PWAR1	N/A	N/A	N/A	N/A	N/A	chr15:25095829-25097320:+,chr15:25099279-25103858:+,chr15:25109100-25109197:+,chr15:25186004-25187348:+,chr15:25234620-25236408:+,chr15:25247289-25247671:+	chr15:25061306-25061413:+,chr15:25086510-25086614:+,chr15:25095627-25095728:+,chr15:25095627-25095828:+,chr15:25181810-25181895:+,chr15:25239650-25239781:+	chr15:24998366-24998486:+,chr15:25053266-25053363:+,chr15:25055074-25055230:+,chr15:25079826-25080079:+,chr15:25209732-25209861:+	N/A	chr15:25087601-25089612:+,chr15:25103972-25106162:+,chr15:25203598-25204168:+	N/A	N/A	N/A	N/A	N/A	N/A
PWAR4	N/A	N/A	N/A	N/A	N/A	chr15:25095829-25097320:+,chr15:25099279-25103858:+,chr15:25109100-25109197:+,chr15:25186004-25187348:+,chr15:25234620-25236408:+,chr15:25247289-25247671:+	chr15:25061306-25061413:+,chr15:25086510-25086614:+,chr15:25095627-25095728:+,chr15:25095627-25095828:+,chr15:25181810-25181895:+,chr15:25239650-25239781:+	chr15:24998366-24998486:+,chr15:25053266-25053363:+,chr15:25055074-25055230:+,chr15:25079826-25080079:+,chr15:25209732-25209861:+	N/A	chr15:25087601-25089612:+,chr15:25103972-25106162:+,chr15:25203598-25204168:+	N/A	N/A	N/A	N/A	N/A	N/A
PWAR5	N/A	N/A	N/A	N/A	N/A	chr15:25095829-25097320:+,chr15:25099279-25103858:+,chr15:25109100-25109197:+,chr15:25186004-25187348:+,chr15:25234620-25236408:+,chr15:25247289-25247671:+	chr15:25061306-25061413:+,chr15:25086510-25086614:+,chr15:25095627-25095728:+,chr15:25095627-25095828:+,chr15:25181810-25181895:+,chr15:25239650-25239781:+	chr15:24998366-24998486:+,chr15:25053266-25053363:+,chr15:25055074-25055230:+,chr15:25079826-25080079:+,chr15:25209732-25209861:+	N/A	chr15:25087601-25089612:+,chr15:25103972-25106162:+,chr15:25203598-25204168:+	N/A	N/A	N/A	N/A	N/A	N/A
PWAR6	N/A	N/A	N/A	N/A	N/A	chr15:25095829-25097320:+,chr15:25099279-25103858:+,chr15:25109100-25109197:+,chr15:25186004-25187348:+,chr15:25234620-25236408:+,chr15:25247289-25247671:+	chr15:25061306-25061413:+,chr15:25086510-25086614:+,chr15:25095627-25095728:+,chr15:25095627-25095828:+,chr15:25181810-25181895:+,chr15:25239650-25239781:+	chr15:24998366-24998486:+,chr15:25053266-25053363:+,chr15:25055074-25055230:+,chr15:25079826-25080079:+,chr15:25209732-25209861:+	N/A	chr15:25087601-25089612:+,chr15:25103972-25106162:+,chr15:25203598-25204168:+	N/A	N/A	N/A	N/A	N/A	N/A
PWARSN	N/A	N/A	N/A	N/A	N/A	chr15:25095829-25097320:+,chr15:25099279-25103858:+,chr15:25109100-25109197:+,chr15:25186004-25187348:+,chr15:25234620-25236408:+,chr15:25247289-25247671:+	chr15:25061306-25061413:+,chr15:25086510-25086614:+,chr15:25095627-25095728:+,chr15:25095627-25095828:+,chr15:25181810-25181895:+,chr15:25239650-25239781:+	chr15:24998366-24998486:+,chr15:25053266-25053363:+,chr15:25055074-25055230:+,chr15:25079826-25080079:+,chr15:25209732-25209861:+	N/A	chr15:25087601-25089612:+,chr15:25103972-25106162:+,chr15:25203598-25204168:+	N/A	N/A	N/A	N/A	N/A	N/A
PWP1	1.466e-08	N/A	Y	N	Y	N/A	N/A	N/A	N/A	N/A	N/A	101	10	9	35	9
PWP2	N/A	N/A	N/A	N/A	N/A	N/A	chr21:5134361-5134479:-	N/A	N/A	N/A	N/A	18	3	1	4	2
PWRN1	N/A	N/A	N/A	N/A	N/A	chr15:24574814-24574906:+	chr15:24580227-24580330:+	N/A	N/A	N/A	N/A	N/A	N/A	N/A	N/A	N/A
PWWP2A	0.36793	N/A	N	N	Y	N/A	chr5:160089506-160089610:-	N/A	N/A	N/A	chr5:160116688-160117924	N/A	N/A	N/A	N/A	N/A
PWWP2B	0.0012867	N/A	N/A	N/A	N/A	N/A	N/A	N/A	N/A	N/A	N/A	27	2	1	2	1
PWWP3A	1.7334e-11	N/A	N	N	Y	N/A	chr19:1358588-1358693:+,chr19:1358588-1358700:+	N/A	N/A	N/A	N/A	228	18	13	37	25
PWWP3B	N/A	N/A	N/A	N/A	N/A	N/A	N/A	N/A	N/A	N/A	N/A	649	36	13	46	13
PXDC1	0.44029	N/A	N/A	N/A	N/A	N/A	N/A	N/A	N/A	N/A	N/A	495	21	15	21	15
PXDN	1.9752e-10	30	N/A	N/A	N/A	N/A	N/A	N/A	N/A	N/A	chr2:1653915-1653979	60	3	2	3	2
PXDNL	6.5136e-32	N/A	N/A	N/A	N/A	N/A	N/A	N/A	N/A	N/A	N/A	101	10	3	10	3
PXMP2	0.0011357	N/A	N/A	N/A	N/A	N/A	N/A	N/A	N/A	N/A	N/A	84	5	3	5	3
PXMP4	7.8804e-05	N/A	N/A	N/A	N/A	N/A	N/A	N/A	N/A	N/A	N/A	103	7	2	8	2
PXN	2.732e-13	N/A	N	Y	Y	N/A	chr12:120215930-120216090:-	N/A	chr12:120215418-120215559:-	N/A	N/A	N/A	N/A	N/A	N/A	N/A
PXN-AS1	N/A	N/A	N/A	N/A	N/A	chr12:120206622-120209838:+	N/A	chr12:120210930-120211106:+	N/A	N/A	N/A	N/A	N/A	N/A	N/A	N/A
PXYLP1	0.16307	N/A	Y	N	Y	N/A	chr3:141232333-141232435:+	chr3:141305756-141307776:+	N/A	N/A	chr3:141262612-141262722	140	5	3	212	18
PYCARD	0.00043053	N/A	N	Y	N	N/A	N/A	N/A	N/A	N/A	N/A	70	4	2	42	4
PYCR1	2.2662e-05	30	N/A	N/A	N/A	N/A	N/A	N/A	N/A	N/A	N/A	486	32	6	88	7
PYCR2	0.00056061	N/A	N/A	N/A	N/A	N/A	N/A	N/A	N/A	N/A	N/A	140	8	7	27	8
PYCR3	4.7954e-08	N/A	N	N	Y	N/A	chr8:143608764-143608876:-	N/A	N/A	N/A	N/A	N/A	N/A	N/A	N/A	N/A
PYDC1	0.14187	N/A	N/A	N/A	N/A	N/A	N/A	N/A	N/A	N/A	N/A	331	19	2	19	2
PYDC2	0.13815	N/A	N/A	N/A	N/A	chr3:191559755-191569599:+	chr3:191559678-191559750:+,chr3:191559678-191559754:+	chr3:191585328-191585362:+	N/A	N/A	N/A	N/A	N/A	N/A	N/A	N/A
PYGB	7.705e-25	N/A	N/A	N/A	N/A	N/A	N/A	N/A	N/A	N/A	chr20:25248803-25248861	94	3	2	3	2
PYGL	2.8208e-25	N/A	N/A	N/A	N/A	N/A	N/A	N/A	N/A	N/A	N/A	80	2	2	2	2
PYGO1	0.99916	N/A	N/A	N/A	N/A	N/A	N/A	N/A	N/A	N/A	N/A	57	3	1	9	1
PYGO2	0.62291	N/A	N/A	N/A	N/A	N/A	N/A	N/A	N/A	N/A	N/A	206	16	5	26	5
PYHIN1	1.0259e-08	N/A	N/A	N/A	N/A	N/A	N/A	N/A	N/A	N/A	N/A	245	12	1	24	1
PYM1	0.98374	N/A	N/A	N/A	N/A	N/A	N/A	N/A	N/A	N/A	N/A	133	3	2	30	3
PYROXD1	3.8839e-05	N/A	N	N	Y	chr12:21462126-21462739:+	chr12:21441207-21441300:+,chr12:21456865-21457086:+	N/A	N/A	N/A	N/A	76	4	2	49	4
PYROXD2	5.1418e-20	N/A	N/A	N/A	N/A	N/A	N/A	N/A	N/A	N/A	N/A	47	2	1	2	1
PYURF	0.00034362	N/A	N/A	N/A	N/A	N/A	N/A	N/A	N/A	N/A	N/A	76	8	6	8	6
PZP	1.8332e-32	N/A	N	N	Y	N/A	chr12:9162597-9162648:-	N/A	N/A	N/A	N/A	N/A	N/A	N/A	N/A	N/A
QARS	N/A	N/A	N/A	N/A	N/A	chr3:49099254-49099329:-,chr3:49103973-49104372:-	chr3:49097134-49097287:-,chr3:49097992-49098092:-	N/A	chr3:49098093-49098191:-,chr3:49102733-49103344:-	N/A	N/A	N/A	N/A	N/A	N/A	N/A
QARS1	6.1068e-19	N/A	N	N	Y	N/A	N/A	N/A	N/A	N/A	N/A	N/A	N/A	N/A	N/A	N/A
QDPR	4.011e-06	30	N	N	Y	N/A	N/A	N/A	N/A	N/A	N/A	36	2	2	2	2
QKI	0.99613	N/A	N	N	Y	N/A	chr6:163457381-163457551:+	chr6:163455279-163455421:+	N/A	N/A	chr6:163433285-163433337	476	11	8	86	16
QPCT	1.4995e-14	N/A	N/A	N/A	N/A	N/A	N/A	N/A	N/A	N/A	N/A	N/A	N/A	N/A	N/A	N/A	Canonical transcript not found for gene
QPCTL	9.2521e-11	N/A	N	N	Y	N/A	chr19:45695633-45695718:+	N/A	chr19:45693557-45695632:+	N/A	N/A	38	2	1	2	1
QRFPR	6.2738e-12	N/A	N	N	Y	N/A	chr4:121334489-121334619:-	N/A	N/A	N/A	N/A	371	17	4	17	4
QRICH1	1	3	Y	N	N	N/A	N/A	N/A	N/A	N/A	N/A	181	14	11	80	40
QRSL1	4.1617e-15	N/A	Y	N	N	N/A	N/A	N/A	N/A	N/A	N/A	104	11	4	11	4
QSER1	1	N/A	N/A	N/A	N/A	N/A	N/A	N/A	N/A	N/A	N/A	306	15	4	28	4
QSOX1	9.7624e-06	N/A	N/A	N/A	N/A	N/A	N/A	chr1:180175931-180176033:+	N/A	N/A	chr1:180178111-180178580	39	5	1	5	1
QTRT1	1.3125e-13	N/A	N	N	Y	N/A	chr19:10706710-10706825:+	N/A	N/A	N/A	N/A	22	2	1	2	1
QTRT2	1.7825e-07	N/A	N/A	N/A	N/A	N/A	N/A	N/A	N/A	N/A	N/A	257	23	7	56	11
R3HCC1	1.9052e-10	N/A	N	N	Y	N/A	N/A	N/A	N/A	N/A	N/A	N/A	N/A	N/A	N/A	N/A
R3HCC1L	5.9144e-15	N/A	N/A	N/A	N/A	N/A	N/A	N/A	N/A	N/A	N/A	303	26	12	37	19
R3HDM1	1	N/A	Y	N	N	N/A	N/A	N/A	N/A	N/A	chr2:135633696-135633828,chr2:135647338-135647398	N/A	N/A	N/A	N/A	N/A
R3HDM2	1	N/A	N/A	N/A	N/A	N/A	N/A	chr12:57289009-57289040:-,chr12:57292572-57292667:-	N/A	N/A	chr12:57271554-57271660	391	15	8	92	10
R3HDM4	9.8108e-11	N/A	N/A	N/A	N/A	N/A	N/A	chr19:901420-901546:-,chr19:901422-901546:-	N/A	N/A	N/A	N/A	N/A	N/A	N/A	N/A
RAB10	0.95387	N/A	Y	N	N	N/A	N/A	N/A	N/A	N/A	N/A	525	30	30	30	30
RAB11A	0.51388	N/A	N/A	N/A	N/A	N/A	N/A	N/A	N/A	N/A	N/A	95	6	1	24	2
RAB11B	0.66811	N/A	N	Y	N	N/A	N/A	N/A	N/A	N/A	N/A	57	5	1	31	1
RAB11B-AS1	N/A	N/A	N/A	N/A	N/A	chr19:8374609-8376961:-	N/A	N/A	N/A	N/A	N/A	N/A	N/A	N/A	N/A	N/A
RAB11FIP1	3.7238e-09	N/A	N/A	N/A	N/A	N/A	N/A	N/A	N/A	N/A	N/A	56	3	2	58	2
RAB11FIP2	0.9898	N/A	Y	N	N	N/A	N/A	N/A	N/A	N/A	N/A	778	41	24	41	27
RAB11FIP3	0.99999	N/A	Y	N	N	N/A	N/A	N/A	N/A	N/A	chr16:497119-497224	358	10	8	37	9
RAB11FIP4	0.80963	N/A	N	N	Y	N/A	chr17:31509077-31509481:+	N/A	N/A	N/A	N/A	178	10	3	44	6
RAB11FIP5	5.912e-11	N/A	N/A	N/A	N/A	N/A	N/A	N/A	N/A	N/A	N/A	N/A	N/A	N/A	N/A	N/A	Canonical transcript not found for gene
RAB12	0.021293	N/A	N/A	N/A	N/A	N/A	N/A	N/A	N/A	N/A	chr18:8625800-8625993	N/A	N/A	N/A	N/A	N/A
RAB13	0.081516	N/A	N/A	N/A	N/A	N/A	N/A	N/A	N/A	N/A	N/A	103	7	5	28	6
RAB14	0.99982	N/A	N/A	N/A	N/A	N/A	N/A	N/A	N/A	N/A	N/A	238	18	12	31	14
RAB15	0.2188	N/A	Y	N	Y	chr14:64950415-64950578:-	N/A	N/A	N/A	chr14:64950416-64950577:-	N/A	338	5	2	16	2
RAB17	2.7711e-05	N/A	Y	N	N	chr2:237578156-237586041:-	chr2:237586042-237586157:-	chr2:237578004-237578155:-	N/A	N/A	N/A	271	28	9	78	21
RAB18	0.95038	N/A	N/A	N/A	N/A	chr10:27509931-27532506:+	chr10:27532507-27532579:+	chr10:27526828-27526889:+	N/A	N/A	chr10:27507168-27507239	102	6	3	12	5
RAB19	1.1535e-08	N/A	N/A	N/A	N/A	N/A	N/A	N/A	N/A	N/A	N/A	198	8	1	12	1
RAB1A	0.99666	N/A	N/A	N/A	N/A	N/A	N/A	N/A	N/A	N/A	N/A	191	12	10	25	15
RAB1B	0.19565	N/A	N/A	N/A	N/A	N/A	N/A	N/A	N/A	N/A	N/A	N/A	N/A	N/A	N/A	N/A	Canonical transcript not found for gene
RAB20	0.029064	N/A	N/A	N/A	N/A	N/A	N/A	N/A	N/A	N/A	N/A	203	7	4	7	4
RAB21	0.020676	N/A	N/A	N/A	N/A	N/A	N/A	N/A	N/A	N/A	N/A	267	15	11	15	11
RAB22A	0.05011	N/A	N/A	N/A	N/A	N/A	N/A	N/A	N/A	N/A	N/A	262	16	10	16	10
RAB23	0.033359	N/A	Y	N	N	N/A	N/A	N/A	N/A	N/A	N/A	647	26	19	28	20
RAB24	0.99744	N/A	N/A	N/A	N/A	N/A	N/A	N/A	N/A	N/A	N/A	431	28	26	81	45
RAB25	8.6891e-08	N/A	Y	N	N	N/A	N/A	chr1:156065911-156066106:+	N/A	N/A	N/A	241	17	11	17	11
RAB26	3.2738e-16	N/A	N	N	Y	N/A	chr16:2151130-2151315:+	N/A	N/A	N/A	N/A	159	7	3	27	3
RAB27A	1.5541e-05	30	N/A	N/A	N/A	N/A	N/A	N/A	N/A	N/A	N/A	240	11	9	84	28
RAB27B	0.0082165	N/A	N/A	N/A	N/A	N/A	N/A	N/A	N/A	N/A	N/A	243	18	15	23	18
RAB28	0.0011185	30	Y	N	N	N/A	N/A	N/A	N/A	N/A	N/A	190	7	3	8	4
RAB29	0.027708	N/A	Y	N	N	N/A	chr1:205774833-205775086:-	chr1:205771472-205771653:-	N/A	N/A	N/A	340	22	15	51	30
RAB2A	0.22908	N/A	N/A	N/A	N/A	N/A	chr8:60576234-60576297:+	N/A	N/A	N/A	N/A	221	12	11	38	13
RAB2B	1.2975e-05	N/A	N/A	N/A	N/A	N/A	N/A	N/A	chr14:21468709-21474866:-	N/A	N/A	87	3	2	3	2
RAB30	0.64387	N/A	N/A	N/A	N/A	N/A	N/A	N/A	N/A	N/A	N/A	215	17	9	190	59
RAB30-AS1	N/A	N/A	N/A	N/A	N/A	chr11:83072147-83072622:+,chr11:83072805-83073302:+	N/A	N/A	N/A	N/A	N/A	N/A	N/A	N/A	N/A	N/A
RAB31	1.1162e-06	N/A	N	N	Y	N/A	chr18:9845582-9845691:+	chr18:9775278-9775357:+	N/A	N/A	N/A	105	7	6	7	6
RAB33A	N/A	N/A	N/A	N/A	N/A	N/A	N/A	N/A	N/A	N/A	chrX:130179650-130179931	101	9	1	9	1
RAB33B	0.39187	N/A	Y	N	N	N/A	N/A	N/A	N/A	N/A	N/A	N/A	N/A	N/A	N/A	N/A
RAB34	9.3255e-11	N/A	N	N	Y	N/A	N/A	N/A	chr17:28715215-28715455:-	N/A	N/A	602	28	6	56	12
RAB35	0.98117	N/A	N/A	N/A	N/A	N/A	N/A	N/A	N/A	N/A	N/A	103	3	2	39	12
RAB36	6.2716e-12	N/A	N/A	N/A	N/A	N/A	N/A	chr22:23146605-23146685:+	chr22:23158980-23159166:+	N/A	N/A	N/A	N/A	N/A	N/A	N/A
RAB37	8.6364e-10	N/A	N/A	N/A	N/A	N/A	N/A	N/A	N/A	N/A	N/A	N/A	N/A	N/A	N/A	N/A	Canonical transcript not found for gene
RAB39A	1.623e-05	N/A	N/A	N/A	N/A	N/A	N/A	N/A	N/A	N/A	N/A	121	6	4	6	4
RAB39B	N/A	3	Y	N	N	N/A	N/A	N/A	N/A	N/A	N/A	203	7	2	7	2
RAB3A	0.98577	N/A	N/A	N/A	N/A	N/A	N/A	N/A	N/A	N/A	N/A	N/A	N/A	N/A	N/A	N/A	Canonical transcript not found for gene
RAB3C	0.0067377	N/A	N/A	N/A	N/A	N/A	N/A	N/A	N/A	N/A	N/A	134	12	4	12	4
RAB3D	4.9298e-06	N/A	Y	N	N	N/A	N/A	N/A	N/A	N/A	N/A	250	15	8	27	10
RAB3GAP2	0.00071117	30	N/A	N/A	N/A	N/A	N/A	N/A	N/A	N/A	N/A	116	8	5	8	5
RAB3IL1	1.9664e-10	N/A	N/A	N/A	N/A	N/A	N/A	N/A	N/A	N/A	N/A	199	15	6	20	6
RAB3IP	0.00019428	N/A	Y	N	Y	chr12:69800333-69801608:+	N/A	N/A	N/A	N/A	N/A	376	18	7	84	9
RAB40A	N/A	N/A	N/A	N/A	N/A	N/A	N/A	N/A	N/A	N/A	N/A	342	24	1	137	3
RAB40AL	N/A	N/A	N/A	N/A	N/A	chrX:102884809-102897573:+	chrX:102601880-102601977:+,chrX:102845857-102846020:+,chrX:102901023-102901133:+	chrX:102770352-102770420:+,chrX:102816992-102817082:+,chrX:102825993-102826169:+,chrX:102834628-102834976:+,chrX:102839801-102839863:+,chrX:102839801-102839972:+,chrX:102884143-102884808:+	N/A	chrX:102834772-102834900:+	N/A	N/A	N/A	N/A	N/A	N/A
RAB40B	5.1222e-08	N/A	N/A	N/A	N/A	N/A	N/A	N/A	N/A	N/A	N/A	102	4	2	106	2
RAB40C	0.962	N/A	N	N	Y	N/A	chr16:596317-596448:+,chr16:625037-625242:+	N/A	N/A	N/A	N/A	226	12	3	78	9
RAB43	0.51274	N/A	N/A	N/A	N/A	N/A	N/A	N/A	N/A	N/A	N/A	301	12	9	46	19
RAB44	4.265e-17	N/A	N/A	N/A	N/A	N/A	N/A	N/A	N/A	N/A	N/A	102	7	1	7	1
RAB4A	0.42199	N/A	N/A	N/A	N/A	N/A	N/A	N/A	N/A	N/A	N/A	229	12	8	30	8
RAB4B	0.0043678	N/A	N/A	N/A	N/A	N/A	N/A	chr19:40775752-40775833:+	N/A	N/A	N/A	129	5	2	5	2
RAB4B-EGLN2	N/A	N/A	N/A	N/A	N/A	N/A	N/A	chr19:40775752-40775833:+	N/A	N/A	N/A	105	3	1	3	1
RAB5A	0.99558	N/A	N	N	Y	N/A	chr3:19970548-19970717:+	N/A	N/A	N/A	N/A	518	29	19	51	27
RAB5B	0.95294	N/A	N/A	N/A	N/A	N/A	N/A	N/A	N/A	N/A	N/A	N/A	N/A	N/A	N/A	N/A	Canonical transcript not found for gene
RAB5C	0.99376	N/A	N/A	N/A	N/A	chr17:42114605-42114953:-,chr17:42118404-42119053:-	N/A	N/A	N/A	N/A	N/A	213	11	1	79	6
RAB5IF	0.00043683	N/A	N	N	Y	chr20:36608001-36609600:+	chr20:36607890-36608000:+	chr20:36609601-36609730:+	N/A	N/A	chr20:36606397-36606487	173	5	5	5	5
RAB6A	0.92737	N/A	N/A	N/A	N/A	N/A	N/A	chr11:73679654-73679720:-	N/A	N/A	chr11:73718862-73718889	456	26	23	35	23
RAB6B	0.9991	N/A	N/A	N/A	N/A	N/A	N/A	N/A	N/A	N/A	chr3:133893536-133893628	416	10	2	68	5
RAB7A	0.99995	N/A	N/A	N/A	N/A	N/A	N/A	N/A	N/A	N/A	N/A	246	12	11	23	13
RAB7B	N/A	N/A	N/A	N/A	N/A	N/A	N/A	N/A	N/A	N/A	N/A	159	11	5	39	10
RAB8A	0.9996	N/A	N/A	N/A	N/A	N/A	N/A	N/A	chr19:16152642-16153031:+	chr19:16152643-16153030:+	N/A	N/A	N/A	N/A	N/A	N/A
RAB8B	0.25433	N/A	N	N	Y	N/A	chr15:63223848-63223979:+	chr15:63223042-63223073:+	N/A	N/A	N/A	N/A	N/A	N/A	N/A	N/A
RAB9A	N/A	N/A	N/A	N/A	N/A	N/A	N/A	N/A	N/A	N/A	N/A	276	25	19	50	40
RAB9B	N/A	N/A	N/A	N/A	N/A	N/A	N/A	N/A	N/A	N/A	N/A	314	17	10	17	10
RABAC1	0.0001047	N/A	N/A	N/A	N/A	N/A	N/A	N/A	N/A	N/A	N/A	29	2	1	32	1
RABEP1	0.95782	N/A	N/A	N/A	N/A	N/A	N/A	N/A	N/A	N/A	chr17:5283983-5284069	203	10	6	11	7
RABEP2	2.2711e-16	N/A	Y	N	Y	N/A	N/A	N/A	N/A	N/A	N/A	75	3	1	54	2
RABEPK	1.2533e-07	N/A	Y	N	N	N/A	N/A	N/A	N/A	N/A	N/A	371	20	1	21	1
RABGAP1	1	N/A	N	N	Y	chr9:123065602-123070349:+	chr9:122971665-122971952:+,chr9:123071412-123071501:+	chr9:122984485-122984719:+	N/A	N/A	N/A	123	5	5	96	11
RABGAP1L	0.00067362	N/A	Y	Y	Y	N/A	N/A	N/A	N/A	N/A	chr1:174876872-174877604,chr1:174964960-174964984,chr1:174985402-174985480	N/A	N/A	N/A	N/A	N/A
RABGEF1	0.0014205	N/A	N	N	Y	N/A	chr7:66667398-66667610:+,chr7:66796776-66796892:+	N/A	N/A	N/A	N/A	N/A	N/A	N/A	N/A	N/A
RABGGTA	1.4214e-19	N/A	N/A	N/A	N/A	N/A	chr14:24271113-24271248:-	N/A	chr14:24271249-24271486:-	N/A	N/A	307	17	10	119	30
RABGGTB	0.022161	N/A	N/A	N/A	N/A	chr1:75790518-75791284:+	chr1:75734791-75734871:+,chr1:75789952-75790057:+	chr1:75733528-75733628:+	N/A	chr1:75790059-75790150:+	chr1:75790151-75790273	N/A	N/A	N/A	N/A	N/A
RABIF	1.3649e-05	N/A	N/A	N/A	N/A	N/A	N/A	N/A	N/A	N/A	N/A	51	5	1	5	1
RABL2A	0.0012428	40	N	N	Y	N/A	chr2:113635051-113635130:+	N/A	chr2:113635131-113641352:+,chr2:113635131-113641355:+	N/A	N/A	N/A	N/A	N/A	N/A	N/A
RABL2B	2.487e-05	N/A	N	N	Y	N/A	chr22:50775772-50775851:-	chr22:50769905-50770016:-	chr22:50769553-50775771:-	N/A	N/A	N/A	N/A	N/A	N/A	N/A
RABL3	0.071376	N/A	N	N	Y	N/A	chr3:120738527-120738667:-	N/A	N/A	N/A	chr3:120695028-120695131	30	1	1	25	5
RABL6	0.14851	N/A	Y	N	N	chr9:136791425-136791946:+	N/A	chr9:136791626-136791777:+,chr9:136791711-136791777:+,chr9:136799713-136799790:+	chr9:136791425-136791946:+	N/A	N/A	249	11	7	61	9
RAC1	0.99948	N/A	N/A	N/A	N/A	N/A	N/A	N/A	N/A	N/A	N/A	209	9	2	9	2
RAC2	0.99996	N/A	N/A	N/A	N/A	N/A	N/A	N/A	N/A	N/A	N/A	121	8	5	35	8
RAC3	0.62561	N/A	N/A	N/A	N/A	N/A	N/A	N/A	N/A	N/A	N/A	84	1	1	36	2
RACGAP1	0.86929	N/A	N/A	N/A	N/A	N/A	chr12:50016631-50016719:-	N/A	N/A	N/A	N/A	101	10	3	148	25
RACK1	0.99999	N/A	N	N	Y	chr5:181242346-181243679:-	chr5:181241492-181241639:-	N/A	chr5:181240328-181241491:-,chr5:181241640-181242169:-	N/A	N/A	106	6	5	117	8
RAD1	0.00010675	N/A	N	N	Y	N/A	N/A	chr5:34913470-34913578:-,chr5:34913927-34914026:-	N/A	N/A	N/A	158	9	5	108	12
RAD17	0.80639	N/A	N	N	Y	N/A	N/A	N/A	N/A	N/A	N/A	532	25	11	123	25
RAD18	5.9288e-09	N/A	N/A	N/A	N/A	N/A	N/A	chr3:8913644-8913720:-	N/A	N/A	N/A	87	5	2	16	2
RAD21	1	3	N	Y	N	N/A	N/A	N/A	N/A	N/A	N/A	288	9	8	142	21
RAD23A	0.86371	N/A	Y	N	Y	N/A	N/A	chr19:12948514-12948552:+	N/A	N/A	N/A	87	5	3	5	3
RAD23B	1	N/A	Y	N	N	N/A	N/A	N/A	N/A	N/A	N/A	351	15	11	60	16
RAD50	1.1799e-33	N/A	N	N	Y	N/A	N/A	N/A	N/A	N/A	N/A	348	30	22	67	25
RAD51	0.99531	N/A	N	Y	N	N/A	chr15:40706177-40706294:+	N/A	N/A	N/A	N/A	254	17	15	50	21
RAD51AP1	0.054529	N/A	N	N	Y	chr12:4543912-4546308:+	chr12:4545219-4545312:+,chr12:4556353-4556550:+	chr12:4545782-4545832:+,chr12:4546309-4546418:+	N/A	N/A	N/A	50	2	1	11	5
RAD51B	1.0729e-09	N/A	N	N	Y	N/A	N/A	N/A	N/A	N/A	N/A	48	6	3	17	5
RAD51C	3.0641e-13	3	N	N	Y	chr17:58693651-58694930:+,chr17:58693812-58694930:+	chr17:58705878-58706022:+	chr17:58696693-58696859:+,chr17:58720746-58720812:+	N/A	N/A	chr17:58724394-58724480	N/A	N/A	N/A	N/A	N/A
RAD51D	1.7901e-11	3	N	N	Y	N/A	chr17:35025183-35025340:-,chr17:35106128-35106249:-,chr17:35106988-35107122:-,chr17:35116859-35117037:-	N/A	chr17:35106250-35106385:-	chr17:35106251-35106384:-	N/A	256	13	5	101	5
RAD51L3-RFFL	N/A	N/A	N/A	N/A	N/A	N/A	chr17:35025183-35025340:-,chr17:35106128-35106249:-,chr17:35106988-35107122:-,chr17:35116859-35117037:-	N/A	chr17:35106250-35106385:-	chr17:35106251-35106384:-	N/A	N/A	N/A	N/A	N/A	N/A
RAD52	3.846e-16	N/A	N/A	N/A	N/A	chr12:927264-929763:-	N/A	N/A	N/A	N/A	N/A	111	5	1	50	13
RAD54B	2.2964e-18	N/A	N/A	N/A	N/A	N/A	chr8:94432611-94432656:-	chr8:94458268-94458436:-	chr8:94399566-94400237:-	N/A	N/A	131	9	3	11	3
RAD54L	1.7363e-19	N/A	N	N	Y	N/A	N/A	N/A	N/A	N/A	N/A	643	33	28	100	29
RAD54L2	1	N/A	N/A	N/A	N/A	N/A	N/A	chr3:51674271-51674562:+	N/A	N/A	N/A	N/A	N/A	N/A	N/A	N/A
RAD9A	1.3049e-05	N/A	N	N	Y	chr11:67392079-67392653:+	N/A	chr11:67392161-67392231:+	chr11:67393611-67393722:+	N/A	N/A	59	5	2	53	6
RAD9B	1.7796e-05	N/A	N	N	Y	N/A	N/A	N/A	N/A	N/A	N/A	N/A	N/A	N/A	N/A	N/A
RADIL	1.27e-41	N/A	N	N	Y	N/A	N/A	N/A	N/A	N/A	N/A	185	13	2	20	5
RADX	N/A	N/A	N	N	Y	N/A	N/A	N/A	N/A	N/A	N/A	103	5	1	9	2
RAE1	0.99963	N/A	N/A	N/A	N/A	N/A	N/A	N/A	N/A	N/A	N/A	N/A	N/A	N/A	N/A	N/A	Canonical transcript not found for gene
RAET1E	3.3142e-10	N/A	N	Y	N	N/A	N/A	N/A	N/A	N/A	N/A	133	14	2	34	4
RAET1G	6.7842e-08	N/A	N	N	Y	N/A	N/A	N/A	chr6:149918285-149919042:-	N/A	N/A	111	11	2	11	2
RAF1	1	0	Y	N	N	N/A	N/A	N/A	N/A	N/A	N/A	440	29	25	29	25
RAG1	2.2369e-05	30	N	N	Y	N/A	N/A	N/A	N/A	N/A	N/A	N/A	N/A	N/A	N/A	N/A
RAI1	1	3	N	Y	N	N/A	N/A	N/A	N/A	N/A	N/A	484	16	13	30	18
RAI14	0.62734	N/A	N	N	Y	chr5:34757615-34795938:+	N/A	N/A	N/A	N/A	N/A	196	8	7	120	41
RAI2	N/A	N/A	N/A	N/A	N/A	N/A	N/A	N/A	N/A	N/A	N/A	225	9	5	44	13
RALA	0.94757	N/A	N	N	Y	N/A	chr7:39697408-39697510:+	N/A	N/A	N/A	N/A	291	10	8	48	11
RALB	3.8361e-05	N/A	N/A	N/A	N/A	N/A	chr2:120280835-120280907:+	N/A	N/A	N/A	N/A	176	13	2	49	5
RALBP1	0.79971	N/A	Y	N	N	N/A	N/A	N/A	N/A	N/A	N/A	234	9	5	83	27
RALGAPA1	1	N/A	N/A	N/A	N/A	N/A	N/A	N/A	N/A	N/A	N/A	N/A	N/A	N/A	N/A	N/A	Canonical transcript not found for gene
RALGAPA2	1.3082e-22	N/A	N/A	N/A	N/A	N/A	N/A	N/A	N/A	N/A	chr20:20525991-20526081,chr20:20680511-20680585	164	8	2	15	2
RALGAPB	1	1	Y	N	N	N/A	N/A	N/A	N/A	N/A	chr20:38568230-38568467	257	22	15	28	20
RALGDS	0.0015824	N/A	N	N	Y	N/A	chr9:133104448-133104551:-	N/A	N/A	N/A	N/A	86	2	1	24	8
RALGPS1	1	N/A	Y	N	N	N/A	N/A	N/A	N/A	N/A	N/A	259	18	11	25	15
RALGPS2	0.024459	N/A	Y	N	N	N/A	N/A	N/A	N/A	N/A	chr1:178796621-178796768	338	26	18	26	19
RALY	0.03265	N/A	N	Y	N	N/A	N/A	N/A	N/A	N/A	N/A	313	15	11	51	42
RALYL	0.0007162	N/A	N/A	N/A	N/A	N/A	N/A	N/A	N/A	N/A	N/A	1174	84	11	160	14
RAMAC	0.025959	N/A	N/A	N/A	N/A	N/A	N/A	N/A	N/A	N/A	N/A	218	13	3	13	3
RAMACL	0.0014914	N/A	N/A	N/A	N/A	N/A	N/A	N/A	N/A	N/A	N/A	1117	83	3	83	3
RAMP2	0.0074392	N/A	N	Y	N	N/A	N/A	N/A	N/A	N/A	N/A	35	3	1	24	1
RAMP2-AS1	N/A	N/A	N/A	N/A	N/A	N/A	N/A	N/A	N/A	chr17:42760515-42760633:-	N/A	N/A	N/A	N/A	N/A	N/A
RAN	0.99995	N/A	N	N	Y	N/A	N/A	N/A	N/A	N/A	N/A	N/A	N/A	N/A	N/A	N/A
RANBP1	0.012032	N/A	N/A	N/A	N/A	N/A	N/A	N/A	N/A	N/A	chr22:20125729-20125949	81	7	1	97	15
RANBP10	0.99182	N/A	N	N	Y	N/A	N/A	chr16:67772034-67772086:-	N/A	N/A	chr16:67737800-67737901	N/A	N/A	N/A	N/A	N/A
RANBP17	1.7403e-29	N/A	N	N	Y	N/A	chr5:171028872-171028989:+,chr5:171161407-171161466:+,chr5:171284513-171284678:+	chr5:170983065-170983245:+,chr5:171158334-171158494:+	N/A	N/A	chr5:171028871-171028988	N/A	N/A	N/A	N/A	N/A
RANBP2	1	N/A	N/A	N/A	N/A	N/A	N/A	N/A	N/A	N/A	N/A	125	10	4	10	4
RANBP3	1	N/A	N	N	Y	chr19:5941836-5957906:-	chr19:5950717-5950872:-,chr19:5950717-5950875:-,chr19:5957907-5957973:-,chr19:5976381-5976579:-	N/A	chr19:5950873-5951392:-	N/A	N/A	58	3	1	53	1
RANBP3L	3.3469e-07	N/A	N/A	N/A	N/A	N/A	N/A	N/A	N/A	N/A	N/A	486	28	6	29	6
RANBP6	0.13935	N/A	N/A	N/A	N/A	N/A	N/A	N/A	N/A	N/A	N/A	17	1	1	1	1
RANBP9	1	N/A	N/A	N/A	N/A	N/A	N/A	N/A	N/A	N/A	chr6:13655554-13655673	330	8	8	8	8
RANGAP1	6.3703e-08	N/A	N/A	N/A	N/A	N/A	N/A	N/A	N/A	N/A	N/A	304	15	14	225	58
RANGRF	3.8612e-05	N/A	Y	N	N	N/A	N/A	N/A	N/A	N/A	N/A	119	7	6	7	6
RAP1A	0.99295	N/A	N/A	N/A	N/A	N/A	N/A	N/A	N/A	N/A	chr1:111706662-111706776	179	7	7	48	23
RAP1B	0.99938	N/A	Y	N	N	N/A	N/A	N/A	N/A	N/A	chr12:68650632-68650843	171	6	6	86	28
RAP1GAP	0.013631	N/A	N	N	Y	N/A	N/A	N/A	chr1:21598096-21598399:-	N/A	N/A	N/A	N/A	N/A	N/A	N/A
RAP1GAP2	0.99968	N/A	N/A	N/A	N/A	N/A	N/A	N/A	N/A	N/A	N/A	90	8	1	29	2
RAP1GDS1	0.00052151	N/A	N	N	Y	chr4:98343320-98352475:+	chr4:98296918-98296990:+,chr4:98343139-98343319:+	N/A	N/A	N/A	chr4:98387435-98387502	113	3	3	5	4
RAP2A	0.7568	N/A	Y	N	Y	N/A	N/A	N/A	N/A	N/A	N/A	302	12	9	12	9
RAP2B	0.23408	N/A	N/A	N/A	N/A	N/A	N/A	N/A	N/A	N/A	N/A	468	25	22	25	22
RAP2C	N/A	N/A	Y	Y	N	N/A	N/A	N/A	N/A	N/A	N/A	823	34	19	53	27
RAPGEF1	1	N/A	N/A	N/A	N/A	N/A	N/A	N/A	N/A	N/A	N/A	N/A	N/A	N/A	N/A	N/A	Canonical transcript not found for gene
RAPGEF2	1	N/A	N/A	N/A	N/A	N/A	N/A	N/A	N/A	N/A	N/A	N/A	N/A	N/A	N/A	N/A	Canonical transcript not found for gene
RAPGEF3	2.2375e-28	N/A	N	N	Y	N/A	chr12:47739371-47739418:-	N/A	chr12:47749811-47749929:-	N/A	N/A	324	26	3	82	4
RAPGEF4	0.014611	N/A	N	Y	N	N/A	N/A	N/A	N/A	N/A	N/A	N/A	N/A	N/A	N/A	N/A
RAPGEF5	3.3647e-10	N/A	N	N	Y	N/A	chr7:22191529-22191642:-	N/A	N/A	N/A	N/A	N/A	N/A	N/A	N/A	N/A
RAPGEF6	1	N/A	N	N	Y	N/A	chr5:131440146-131440228:-	N/A	N/A	N/A	N/A	206	15	10	19	11
RAPGEFL1	0.0005375	N/A	N/A	N/A	N/A	N/A	N/A	N/A	N/A	N/A	N/A	367	21	6	110	6
RAPSN	6.3937e-10	N/A	N/A	N/A	N/A	N/A	N/A	N/A	N/A	N/A	N/A	172	13	1	14	1
RARA	1	N/A	Y	Y	N	N/A	N/A	N/A	N/A	N/A	N/A	469	27	18	85	47
RARB	0.99414	N/A	N/A	N/A	N/A	N/A	N/A	chr3:25593503-25593707:+,chr3:25593641-25593707:+	N/A	N/A	chr3:25473224-25473333	469	36	16	69	16
RARG	0.38317	N/A	N/A	N/A	N/A	N/A	N/A	N/A	N/A	N/A	N/A	445	30	11	80	21
RARRES1	4.3519e-12	N/A	N/A	N/A	N/A	N/A	N/A	N/A	N/A	N/A	N/A	42	4	1	4	1
RARRES2	0.00030936	N/A	N/A	N/A	N/A	N/A	N/A	N/A	N/A	N/A	N/A	72	5	4	55	9
RARS	N/A	N/A	N/A	N/A	N/A	N/A	N/A	N/A	N/A	N/A	N/A	28	4	4	4	4
RARS1	1.1875e-16	N/A	N	N	Y	N/A	N/A	N/A	N/A	N/A	N/A	N/A	N/A	N/A	N/A	N/A
RARS2	1.92e-12	30	N/A	N/A	N/A	N/A	chr6:87534735-87534858:-,chr6:87585046-87585263:-	chr6:87541918-87541994:-,chr6:87545616-87545699:-,chr6:87548591-87548646:-	chr6:87520253-87521463:-	N/A	N/A	N/A	N/A	N/A	N/A	N/A
RASA1	1	3	N	N	Y	N/A	N/A	N/A	N/A	N/A	chr5:87342927-87342978	569	53	27	78	31
RASA2	2.9677e-36	N/A	N/A	N/A	N/A	chr3:141487183-141512162:+	N/A	N/A	N/A	N/A	N/A	57	3	1	3	1
RASA3	7.6067e-07	N/A	N/A	N/A	N/A	N/A	N/A	N/A	N/A	N/A	N/A	134	7	1	7	1
RASA4	0.014808	N/A	N/A	N/A	N/A	N/A	N/A	N/A	chr7:102596108-102599859:-	N/A	N/A	N/A	N/A	N/A	N/A	N/A
RASA4B_locus1	N/A	N/A	N/A	N/A	N/A	N/A	N/A	N/A	chr7:102596108-102599859:-	N/A	N/A	N/A	N/A	N/A	N/A	N/A
RASA4B_locus2	N/A	N/A	N/A	N/A	N/A	N/A	N/A	N/A	chr7:102596108-102599859:-	N/A	N/A	N/A	N/A	N/A	N/A	N/A
RASA4CP	N/A	N/A	N/A	N/A	N/A	chr7:44030902-44034175:-	chr7:44036672-44036809:-	N/A	N/A	N/A	N/A	N/A	N/A	N/A	N/A	N/A
RASA4DP	N/A	N/A	N/A	N/A	N/A	N/A	N/A	N/A	chr7:102596108-102599859:-	N/A	N/A	N/A	N/A	N/A	N/A	N/A
RASAL1	3.5164e-19	N/A	N/A	N/A	N/A	N/A	N/A	N/A	N/A	N/A	N/A	42	5	2	36	11
RASAL2	0.0053813	N/A	N	Y	N	N/A	N/A	N/A	N/A	N/A	N/A	352	17	6	23	8
RASAL2-AS1	N/A	N/A	N/A	N/A	N/A	chr1:178093413-178093560:-	N/A	N/A	N/A	N/A	N/A	N/A	N/A	N/A	N/A	N/A
RASD1	0.01709	N/A	N/A	N/A	N/A	N/A	N/A	N/A	N/A	N/A	N/A	214	6	5	6	5
RASD2	0.25486	N/A	N/A	N/A	N/A	N/A	N/A	N/A	N/A	N/A	N/A	679	23	6	23	6
RASEF	7.0386e-13	N/A	N/A	N/A	N/A	N/A	N/A	N/A	N/A	N/A	N/A	275	12	5	14	7
RASGEF1A	0.97024	N/A	N/A	N/A	N/A	N/A	N/A	N/A	N/A	N/A	N/A	N/A	N/A	N/A	N/A	N/A	Canonical transcript not found for gene
RASGEF1B	0.069272	N/A	N	N	Y	N/A	N/A	N/A	N/A	N/A	N/A	N/A	N/A	N/A	N/A	N/A
RASGEF1C	0.09815	N/A	N/A	N/A	N/A	N/A	N/A	N/A	N/A	N/A	N/A	190	6	2	80	3
RASGRF1	1	N/A	N/A	N/A	N/A	N/A	N/A	N/A	N/A	N/A	N/A	266	13	2	90	2
RASGRF2	3.3565e-08	N/A	N	Y	Y	N/A	N/A	N/A	N/A	N/A	N/A	376	17	3	17	4
RASGRP1	0.47553	N/A	N	N	Y	N/A	chr15:38501375-38501435:-	N/A	N/A	N/A	N/A	186	10	6	49	6
RASGRP2	4.1031e-10	N/A	N	N	Y	N/A	chr11:64740368-64740446:-,chr11:64740368-64740449:-	N/A	N/A	N/A	chr11:64740367-64740445,chr11:64742229-64742376	211	22	7	178	32
RASGRP3	8.2531e-07	N/A	N	Y	Y	N/A	N/A	N/A	N/A	N/A	N/A	319	24	17	87	35
RASGRP4	3.3951e-11	N/A	N/A	N/A	N/A	N/A	N/A	N/A	N/A	chr19:38409372-38409953:-	N/A	N/A	N/A	N/A	N/A	N/A
RASL10A	6.4437e-06	N/A	N/A	N/A	N/A	N/A	N/A	N/A	N/A	N/A	N/A	451	24	6	24	6
RASL10B	0.093119	N/A	Y	N	N	N/A	chr17:35600937-35601071:+	chr17:35833907-35833941:+	chr17:35598336-35600985:+,chr17:35641976-35650602:+	N/A	N/A	387	18	9	18	9
RASL11A	1.1269e-05	N/A	N/A	N/A	N/A	N/A	N/A	N/A	N/A	N/A	N/A	618	28	1	28	1
RASL11B	0.0070729	N/A	N/A	N/A	N/A	N/A	N/A	N/A	N/A	N/A	N/A	191	8	2	8	2
RASL12	5.3241e-05	N/A	N/A	N/A	N/A	N/A	N/A	N/A	N/A	N/A	N/A	156	10	1	20	1
RASSF1	2.2472e-12	N/A	N	Y	N	N/A	N/A	N/A	N/A	N/A	chr3:50337109-50337274	107	7	1	81	6
RASSF10	2.6794e-05	N/A	N/A	N/A	N/A	N/A	N/A	N/A	N/A	N/A	N/A	261	14	2	14	2
RASSF2	2.8773e-09	N/A	N/A	N/A	N/A	N/A	N/A	N/A	N/A	N/A	N/A	159	9	9	11	9
RASSF3	4.2711e-05	N/A	N/A	N/A	N/A	N/A	N/A	chr12:64688216-64688453:+	N/A	N/A	N/A	138	8	5	14	7
RASSF4	1.2462e-11	N/A	Y	N	Y	N/A	chr10:44980892-44980927:+	N/A	N/A	N/A	N/A	103	10	8	10	8
RASSF5	1.432e-05	N/A	N/A	N/A	N/A	N/A	N/A	N/A	N/A	N/A	N/A	72	2	1	22	13
RASSF6	0.00044016	N/A	N/A	N/A	N/A	N/A	N/A	N/A	N/A	N/A	N/A	183	7	4	17	6
RASSF7	9.5453e-22	N/A	N	N	Y	N/A	N/A	N/A	N/A	N/A	N/A	515	29	10	47	13
RASSF8	0.028283	N/A	Y	Y	N	N/A	N/A	N/A	N/A	N/A	N/A	N/A	N/A	N/A	N/A	N/A
RASSF8-AS1	N/A	N/A	N/A	N/A	N/A	N/A	chr12:25956227-25956347:-	N/A	N/A	N/A	N/A	N/A	N/A	N/A	N/A	N/A
RASSF9	1.7313e-08	N/A	N/A	N/A	N/A	N/A	N/A	N/A	N/A	N/A	N/A	208	4	2	4	2
RAVER1	2.3279e-07	N/A	N	N	Y	N/A	N/A	N/A	chr19:10310606-10310852:-,chr19:10329053-10330459:-	N/A	N/A	N/A	N/A	N/A	N/A	N/A
RAVER2	2.4137e-07	N/A	N/A	N/A	N/A	N/A	N/A	N/A	N/A	N/A	chr1:64780288-64780322	78	2	1	16	1
RAX	0.00058285	30	N/A	N/A	N/A	N/A	N/A	N/A	N/A	N/A	N/A	248	5	2	7	2
RB1	1	3	N/A	N/A	N/A	N/A	N/A	N/A	N/A	N/A	N/A	187	11	8	11	8
RB1-DT	N/A	N/A	N/A	N/A	N/A	chr13:48302493-48303290:-	N/A	N/A	N/A	N/A	N/A	N/A	N/A	N/A	N/A	N/A
RB1CC1	1	1	N/A	N/A	N/A	N/A	chr8:52685937-52686156:-	chr8:52660596-52660657:-	N/A	N/A	N/A	527	27	10	57	14
RBAK	7.3815e-07	N/A	N/A	N/A	N/A	chr7:4985076-4986566:+	N/A	chr7:4981641-4981857:+,chr7:4986567-4986631:+,chr7:4989034-4989177:+,chr7:4989063-4989177:+,chr7:4995475-4995582:+	chr7:4985076-4989062:+	N/A	N/A	581	38	23	52	30
RBAK-RBAKDN	0.054556	N/A	N/A	N/A	N/A	chr7:4985076-4986566:+	N/A	chr7:4981641-4981857:+,chr7:4986567-4986631:+,chr7:4989034-4989177:+,chr7:4989063-4989177:+,chr7:4995475-4995582:+	chr7:4985076-4989062:+	N/A	N/A	266	19	6	24	9
RBAKDN	N/A	N/A	N/A	N/A	N/A	chr7:4985076-4986566:+	N/A	chr7:4981641-4981857:+,chr7:4986567-4986631:+,chr7:4989034-4989177:+,chr7:4989063-4989177:+,chr7:4995475-4995582:+	chr7:4985076-4989062:+	N/A	N/A	N/A	N/A	N/A	N/A	N/A
RBBP4	1	N/A	N	N	Y	chr1:32679818-32680525:+	chr1:32679640-32679817:+	N/A	chr1:32652062-32668224:+	N/A	N/A	99	3	1	56	2
RBBP5	1	N/A	N/A	N/A	N/A	N/A	N/A	N/A	N/A	N/A	N/A	105	7	4	8	4
RBBP6	1	N/A	Y	N	N	N/A	N/A	N/A	N/A	N/A	N/A	1061	66	46	87	53
RBBP7	N/A	N/A	N/A	N/A	N/A	N/A	N/A	N/A	N/A	N/A	N/A	361	20	18	49	21
RBBP8	3.0962e-21	30	N	N	Y	N/A	chr18:22977790-22977887:+	N/A	N/A	N/A	N/A	335	10	5	119	39
RBBP8NL	3.2997e-24	N/A	N/A	N/A	N/A	N/A	N/A	N/A	N/A	N/A	N/A	163	6	3	6	3
RBBP9	4.203e-07	N/A	N/A	N/A	N/A	N/A	N/A	N/A	N/A	N/A	N/A	58	5	2	5	2
RBCK1	1.0642e-10	N/A	Y	N	N	chr20:421007-422126:+	chr20:420871-421006:+	N/A	N/A	N/A	N/A	705	38	26	111	35
RBFA	0.0071405	N/A	N/A	N/A	N/A	chr18:80067309-80069797:+	N/A	chr18:80079687-80079808:+	N/A	N/A	N/A	62	4	1	4	1
RBFADN	N/A	N/A	N/A	N/A	N/A	chr18:80067309-80069797:+	N/A	chr18:80079687-80079808:+	N/A	N/A	N/A	N/A	N/A	N/A	N/A	N/A
RBFOX1	1	N/A	N/A	N/A	N/A	N/A	N/A	N/A	N/A	N/A	chr16:7596461-7596528	1095	59	7	179	21
RBFOX2	0.99601	N/A	N/A	N/A	N/A	N/A	N/A	N/A	N/A	N/A	chr22:35767368-35767441,chr22:35772931-35772971,chr22:35776324-35776387,chr22:35894813-35894870,chr22:35918111-35918237,chr22:35975319-35975387	N/A	N/A	N/A	N/A	N/A
RBFOX3	0.71633	N/A	N/A	N/A	N/A	N/A	N/A	N/A	N/A	N/A	N/A	N/A	N/A	N/A	N/A	N/A	Canonical transcript not found for gene
RBIS	0.32564	N/A	N/A	N/A	N/A	N/A	N/A	N/A	N/A	N/A	N/A	72	9	6	83	31
RBKS	1.4931e-06	N/A	N	N	Y	N/A	chr2:27861413-27861546:-	N/A	N/A	N/A	N/A	42	2	2	20	3
RBL1	1.7752e-14	N/A	N	N	Y	N/A	chr20:37081888-37082029:-	N/A	N/A	N/A	N/A	69	4	2	4	2
RBL2	0.0002295	N/A	N/A	N/A	N/A	N/A	N/A	N/A	N/A	N/A	N/A	86	6	4	40	4
RBM10	N/A	N/A	N/A	N/A	N/A	N/A	N/A	N/A	N/A	N/A	chrX:47171380-47171502	390	30	8	30	8
RBM11	6.8464e-07	N/A	N/A	N/A	N/A	N/A	N/A	chr21:14219553-14219725:+,chr21:14219563-14219725:+	chr21:14216283-14219552:+	N/A	N/A	30	1	1	1	1
RBM12	1.9734e-05	N/A	N/A	N/A	N/A	N/A	chr20:35632163-35632248:-,chr20:35692249-35692296:-,chr20:35692249-35692370:-	chr20:35675045-35675202:-	chr20:35626827-35627279:-,chr20:35692371-35696376:-	N/A	N/A	248	21	5	38	6
RBM12B	0.95913	N/A	N/A	N/A	N/A	N/A	N/A	N/A	N/A	N/A	N/A	221	19	14	45	34
RBM14	1	N/A	N	N	Y	N/A	chr11:66639700-66640123:+	N/A	N/A	N/A	N/A	139	10	6	10	6
RBM14-RBM4	0.99099	N/A	N/A	N/A	N/A	N/A	chr11:66639700-66640123:+	N/A	N/A	N/A	N/A	95	8	6	8	6
RBM15	1	N/A	N	Y	N	N/A	N/A	N/A	N/A	N/A	N/A	900	45	2	54	2
RBM15B	0.99986	N/A	N/A	N/A	N/A	N/A	N/A	N/A	N/A	N/A	N/A	115	5	5	5	5
RBM17	1	N/A	N/A	N/A	N/A	N/A	N/A	N/A	N/A	N/A	N/A	178	9	2	74	7
RBM18	0.002575	N/A	Y	N	N	N/A	chr9:122243744-122243868:-	N/A	N/A	N/A	N/A	142	11	7	11	7
RBM19	3.7938e-25	N/A	Y	N	N	N/A	N/A	N/A	N/A	N/A	N/A	98	9	2	9	2
RBM20	0.011358	N/A	N/A	N/A	N/A	N/A	N/A	N/A	N/A	N/A	chr10:110822428-110822480	119	5	1	5	1
RBM22	1	N/A	N/A	N/A	N/A	N/A	N/A	N/A	N/A	N/A	N/A	77	5	2	5	2
RBM23	5.354e-16	N/A	N/A	N/A	N/A	N/A	N/A	N/A	N/A	N/A	N/A	161	9	8	164	35
RBM24	0.85074	N/A	N/A	N/A	N/A	N/A	N/A	N/A	N/A	N/A	chr6:17285053-17285165	221	6	1	30	1
RBM25	1	N/A	N	N	Y	N/A	chr14:73088370-73088474:+	N/A	N/A	N/A	chr14:73088370-73088474,chr14:73100301-73100362,chr14:73111309-73111382	187	8	6	34	20
RBM26	0.99989	N/A	N	Y	N	N/A	N/A	N/A	N/A	N/A	chr13:79354004-79354081	441	28	22	29	23
RBM26-AS1	N/A	N/A	N/A	N/A	N/A	N/A	N/A	N/A	chr13:79412908-79415261:+	N/A	N/A	N/A	N/A	N/A	N/A	N/A
RBM27	1	N/A	N/A	N/A	N/A	N/A	N/A	N/A	N/A	N/A	N/A	161	10	4	10	4
RBM28	3.9531e-18	N/A	N/A	N/A	N/A	N/A	N/A	chr7:128325818-128325891:-	N/A	N/A	N/A	115	7	3	7	3
RBM3	N/A	N/A	N/A	N/A	N/A	N/A	N/A	N/A	N/A	N/A	chrX:48575814-48576082	103	6	6	41	18
RBM33	1	N/A	Y	N	Y	N/A	chr7:155707294-155707380:+	N/A	N/A	N/A	N/A	216	14	13	47	21
RBM34	3.0592e-11	N/A	N/A	N/A	N/A	chr1:235155113-235160892:-	chr1:235176748-235176903:-	chr1:235160511-235160647:-	N/A	N/A	chr1:235136577-235136749	N/A	N/A	N/A	N/A	N/A
RBM38	0.023209	N/A	Y	Y	Y	chr20:57391796-57392396:+	N/A	N/A	N/A	N/A	N/A	186	9	6	23	6
RBM39	1	N/A	N	N	Y	N/A	chr20:35710283-35710420:-,chr20:35713702-35713857:-,chr20:35739393-35739547:-	chr20:35729462-35729527:-,chr20:35734186-35734257:-,chr20:35740525-35740597:-	N/A	N/A	chr20:35707940-35707992,chr20:35734186-35734257,chr20:35736513-35736567,chr20:35739393-35739547,chr20:35740525-35740597	333	18	15	43	19
RBM4	0.99805	N/A	N	N	Y	N/A	chr11:66639700-66640123:+	N/A	N/A	N/A	N/A	N/A	N/A	N/A	N/A	N/A
RBM41	N/A	N/A	N	N	Y	chrX:107069403-107088734:-	chrX:107088735-107088839:-,chrX:107116151-107116244:-	N/A	N/A	N/A	N/A	N/A	N/A	N/A	N/A	N/A
RBM42	0.0018044	N/A	N/A	N/A	N/A	N/A	N/A	N/A	N/A	N/A	N/A	118	6	2	6	2
RBM43	4.4929e-05	N/A	N/A	N/A	N/A	N/A	N/A	N/A	N/A	N/A	N/A	136	10	2	10	2
RBM44	1.3209e-10	N/A	N/A	N/A	N/A	N/A	N/A	N/A	N/A	N/A	N/A	132	7	1	34	1
RBM45	3.3932e-07	N/A	N/A	N/A	N/A	N/A	N/A	N/A	N/A	N/A	N/A	110	6	3	6	3
RBM47	0.034549	N/A	N	N	Y	N/A	chr4:40436441-40436885:-	N/A	N/A	N/A	N/A	708	49	22	146	57
RBM4B	0.1392	N/A	N/A	N/A	N/A	N/A	chr11:66666272-66666493:-	N/A	chr11:66665579-66666271:-	N/A	N/A	136	7	6	63	11
RBM5	1	N/A	N	Y	Y	N/A	chr3:50092979-50093042:+	chr3:50048245-50048319:+,chr3:50100532-50100605:+	chr3:50100052-50103082:+	N/A	N/A	164	15	12	35	18
RBM6	1	N/A	N	N	Y	N/A	chr3:50092979-50093042:+	chr3:50048245-50048319:+,chr3:50100532-50100605:+	chr3:50100052-50103082:+	N/A	chr3:49996218-49996313,chr3:50047159-50047325	142	8	8	134	18
RBM7	0.089473	N/A	Y	N	N	N/A	N/A	chr11:114440656-114440739:+,chr11:114443856-114443933:+,chr11:114444586-114444652:+	N/A	N/A	N/A	143	15	3	62	10
RBM8A	0.93671	N/A	N/A	N/A	N/A	chr1:145917817-145917954:-,chr1:145917817-145918636:-	chr1:145919187-145919306:-,chr1:145923509-145923573:-	N/A	N/A	N/A	N/A	N/A	N/A	N/A	N/A	N/A
RBMS1	0.99935	N/A	N/A	N/A	N/A	N/A	N/A	N/A	N/A	N/A	N/A	444	22	6	63	9
RBMS2	1.2125e-08	N/A	N/A	N/A	N/A	chr12:56587660-56588293:+	chr12:56539686-56539764:+	chr12:56581184-56581263:+	N/A	N/A	N/A	N/A	N/A	N/A	N/A	N/A
RBMS3	0.25372	N/A	N	Y	N	N/A	chr3:28756758-28756968:+	chr3:28514064-28514122:+	chr3:29183130-29434742:+	N/A	N/A	611	38	12	53	15
RBMS3-AS3	N/A	N/A	N/A	N/A	N/A	N/A	chr3:29274323-29274429:-	N/A	N/A	N/A	N/A	N/A	N/A	N/A	N/A	N/A
RBMX	N/A	N/A	N	N	Y	N/A	chrX:136876503-136876655:-	chrX:136877915-136877964:-,chrX:136877915-136878086:-	N/A	chrX:136879160-136879317:-	N/A	155	7	2	24	4
RBMX2	N/A	N/A	N/A	N/A	N/A	N/A	N/A	N/A	N/A	N/A	N/A	46	4	3	4	3
RBMXL1	0.00014661	N/A	N/A	N/A	N/A	N/A	N/A	chr1:88961167-88961287:-	N/A	N/A	N/A	385	20	10	31	13
RBP1	1.8399e-06	N/A	N	N	Y	N/A	N/A	N/A	N/A	N/A	N/A	N/A	N/A	N/A	N/A	N/A
RBP4	0.86966	N/A	N/A	N/A	N/A	N/A	N/A	N/A	N/A	N/A	N/A	N/A	N/A	N/A	N/A	N/A	Canonical transcript not found for gene
RBP5	0.0001789	N/A	N	N	Y	N/A	N/A	N/A	N/A	N/A	N/A	114	11	4	11	5
RBP7	0.0036768	N/A	N	N	Y	N/A	N/A	N/A	N/A	N/A	N/A	N/A	N/A	N/A	N/A	N/A
RBPJ	1	N/A	N	N	Y	N/A	N/A	N/A	N/A	N/A	N/A	408	22	10	166	30
RBPMS	0.49715	N/A	N	Y	Y	chr8:30545221-30547291:+	chr8:30545164-30545220:+	N/A	N/A	N/A	chr8:30478919-30478972,chr8:30556657-30556793	552	14	6	75	7
RBPMS-AS1	N/A	N/A	N/A	N/A	N/A	N/A	N/A	chr8:30383128-30383362:-	N/A	N/A	N/A	N/A	N/A	N/A	N/A	N/A
RBPMS2	0.001544	N/A	N/A	N/A	N/A	N/A	N/A	N/A	N/A	N/A	N/A	270	8	2	31	2
RBSN	4.3732e-06	N/A	Y	N	Y	N/A	chr3:15091339-15091493:-	N/A	N/A	N/A	N/A	614	48	25	65	28
RBX1	0.57182	N/A	N/A	N/A	N/A	N/A	N/A	N/A	N/A	N/A	N/A	21	2	2	2	2
RC3H1	0.99282	N/A	N/A	N/A	N/A	N/A	N/A	N/A	N/A	N/A	N/A	352	28	12	28	12
RC3H2	1	N/A	N	N	Y	N/A	N/A	N/A	N/A	N/A	N/A	317	9	6	35	7
RCAN1	0.02476	0	N/A	N/A	N/A	N/A	N/A	N/A	N/A	N/A	N/A	102	3	2	137	11
RCAN2	0.55474	N/A	N/A	N/A	N/A	N/A	N/A	N/A	N/A	N/A	N/A	192	7	6	19	11
RCAN3	2.3541e-07	N/A	N/A	N/A	N/A	N/A	N/A	N/A	N/A	N/A	N/A	374	14	8	49	13
RCAN3AS	N/A	N/A	N	Y	N	N/A	N/A	chr1:24499653-24499711:-,chr1:24499653-24499763:-,chr1:24499653-24499804:-	N/A	N/A	N/A	N/A	N/A	N/A	N/A	N/A
RCBTB1	4.5851e-05	N/A	Y	N	N	N/A	chr13:49549743-49549900:-,chr13:49550978-49551091:-	N/A	N/A	N/A	N/A	236	17	12	17	12
RCBTB2	1.0169e-15	N/A	Y	N	N	N/A	chr13:48504226-48504310:-	N/A	N/A	N/A	chr13:48518841-48518901	424	16	5	67	7
RCC1	0.99984	N/A	N/A	N/A	N/A	N/A	chr1:28506220-28506327:+	N/A	N/A	N/A	N/A	N/A	N/A	N/A	N/A	N/A
RCC1L	1.4675e-13	N/A	N/A	N/A	N/A	N/A	N/A	N/A	N/A	N/A	N/A	65	7	5	20	11
RCC2	0.9685	N/A	N	Y	N	N/A	N/A	N/A	N/A	N/A	N/A	141	7	1	11	3
RCCD1	7.0059e-21	N/A	N	Y	N	N/A	N/A	N/A	N/A	N/A	N/A	202	10	4	15	6
RCE1	0.051947	N/A	N/A	N/A	N/A	chr11:66801162-66803994:+	chr11:66801031-66801161:+	chr11:66796281-66796364:+	N/A	N/A	N/A	N/A	N/A	N/A	N/A	N/A
RCHY1	0.058414	N/A	N	N	Y	N/A	chr4:75491583-75491637:-	N/A	N/A	N/A	N/A	399	27	6	36	8
RCL1	0.18365	N/A	N/A	N/A	N/A	N/A	N/A	N/A	N/A	N/A	N/A	148	11	2	63	6
RCN1	0.037737	N/A	N	N	Y	chr11:32103159-32103280:+	N/A	chr11:31829499-31829607:+	N/A	N/A	N/A	293	13	3	33	3
RCN2	3.8258e-05	N/A	N	N	Y	N/A	N/A	N/A	N/A	N/A	N/A	93	1	1	1	1
RCN3	4.3575e-18	N/A	N/A	N/A	N/A	N/A	N/A	N/A	N/A	N/A	N/A	62	4	1	7	2
RCOR1	0.47448	N/A	Y	N	N	N/A	N/A	chr14:102721320-102721377:+	N/A	N/A	N/A	238	8	5	8	5
RCOR2	0.8445	N/A	N/A	N/A	N/A	N/A	N/A	N/A	N/A	N/A	N/A	708	39	18	39	18
RCOR3	0.99997	N/A	N	N	Y	chr1:211259730-211260107:+	chr1:211291524-211291599:+,chr1:211312355-211312487:+	N/A	N/A	N/A	chr1:211271695-211271873,chr1:211312354-211312486	128	4	1	28	4
RCSD1	3.7679e-05	N/A	N/A	N/A	N/A	N/A	N/A	N/A	N/A	N/A	N/A	192	8	2	14	4
RD3L	0.11401	N/A	N/A	N/A	N/A	N/A	N/A	N/A	N/A	N/A	N/A	445	13	5	13	5
RDH10	0.0044594	N/A	Y	Y	N	N/A	N/A	N/A	N/A	N/A	N/A	688	34	23	66	23
RDH11	0.0017239	N/A	N	N	Y	N/A	chr14:67663029-67663190:-	chr14:67662477-67662535:-,chr14:67692973-67693052:-	chr14:67692594-67695629:-	N/A	N/A	N/A	N/A	N/A	N/A	N/A
RDH12	0.0011151	N/A	N/A	N/A	N/A	N/A	N/A	N/A	N/A	N/A	N/A	324	22	2	22	2
RDH13	5.4858e-14	N/A	N	N	Y	chr19:55045310-55047104:-	chr19:55048046-55048257:-	chr19:55059157-55059275:-	N/A	N/A	N/A	116	11	2	104	6
RDH14	5.2462e-07	N/A	N/A	N/A	N/A	N/A	N/A	N/A	N/A	N/A	N/A	81	7	2	7	2
RDH16	1.8286e-05	N/A	N/A	N/A	N/A	N/A	N/A	N/A	N/A	N/A	N/A	857	78	4	78	4
RDH5	7.1356e-11	N/A	N/A	N/A	N/A	N/A	N/A	chr12:55721689-55721947:+	N/A	N/A	N/A	152	8	3	32	5
RDM1	3.6485e-09	N/A	N/A	N/A	N/A	N/A	N/A	N/A	N/A	N/A	N/A	N/A	N/A	N/A	N/A	N/A	Canonical transcript not found for gene
RDM1P5	N/A	N/A	N/A	N/A	N/A	N/A	N/A	chr17:39061097-39061188:+	N/A	N/A	N/A	N/A	N/A	N/A	N/A	N/A
RDX	0.65721	30	N	N	Y	N/A	chr11:110181792-110181838:-,chr11:110200278-110200386:-	N/A	N/A	N/A	N/A	212	8	6	49	14
REC8	2.5641e-06	N/A	N/A	N/A	N/A	N/A	N/A	N/A	N/A	N/A	N/A	473	33	15	72	25
RECK	3.1515e-10	N/A	N/A	N/A	N/A	N/A	N/A	N/A	N/A	N/A	chr9:36066769-36066870	86	3	1	3	1
RECQL	1.0681e-19	N/A	N/A	N/A	N/A	N/A	N/A	N/A	N/A	N/A	N/A	511	30	21	56	42
RECQL4	5.7709e-69	N/A	N	N	Y	N/A	N/A	N/A	N/A	N/A	N/A	49	2	1	71	1
RECQL5	3.0672e-26	N/A	N/A	N/A	N/A	N/A	chr17:75650517-75650718:-	N/A	N/A	N/A	N/A	125	10	4	79	24
REELD1	N/A	N/A	N	N	Y	N/A	N/A	N/A	N/A	N/A	N/A	N/A	N/A	N/A	N/A	N/A
REEP1	0.3645	N/A	N/A	N/A	N/A	N/A	N/A	N/A	N/A	N/A	N/A	116	6	3	12	5
REEP2	0.98683	N/A	N/A	N/A	N/A	N/A	N/A	N/A	N/A	N/A	chr5:138439623-138439785	152	11	2	33	3
REEP3	0.010628	N/A	N	N	Y	N/A	chr10:63599670-63599712:+	N/A	N/A	N/A	chr10:63599669-63599711,chr10:63604112-63604247	145	8	4	8	4
REEP4	0.28837	N/A	N/A	N/A	N/A	N/A	N/A	N/A	N/A	N/A	N/A	425	21	19	26	23
REEP5	5.2946e-08	N/A	N	N	Y	N/A	N/A	N/A	N/A	N/A	N/A	N/A	N/A	N/A	N/A	N/A
REG3G	1.9216e-07	N/A	N/A	N/A	N/A	N/A	N/A	N/A	N/A	N/A	N/A	183	8	1	11	2
REG4	5.5944e-05	N/A	N/A	N/A	N/A	N/A	N/A	N/A	N/A	N/A	N/A	146	6	1	31	2
REL	0.99918	N/A	Y	N	Y	N/A	N/A	N/A	N/A	N/A	N/A	185	12	8	23	18
RELA	0.99992	N/A	Y	N	Y	N/A	N/A	chr11:65660124-65660215:-	chr11:65661820-65661936:-	chr11:65661821-65661935:-	N/A	84	4	3	57	7
RELB	0.96979	N/A	N	N	Y	N/A	N/A	N/A	N/A	N/A	N/A	116	5	2	5	2
RELCH	0.99999	N/A	N/A	N/A	N/A	N/A	chr18:62239400-62239479:+,chr18:62254692-62254813:+,chr18:62277584-62277655:+,chr18:62279774-62279856:+,chr18:62280360-62280442:+	chr18:62284239-62284361:+	chr18:62282445-62285448:+	N/A	chr18:62254692-62254813,chr18:62280360-62280442	251	21	16	21	17
RELL1	0.97907	N/A	N/A	N/A	N/A	N/A	N/A	N/A	N/A	N/A	N/A	89	4	3	5	3
RELL2	0.00024849	N/A	Y	N	N	N/A	N/A	N/A	N/A	N/A	N/A	1229	63	18	81	23
RELN	1	0	N/A	N/A	N/A	N/A	N/A	N/A	N/A	N/A	chr7:103563982-103564092	302	8	3	8	4
RELT	1.9588e-09	N/A	N/A	N/A	N/A	N/A	N/A	N/A	N/A	N/A	N/A	126	6	4	26	8
REM1	0.00013837	N/A	N/A	N/A	N/A	N/A	N/A	N/A	N/A	N/A	N/A	298	15	1	15	1
RENBP	N/A	N/A	N	N	Y	N/A	N/A	chrX:153941950-153942031:-	chrX:153943035-153943545:-	N/A	N/A	33	1	1	5	2
REPIN1	0.04089	N/A	Y	N	Y	chr7:150369014-150369670:+	chr7:150370714-150370884:+,chr7:150370760-150370884:+	N/A	chr7:150370885-150371230:+	N/A	N/A	N/A	N/A	N/A	N/A	N/A
REPS1	0.16623	N/A	Y	N	Y	N/A	chr6:138934225-138934326:-	chr6:138943513-138943576:-	chr6:138917647-138920214:-	N/A	N/A	575	22	14	22	14
REPS2	N/A	N/A	N/A	N/A	N/A	N/A	N/A	N/A	N/A	N/A	chrX:17027972-17028119	204	15	3	15	3
RER1	0.80611	N/A	N/A	N/A	N/A	N/A	N/A	N/A	N/A	N/A	N/A	125	6	6	185	16
RERE	0.99882	N/A	Y	Y	N	N/A	N/A	N/A	N/A	N/A	N/A	625	29	12	218	18
RERG	1.0222e-06	N/A	N	Y	N	N/A	N/A	N/A	N/A	N/A	N/A	337	22	16	78	22
RESF1	4.5845e-05	N/A	N/A	N/A	N/A	N/A	N/A	N/A	N/A	N/A	N/A	418	27	19	34	22
REST	1	N/A	N/A	N/A	N/A	N/A	N/A	N/A	N/A	N/A	N/A	323	16	5	21	6
RET	1	3	N/A	N/A	N/A	N/A	N/A	N/A	N/A	N/A	N/A	190	9	2	9	2
RETN	0.0043233	N/A	N/A	N/A	N/A	N/A	N/A	N/A	N/A	N/A	N/A	83	6	1	6	1
RETREG1	3.8399e-05	30	N/A	N/A	N/A	N/A	N/A	N/A	N/A	chr5:16473348-16474647:-	N/A	87	3	1	25	10
RETREG2	0.79982	N/A	N/A	N/A	N/A	N/A	N/A	N/A	N/A	N/A	N/A	78	4	2	65	4
RETREG3	0.012923	N/A	N	N	Y	N/A	N/A	chr17:42586765-42586891:-,chr17:42587834-42587864:-	N/A	N/A	chr17:42584242-42584359	50	7	5	48	6
RETSAT	9.8376e-06	N/A	N	N	Y	N/A	N/A	chr2:85343999-85344165:-	N/A	N/A	N/A	N/A	N/A	N/A	N/A	N/A
REV1	1	N/A	N	N	Y	N/A	N/A	chr2:99406325-99406431:-	chr2:99406432-99408028:-	N/A	chr2:99424773-99424899	211	14	7	14	7
REV3L	1	N/A	Y	N	N	N/A	N/A	chr6:111358822-111359014:-	N/A	N/A	chr6:111320589-111321049,chr6:111330185-111330311,chr6:111472012-111472139	323	22	12	64	23
REX1BD	4.1463e-10	N/A	N/A	N/A	N/A	chr19:18589078-18590853:+	N/A	chr19:18589413-18589683:+,chr19:18589479-18589683:+	N/A	N/A	N/A	77	4	2	4	2
REXO1	0.00052252	N/A	N	N	Y	N/A	N/A	N/A	chr19:1817459-1817706:-,chr19:1820181-1820263:-	N/A	N/A	125	5	3	25	3
REXO2	0.00026635	N/A	N/A	N/A	N/A	N/A	N/A	chr11:114440656-114440739:+,chr11:114443856-114443933:+,chr11:114444586-114444652:+	N/A	N/A	chr11:114444154-114444211	62	8	3	18	8
REXO4	2.3209e-06	N/A	N/A	N/A	N/A	N/A	N/A	chr9:133412299-133412492:-,chr9:133414665-133414833:-,chr9:133414665-133415011:-	N/A	N/A	N/A	166	17	9	38	10
REXO5	0.00026021	N/A	N/A	N/A	N/A	N/A	N/A	N/A	N/A	N/A	N/A	209	13	6	93	17
RFC1	1	N/A	Y	N	Y	N/A	N/A	N/A	N/A	N/A	N/A	121	7	6	8	7
RFC2	0.00080984	N/A	N	N	Y	N/A	N/A	chr7:74246662-74246763:-	chr7:74249830-74252428:-	N/A	N/A	N/A	N/A	N/A	N/A	N/A
RFC3	2.7289e-06	N/A	N/A	N/A	N/A	N/A	N/A	N/A	N/A	N/A	N/A	N/A	N/A	N/A	N/A	N/A	Canonical transcript not found for gene
RFC4	5.8032e-10	N/A	N	N	Y	N/A	N/A	N/A	N/A	N/A	N/A	223	17	13	66	29
RFC5	0.25851	N/A	N/A	N/A	N/A	N/A	N/A	N/A	N/A	N/A	chr12:118025245-118025367	125	11	10	84	10
RFESD	0.0078552	N/A	Y	N	N	N/A	N/A	N/A	N/A	N/A	N/A	176	8	3	92	9
RFFL	0.41415	N/A	N	N	Y	N/A	chr17:35025183-35025340:-,chr17:35106128-35106249:-,chr17:35106988-35107122:-,chr17:35116859-35117037:-	N/A	chr17:35106250-35106385:-	chr17:35106251-35106384:-	N/A	285	26	8	82	19
RFK	0.90892	N/A	N/A	N/A	N/A	N/A	N/A	N/A	N/A	N/A	N/A	255	17	8	17	8
RFLNA	0.0095663	N/A	N/A	N/A	N/A	N/A	N/A	N/A	N/A	N/A	N/A	N/A	N/A	N/A	N/A	N/A	Canonical transcript not found for gene
RFPL1S	N/A	N/A	N	Y	N	N/A	N/A	N/A	N/A	N/A	N/A	N/A	N/A	N/A	N/A	N/A
RFPL2	0.00030364	N/A	N/A	N/A	N/A	N/A	N/A	N/A	N/A	N/A	N/A	394	29	2	114	3
RFPL3S	N/A	N/A	N	Y	N	N/A	N/A	chr22:32362972-32363058:-	N/A	N/A	N/A	N/A	N/A	N/A	N/A	N/A
RFPL4B	N/A	N/A	N/A	N/A	N/A	N/A	N/A	N/A	N/A	N/A	N/A	312	13	1	13	1
RFT1	3.3169e-09	N/A	N/A	N/A	N/A	N/A	N/A	chr3:53043136-53043254:-	N/A	N/A	N/A	35	4	2	6	3
RFTN1	0.00010329	N/A	N	N	Y	N/A	N/A	N/A	N/A	N/A	N/A	266	14	11	64	22
RFTN2	3.1531e-05	N/A	Y	N	N	N/A	N/A	N/A	N/A	N/A	N/A	129	6	2	18	7
RFWD3	1.0781e-15	N/A	N/A	N/A	N/A	N/A	N/A	N/A	N/A	N/A	chr16:74627576-74627693	N/A	N/A	N/A	N/A	N/A
RFX1	0.0088013	N/A	N/A	N/A	N/A	N/A	N/A	N/A	N/A	N/A	N/A	270	7	3	27	7
RFX2	1	N/A	N/A	N/A	N/A	N/A	N/A	N/A	N/A	N/A	N/A	116	7	2	60	3
RFX3	1	N/A	N	Y	N	N/A	N/A	N/A	N/A	N/A	N/A	N/A	N/A	N/A	N/A	N/A
RFX4	1	N/A	N	N	Y	N/A	N/A	N/A	N/A	N/A	N/A	414	23	4	97	4
RFX5	8.6214e-08	N/A	Y	Y	Y	chr1:151345962-151346214:-	N/A	N/A	N/A	N/A	N/A	278	18	15	49	35
RFX7	1	N/A	N	N	Y	N/A	N/A	N/A	N/A	N/A	N/A	272	19	5	35	7
RFX8	1.3612e-07	N/A	N	N	Y	chr2:101418965-101421699:-	N/A	chr2:101414854-101414912:-,chr2:101428956-101429019:-	N/A	N/A	N/A	N/A	N/A	N/A	N/A	N/A
RFXANK	0.00026253	N/A	N/A	N/A	N/A	N/A	N/A	N/A	N/A	N/A	N/A	446	30	13	49	22
RFXAP	9.5754e-06	N/A	N/A	N/A	N/A	N/A	N/A	N/A	N/A	N/A	N/A	134	5	3	5	3
RGCC	9.2889e-08	N/A	N/A	N/A	N/A	N/A	N/A	N/A	N/A	N/A	N/A	158	10	5	10	5
RGL1	1	N/A	N/A	N/A	N/A	N/A	N/A	N/A	N/A	N/A	chr1:183817322-183817428	178	10	3	52	22
RGL2	0.00032128	N/A	Y	N	N	N/A	N/A	N/A	N/A	N/A	N/A	114	5	5	13	6
RGL3	8.351e-29	N/A	N	N	Y	chr19:11382106-11382846:-,chr19:11406865-11415946:-,chr19:11411445-11415936:-	chr19:11382847-11382949:-,chr19:11382847-11382982:-,chr19:11383431-11383535:-	chr19:11405323-11405426:-,chr19:11411253-11411444:-	chr19:11381314-11381691:-,chr19:11416663-11416835:-	chr19:11382951-11383095:-,chr19:11382984-11383095:-,chr19:11416664-11416834:-	N/A	N/A	N/A	N/A	N/A	N/A
RGL4	2.6273e-10	N/A	N/A	N/A	N/A	N/A	chr22:23696328-23696494:+	N/A	N/A	N/A	N/A	N/A	N/A	N/A	N/A	N/A
RGMA	0.023728	N/A	N	N	Y	chr15:93052508-93066100:-	N/A	N/A	N/A	N/A	N/A	272	10	4	142	7
RGMB	0.00071154	N/A	Y	Y	N	N/A	N/A	N/A	N/A	N/A	N/A	408	36	8	64	19
RGMB-AS1	N/A	N/A	N/A	N/A	N/A	chr5:98771185-98772621:-	chr5:98772622-98772798:-	chr5:98771656-98771766:-	N/A	N/A	N/A	N/A	N/A	N/A	N/A	N/A
RGN	N/A	N/A	N/A	N/A	N/A	N/A	N/A	N/A	N/A	N/A	N/A	902	61	13	80	18
RGP1	1.7064e-06	N/A	Y	N	N	N/A	N/A	N/A	N/A	N/A	N/A	141	7	5	7	5
RGPD1	0.0066047	N/A	N	N	Y	N/A	chr2:86873840-86874055:+,chr2:86922618-86922692:+	N/A	chr2:86976291-86976563:+	N/A	N/A	N/A	N/A	N/A	N/A	N/A
RGPD2	0.72935	N/A	N/A	N/A	N/A	N/A	chr2:86873840-86874055:+,chr2:86922618-86922692:+	N/A	chr2:86976291-86976563:+	N/A	N/A	N/A	N/A	N/A	N/A	N/A
RGPD4	3.4485e-26	N/A	N	Y	N	N/A	N/A	N/A	N/A	N/A	N/A	N/A	N/A	N/A	N/A	N/A
RGPD5	N/A	N/A	N/A	N/A	N/A	N/A	N/A	chr2:109808750-109808895:+	chr2:109819784-109822049:+	N/A	N/A	N/A	N/A	N/A	N/A	N/A
RGPD5_locus1	N/A	N/A	N/A	N/A	N/A	N/A	N/A	chr2:110562612-110562757:-	chr2:110549458-110551723:-	N/A	N/A	N/A	N/A	N/A	N/A	N/A
RGPD5_locus2	N/A	N/A	N/A	N/A	N/A	N/A	chr2:112412431-112412626:-	chr2:112417193-112417338:-	chr2:112404031-112406296:-	N/A	N/A	N/A	N/A	N/A	N/A	N/A
RGPD6	N/A	N/A	N/A	N/A	N/A	N/A	N/A	chr2:109808750-109808895:+,chr2:110562612-110562757:-	chr2:109819784-109822049:+,chr2:110549458-110551723:-	N/A	N/A	N/A	N/A	N/A	N/A	N/A
RGPD8	0.99964	N/A	N/A	N/A	N/A	N/A	N/A	chr2:109808750-109808895:+	chr2:109819784-109822049:+	N/A	N/A	N/A	N/A	N/A	N/A	N/A
RGPD8_locus1	N/A	N/A	N/A	N/A	N/A	N/A	N/A	chr2:110562612-110562757:-	chr2:110549458-110551723:-	N/A	N/A	N/A	N/A	N/A	N/A	N/A
RGPD8_locus2	N/A	N/A	N/A	N/A	N/A	N/A	chr2:112412431-112412626:-	chr2:112417193-112417338:-	chr2:112404031-112406296:-	N/A	N/A	N/A	N/A	N/A	N/A	N/A
RGR	2.1086e-12	N/A	N	N	Y	N/A	N/A	N/A	N/A	N/A	N/A	N/A	N/A	N/A	N/A	N/A
RGS10	0.53871	N/A	N/A	N/A	N/A	N/A	N/A	N/A	N/A	N/A	chr10:119536464-119536655	N/A	N/A	N/A	N/A	N/A
RGS12	2.047e-10	N/A	Y	N	N	N/A	N/A	chr4:3386416-3386437:+	N/A	N/A	N/A	103	10	5	108	9
RGS13	0.1407	N/A	N/A	N/A	N/A	N/A	N/A	N/A	N/A	N/A	N/A	288	18	8	24	9
RGS14	8.2156e-06	N/A	N/A	N/A	N/A	N/A	N/A	N/A	N/A	N/A	N/A	101	8	1	8	1
RGS16	0.011328	N/A	N/A	N/A	N/A	N/A	N/A	N/A	N/A	N/A	N/A	130	14	5	14	5
RGS17	0.74369	N/A	N/A	N/A	N/A	N/A	N/A	N/A	N/A	N/A	N/A	184	9	4	9	4
RGS18	0.00094156	N/A	N/A	N/A	N/A	N/A	N/A	N/A	N/A	N/A	N/A	176	7	4	7	4
RGS19	0.066608	N/A	N/A	N/A	N/A	N/A	N/A	N/A	N/A	N/A	N/A	293	18	12	25	19
RGS20	1.8158e-08	N/A	N/A	N/A	N/A	N/A	N/A	N/A	N/A	N/A	N/A	122	3	2	24	2
RGS22	3.435e-26	N/A	N	N	Y	N/A	chr8:100054334-100054423:-	N/A	N/A	N/A	N/A	N/A	N/A	N/A	N/A	N/A
RGS3	0.003949	N/A	N/A	N/A	N/A	N/A	N/A	N/A	N/A	N/A	N/A	N/A	N/A	N/A	N/A	N/A	Canonical transcript not found for gene
RGS4	2.8797e-08	N/A	N/A	N/A	N/A	N/A	N/A	N/A	N/A	N/A	N/A	N/A	N/A	N/A	N/A	N/A	Canonical transcript not found for gene
RGS5	0.00012789	N/A	Y	Y	N	chr1:163319292-163321621:-	chr1:163305203-163305313:-,chr1:163319182-163319291:-	chr1:163308544-163308631:-	N/A	N/A	N/A	81	6	6	46	10
RGS6	0.011979	N/A	N	N	Y	N/A	N/A	N/A	chr14:72536276-72540044:+	N/A	N/A	533	26	8	55	13
RGS7	0.98739	N/A	N/A	N/A	N/A	N/A	N/A	N/A	N/A	N/A	N/A	N/A	N/A	N/A	N/A	N/A	Canonical transcript not found for gene
RGS7BP	0.83115	N/A	N/A	N/A	N/A	N/A	chr5:64601405-64601489:+	N/A	N/A	N/A	chr5:64593186-64593377	610	38	15	38	15
RGS8	0.90687	N/A	N/A	N/A	N/A	N/A	N/A	N/A	N/A	N/A	N/A	N/A	N/A	N/A	N/A	N/A	Canonical transcript not found for gene
RGS9	4.4956e-14	N/A	N/A	N/A	N/A	N/A	chr17:65101207-65101296:+	N/A	N/A	N/A	N/A	171	9	5	9	7
RGS9BP	0.00086333	N/A	N/A	N/A	N/A	N/A	N/A	N/A	N/A	N/A	N/A	416	27	6	27	6
RGSL1	2.1441e-20	N/A	N	N	Y	N/A	N/A	N/A	N/A	N/A	N/A	N/A	N/A	N/A	N/A	N/A
RHBDD1	4.0295e-12	N/A	N/A	N/A	N/A	N/A	N/A	N/A	N/A	N/A	N/A	425	23	11	71	31
RHBDD2	0.0039406	N/A	N/A	N/A	N/A	N/A	N/A	N/A	N/A	N/A	chr7:75881365-75881486	N/A	N/A	N/A	N/A	N/A
RHBDD3	2.2887e-17	N/A	N	N	Y	N/A	N/A	N/A	N/A	N/A	N/A	428	21	10	32	13
RHBDF1	4.855e-23	N/A	N	N	Y	N/A	N/A	N/A	N/A	N/A	N/A	143	3	1	12	3
RHBDF2	0.15213	N/A	N/A	N/A	N/A	N/A	N/A	N/A	N/A	N/A	N/A	N/A	N/A	N/A	N/A	N/A	Canonical transcript not found for gene
RHBDL1	1.7594e-05	N/A	N/A	N/A	N/A	N/A	N/A	N/A	N/A	N/A	N/A	125	1	1	3	2
RHBDL2	5.7506e-09	N/A	N/A	N/A	N/A	N/A	N/A	N/A	N/A	N/A	N/A	274	20	2	91	5
RHBDL3	0.001157	N/A	N	N	Y	chr17:32369783-32373398:+	N/A	N/A	N/A	N/A	N/A	358	7	4	17	4
RHBG	1.7995e-12	N/A	N	N	Y	N/A	chr1:156371182-156371904:+	chr1:156381806-156381943:+	chr1:156382870-156384310:+,chr1:156382870-156384413:+	N/A	N/A	N/A	N/A	N/A	N/A	N/A
RHCE	0.0025298	N/A	N/A	N/A	N/A	N/A	N/A	N/A	N/A	N/A	N/A	N/A	N/A	N/A	N/A	N/A	Canonical transcript not found for gene
RHCG	9.009e-10	N/A	N	N	Y	N/A	chr15:89486271-89486529:-	N/A	N/A	N/A	N/A	N/A	N/A	N/A	N/A	N/A
RHEB	0.13148	N/A	N	N	Y	N/A	chr7:151498089-151498180:-	N/A	N/A	N/A	N/A	384	23	5	67	6
RHEBL1	7.2719e-07	N/A	N/A	N/A	N/A	N/A	N/A	chr12:49066956-49067035:-,chr12:49066968-49067035:-	N/A	N/A	N/A	194	15	5	16	6
RHEX	9.1142e-07	N/A	N/A	N/A	N/A	N/A	N/A	N/A	N/A	N/A	N/A	189	16	2	22	2
RHNO1	0.00019875	N/A	N	N	Y	N/A	chr12:2930906-2930939:+	chr12:2885162-2885534:+,chr12:2885263-2885534:+,chr12:2885283-2885492:+,chr12:2885283-2885534:+,chr12:2920763-2920922:+,chr12:2930248-2930345:+,chr12:2933418-2933530:+,chr12:2937631-2937729:+	N/A	N/A	N/A	144	12	7	52	24
RHOA	0.9896	N/A	N/A	N/A	N/A	N/A	N/A	N/A	N/A	N/A	N/A	159	6	6	18	11
RHOB	0.22627	N/A	Y	N	N	N/A	N/A	N/A	N/A	N/A	N/A	392	22	19	22	19
RHOBTB1	3.1709e-05	N/A	Y	N	N	N/A	N/A	N/A	N/A	N/A	chr10:60889984-60890035,chr10:60898673-60898729	276	17	8	22	11
RHOBTB2	1.8612e-06	N/A	Y	N	N	N/A	N/A	N/A	N/A	N/A	N/A	537	30	23	54	26
RHOBTB3	0.0025825	N/A	Y	N	N	N/A	N/A	chr5:95736889-95737075:+	N/A	N/A	N/A	347	22	15	35	22
RHOC	0.0013124	N/A	N	N	Y	N/A	chr1:112703384-112703457:-	chr1:112711008-112711071:-	chr1:112710073-112710459:-	N/A	N/A	402	20	2	164	9
RHOD	0.0068865	N/A	N/A	N/A	N/A	N/A	N/A	N/A	N/A	N/A	N/A	56	2	1	2	1
RHOF	7.3857e-10	N/A	N/A	N/A	N/A	chr12:121799957-121801706:-,chr12:121801809-121802878:-	N/A	chr12:121801572-121801608:-,chr12:121802631-121802784:-,chr12:121802631-121802806:-	chr12:121801809-121802878:-	chr12:121795728-121796189:-	N/A	55	4	1	188	27
RHOG	0.98923	N/A	N/A	N/A	N/A	N/A	N/A	N/A	N/A	N/A	N/A	134	5	3	34	14
RHOH	0.2549	N/A	Y	N	N	N/A	N/A	N/A	N/A	N/A	N/A	600	47	19	179	52
RHOJ	0.047065	N/A	Y	N	Y	N/A	N/A	N/A	N/A	N/A	N/A	427	21	11	37	13
RHOQ	0.97697	N/A	N	Y	Y	N/A	chr2:46560524-46560689:+	chr2:46543754-46543812:+	N/A	N/A	N/A	557	19	6	44	9
RHOT1	0.42639	N/A	N	N	Y	N/A	chr17:32221049-32221186:+	N/A	N/A	N/A	N/A	156	11	1	31	2
RHOT2	9.1717e-34	N/A	N	N	Y	chr16:668412-668655:+	N/A	chr16:668488-668569:+	chr16:668412-668655:+,chr16:671001-671114:+	chr16:668413-668654:+,chr16:671002-671113:+,chr16:672386-672470:+	N/A	N/A	N/A	N/A	N/A	N/A
RHOU	0.20765	N/A	N/A	N/A	N/A	N/A	N/A	N/A	N/A	N/A	N/A	264	13	11	13	11
RHOXF1	N/A	N/A	N	Y	N	N/A	N/A	N/A	N/A	N/A	N/A	N/A	N/A	N/A	N/A	N/A
RHPN1	3.8319e-33	N/A	N	Y	N	N/A	N/A	N/A	N/A	N/A	N/A	112	6	3	6	3
RIBC1	N/A	N/A	N/A	N/A	N/A	N/A	N/A	N/A	N/A	N/A	N/A	221	12	4	31	9
RIBC2	3.0131e-13	N/A	N/A	N/A	N/A	N/A	N/A	N/A	N/A	N/A	N/A	194	12	7	12	7
RIC1	2.7467e-05	N/A	N/A	N/A	N/A	N/A	N/A	N/A	N/A	N/A	chr9:5748585-5748714	203	15	7	17	8
RIC3	6.2031e-07	N/A	N	N	Y	N/A	chr11:8126659-8126804:-	N/A	N/A	N/A	N/A	N/A	N/A	N/A	N/A	N/A
RIC8A	2.7963e-10	N/A	Y	N	N	N/A	N/A	N/A	N/A	N/A	N/A	1344	97	36	130	38
RIC8B	0.99919	N/A	N	N	Y	N/A	chr12:106873032-106873174:+	chr12:106851450-106851594:+,chr12:106870823-106870942:+	N/A	N/A	chr12:106775366-106775429,chr12:106878987-106879125	N/A	N/A	N/A	N/A	N/A
RICTOR	1	N/A	N	N	Y	N/A	N/A	N/A	N/A	N/A	N/A	22	2	1	2	1
RIDA	0.03229	N/A	N	N	Y	N/A	chr8:98108646-98108713:-	N/A	chr8:98108714-98117031:-	N/A	N/A	N/A	N/A	N/A	N/A	N/A
RIF1	1	N/A	N/A	N/A	N/A	N/A	N/A	N/A	N/A	N/A	N/A	N/A	N/A	N/A	N/A	N/A	Canonical transcript not found for gene
RILPL1	1.7736e-06	N/A	N/A	N/A	N/A	N/A	N/A	N/A	N/A	N/A	N/A	237	10	5	10	5
RILPL2	4.937e-07	N/A	N/A	N/A	N/A	N/A	N/A	chr12:123430508-123430659:-	N/A	N/A	N/A	297	17	11	17	11
RIMBP2	0.26263	N/A	N	N	Y	chr12:130456701-130469019:-	chr12:130469020-130469169:-	N/A	N/A	N/A	N/A	N/A	N/A	N/A	N/A	N/A
RIMKLA	0.13918	N/A	N/A	N/A	N/A	N/A	N/A	N/A	N/A	N/A	chr1:42396439-42396499	N/A	N/A	N/A	N/A	N/A
RIMKLB	0.99305	N/A	N/A	N/A	N/A	N/A	N/A	N/A	chr12:8777803-8780577:+	N/A	N/A	363	20	1	97	7
RIMS1	0.64284	1	N/A	N/A	N/A	N/A	N/A	N/A	N/A	N/A	N/A	N/A	N/A	N/A	N/A	N/A	Canonical transcript not found for gene
RIMS2	1	N/A	N/A	N/A	N/A	N/A	chr8:104068512-104068612:+	N/A	N/A	N/A	chr8:103525811-103525991	N/A	N/A	N/A	N/A	N/A
RIMS3	0.025408	N/A	Y	N	N	N/A	N/A	N/A	N/A	N/A	N/A	495	37	6	41	7
RIN1	1.395e-16	N/A	N/A	N/A	N/A	N/A	N/A	N/A	chr11:66335474-66335609:-	N/A	N/A	N/A	N/A	N/A	N/A	N/A
RIN2	0.0013497	30	N/A	N/A	N/A	N/A	N/A	N/A	N/A	N/A	chr20:19935439-19935607	N/A	N/A	N/A	N/A	N/A
RIN3	1.615e-10	N/A	Y	N	N	N/A	N/A	chr14:92615407-92615479:+	N/A	N/A	N/A	152	3	1	3	1
RING1	0.99902	N/A	N/A	N/A	N/A	N/A	N/A	N/A	N/A	N/A	N/A	203	15	8	15	8
RINL	1.2544e-09	N/A	N/A	N/A	N/A	N/A	N/A	N/A	N/A	N/A	N/A	83	7	2	46	2
RINT1	3.8414e-15	0	N	N	Y	N/A	chr7:105535572-105535691:+	chr7:105555028-105555227:+	N/A	N/A	N/A	115	11	5	13	8
RIOK1	3.6935e-12	N/A	Y	N	Y	N/A	N/A	N/A	N/A	N/A	N/A	195	17	10	18	11
RIOK2	2.6993e-08	N/A	N	N	Y	chr5:97179194-97182800:-	N/A	N/A	N/A	N/A	N/A	56	5	2	5	2
RIOK3	0.00017094	N/A	N/A	N/A	N/A	chr18:23473484-23474947:+	N/A	N/A	N/A	chr18:23477088-23477155:+	N/A	153	11	7	11	7
RIOX1	8.4056e-10	N/A	N/A	N/A	N/A	N/A	N/A	N/A	N/A	N/A	N/A	85	6	3	6	3
RIOX2	2.7061e-08	N/A	N	N	Y	N/A	chr3:97952152-97952252:-	N/A	N/A	N/A	N/A	90	8	4	71	19
RIPK1	0.21054	N/A	N/A	N/A	N/A	N/A	N/A	N/A	N/A	N/A	chr6:3082547-3082660	228	14	3	14	3
RIPK2	0.95415	N/A	N	N	Y	N/A	N/A	chr8:89762829-89762982:+	N/A	N/A	N/A	245	14	11	14	11
RIPK3	2.8615e-17	N/A	N	N	Y	chr14:24332989-24334983:-,chr14:24338041-24338210:-	N/A	chr14:24330168-24330295:-,chr14:24330168-24330327:-,chr14:24334494-24334635:-,chr14:24334494-24334678:-,chr14:24334494-24334682:-	chr14:24330328-24331017:-	chr14:24330020-24331016:-	N/A	165	6	1	6	1
RIPK4	0.62495	30	N/A	N/A	N/A	N/A	N/A	N/A	N/A	N/A	N/A	11	2	1	5	2
RIPOR1	2.8925e-06	N/A	N/A	N/A	N/A	N/A	N/A	N/A	chr16:67539752-67539849:+	N/A	N/A	N/A	N/A	N/A	N/A	N/A
RIPOR2	0.94064	N/A	N/A	N/A	N/A	N/A	N/A	N/A	N/A	N/A	chr6:24910519-24910672	154	15	1	136	13
RIPOR3	8.0338e-27	N/A	N	Y	N	chr20:50630857-50690940:-	N/A	N/A	N/A	N/A	N/A	414	25	2	48	2
RIPPLY3	0.32361	N/A	N/A	N/A	N/A	N/A	N/A	N/A	N/A	N/A	N/A	71	1	1	1	1
RIT1	0.96123	N/A	N/A	N/A	N/A	N/A	chr1:155904603-155904610:-	N/A	N/A	N/A	N/A	150	11	3	25	5
RIT2	8.6808e-07	N/A	N	N	Y	N/A	N/A	N/A	N/A	N/A	N/A	166	8	5	8	5
RITA1	8.2231e-09	N/A	Y	N	N	N/A	N/A	N/A	N/A	N/A	N/A	497	42	18	84	38
RLBP1	1.0689e-06	N/A	N	N	Y	chr15:89219076-89219795:-	N/A	N/A	N/A	N/A	N/A	268	14	2	18	3
RLF	1	N/A	N/A	N/A	N/A	N/A	N/A	N/A	N/A	N/A	N/A	13	1	1	1	1
RLIM	N/A	N/A	Y	N	N	N/A	N/A	N/A	N/A	N/A	N/A	226	12	6	16	9
RMC1	0.053213	N/A	N	N	Y	N/A	chr18:23508655-23508776:+,chr18:23509193-23509279:+	chr18:23507985-23508041:+	N/A	N/A	N/A	108	2	1	4	2
RMDN1	2.5646e-05	N/A	N	N	Y	N/A	chr8:86494829-86494966:-,chr8:86505300-86505379:-	N/A	N/A	N/A	N/A	N/A	N/A	N/A	N/A	N/A
RMDN2	2.7469e-07	N/A	N	Y	Y	N/A	chr2:37950511-37950595:+	N/A	N/A	N/A	N/A	155	9	2	38	5
RMDN3	1.3555e-07	N/A	N/A	N/A	N/A	N/A	N/A	N/A	N/A	N/A	chr15:40739421-40739501	179	15	6	75	16
RMI1	6.7137e-10	N/A	N/A	N/A	N/A	N/A	N/A	N/A	N/A	N/A	N/A	306	14	12	39	29
RMI2	2.8964e-06	N/A	Y	N	N	N/A	N/A	N/A	N/A	N/A	N/A	N/A	N/A	N/A	N/A	N/A
RMND1	0.017418	30	N	N	Y	chr6:151433231-151436419:-	chr6:151408643-151408900:-	chr6:151422541-151422605:-	N/A	N/A	N/A	125	11	5	34	6
RMND5A	0.54633	N/A	N/A	N/A	N/A	N/A	N/A	N/A	N/A	N/A	N/A	377	18	5	18	5
RMND5B	2.5253e-11	N/A	N	N	Y	chr5:178138397-178142582:+	N/A	N/A	chr5:178138259-178142632:+	N/A	N/A	193	10	3	81	12
RMST	N/A	N/A	N/A	N/A	N/A	N/A	chr12:97495931-97496056:+	chr12:97465668-97465727:+,chr12:97483431-97483488:+,chr12:97491644-97491712:+	N/A	N/A	N/A	N/A	N/A	N/A	N/A	N/A
RNASE1	0.14061	N/A	N/A	N/A	N/A	N/A	N/A	N/A	N/A	N/A	N/A	73	3	1	21	6
RNASE11	0.26368	N/A	N/A	N/A	N/A	N/A	N/A	N/A	N/A	N/A	N/A	188	10	1	66	3
RNASE4	0.16228	N/A	N/A	N/A	N/A	N/A	N/A	N/A	N/A	N/A	N/A	216	11	3	16	5
RNASE7	0.30287	N/A	N/A	N/A	N/A	N/A	N/A	N/A	N/A	N/A	N/A	121	7	2	8	3
RNASEH1	5.0476e-06	N/A	N	Y	Y	chr2:3532311-3533107:-	chr2:3533108-3533190:-	chr2:3536198-3536313:-	chr2:3548721-3549057:-	N/A	N/A	73	7	4	7	4
RNASEH1-AS1	N/A	N/A	N/A	N/A	N/A	N/A	N/A	chr2:3559404-3559729:+,chr2:3559448-3559729:+	N/A	N/A	N/A	N/A	N/A	N/A	N/A	N/A
RNASEH2A	1.502e-09	30	N/A	N/A	N/A	N/A	N/A	N/A	N/A	N/A	N/A	118	9	7	9	7
RNASEH2B	0.00078377	N/A	N	Y	Y	N/A	chr13:50929461-50929582:+,chr13:50929516-50929582:+,chr13:50949997-50950318:+,chr13:50950071-50950318:+	N/A	chr13:50927479-50929460:+,chr13:50949506-50950025:+,chr13:50949506-50950070:+	N/A	N/A	399	18	16	289	29
RNASEH2B-AS1	N/A	N/A	N/A	N/A	N/A	N/A	N/A	chr13:50904721-50904863:-	chr13:50882646-50889608:-	N/A	N/A	N/A	N/A	N/A	N/A	N/A
RNASEH2C	1.0517e-08	N/A	N/A	N/A	N/A	N/A	N/A	N/A	chr11:65718823-65719680:-,chr11:65719157-65719680:-	chr11:65719158-65719679:-	N/A	189	8	3	8	3
RNASEK	0.038565	N/A	N	N	Y	chr17:7013517-7013665:+,chr17:7016526-7016909:+	chr17:7013319-7013516:+	N/A	N/A	N/A	N/A	N/A	N/A	N/A	N/A	N/A
RNASEK-C17orf49	0.0012772	N/A	N/A	N/A	N/A	chr17:7013517-7013665:+,chr17:7016526-7016909:+	chr17:7013319-7013516:+	N/A	N/A	N/A	N/A	N/A	N/A	N/A	N/A	N/A
RNASEL	2.145e-06	N/A	N/A	N/A	N/A	N/A	N/A	N/A	N/A	N/A	N/A	254	18	5	18	5
RNASET2	0.0020594	N/A	N	N	Y	N/A	N/A	N/A	N/A	N/A	N/A	520	40	28	90	35
RND1	0.92268	N/A	N	N	Y	N/A	N/A	N/A	N/A	N/A	N/A	103	7	2	7	2
RND2	0.0027424	N/A	Y	N	N	N/A	N/A	N/A	N/A	N/A	N/A	117	7	5	7	5
RND3	0.95082	N/A	N/A	N/A	N/A	N/A	N/A	N/A	N/A	N/A	N/A	184	9	7	39	15
RNF10	0.75885	N/A	Y	N	Y	N/A	chr12:120571191-120571291:+,chr12:120574468-120574537:+	N/A	N/A	N/A	N/A	456	16	13	72	15
RNF103	0.99663	N/A	N/A	N/A	N/A	N/A	N/A	chr2:86529218-86529397:-	N/A	N/A	chr2:86619451-86619567	979	60	39	60	39
RNF103-CHMP3	0.12961	N/A	N/A	N/A	N/A	N/A	N/A	chr2:86529218-86529397:-	N/A	N/A	N/A	N/A	N/A	N/A	N/A	N/A
RNF11	0.94383	N/A	Y	N	N	N/A	N/A	N/A	N/A	N/A	N/A	484	26	16	26	16
RNF111	1	N/A	N/A	N/A	N/A	N/A	N/A	N/A	N/A	N/A	chr15:59057854-59057879	433	27	13	79	25
RNF113A	N/A	N/A	N/A	N/A	N/A	N/A	N/A	N/A	N/A	N/A	N/A	120	9	8	9	8
RNF113B	0.010179	N/A	N/A	N/A	N/A	N/A	N/A	N/A	N/A	N/A	N/A	33	3	1	3	1
RNF114	0.99019	N/A	N	N	Y	N/A	N/A	chr20:49941561-49941711:+,chr20:49941583-49941711:+	chr20:49936553-49941582:+	N/A	N/A	N/A	N/A	N/A	N/A	N/A
RNF115	5.989e-05	N/A	N/A	N/A	N/A	N/A	N/A	N/A	N/A	N/A	chr1:145787011-145787062	222	18	10	18	10
RNF121	0.28906	N/A	N	N	Y	N/A	chr11:71962152-71962289:+,chr11:71978086-71978235:+,chr11:71990597-71990717:+	chr11:71982761-71982915:+,chr11:71982807-71982915:+,chr11:71987004-71987111:+	chr11:71960892-71982806:+	N/A	N/A	N/A	N/A	N/A	N/A	N/A
RNF122	0.0042859	N/A	N/A	N/A	N/A	N/A	N/A	N/A	N/A	N/A	N/A	405	18	8	18	8
RNF123	3.3953e-10	N/A	N/A	N/A	N/A	chr3:49705187-49705533:+	N/A	N/A	N/A	N/A	N/A	86	7	6	51	14
RNF125	0.19503	N/A	Y	N	N	N/A	N/A	chr18:32042179-32042273:+	N/A	N/A	N/A	39	4	3	4	3
RNF126	0.00011003	N/A	N	N	Y	N/A	N/A	N/A	chr19:651916-652232:-	N/A	N/A	93	4	1	8	2
RNF128	N/A	N/A	N/A	N/A	N/A	N/A	N/A	N/A	N/A	N/A	N/A	213	14	5	33	8
RNF13	0.58532	N/A	Y	N	N	N/A	N/A	N/A	N/A	N/A	N/A	662	44	23	149	48
RNF130	0.030817	N/A	Y	N	Y	N/A	N/A	N/A	N/A	N/A	N/A	N/A	N/A	N/A	N/A	N/A
RNF133	0.35044	N/A	N/A	N/A	N/A	N/A	N/A	N/A	N/A	N/A	N/A	199	10	2	10	2
RNF135	8.5063e-11	0	N/A	N/A	N/A	N/A	N/A	N/A	N/A	N/A	N/A	35	3	1	4	2
RNF138	0.5688	N/A	N/A	N/A	N/A	N/A	N/A	chr18:32042179-32042273:+	N/A	N/A	N/A	439	17	13	22	14
RNF138P1	N/A	N/A	N/A	N/A	N/A	N/A	chr5:55475299-55475450:-	N/A	N/A	N/A	N/A	N/A	N/A	N/A	N/A	N/A
RNF139	0.98574	N/A	N	Y	N	N/A	N/A	N/A	N/A	N/A	N/A	372	18	9	31	9
RNF14	0.011986	N/A	Y	N	N	N/A	chr5:141980123-141980351:+	chr5:141978303-141978830:+	N/A	N/A	N/A	243	13	12	105	28
RNF141	0.0017407	N/A	Y	N	Y	N/A	chr11:10531827-10532015:-	N/A	N/A	N/A	N/A	113	10	7	24	10
RNF144A	0.91118	N/A	N	Y	N	N/A	N/A	N/A	N/A	N/A	N/A	422	24	15	52	17
RNF144A-AS1	N/A	N/A	N/A	N/A	N/A	chr2:6917225-6918401:-	N/A	N/A	N/A	N/A	N/A	N/A	N/A	N/A	N/A	N/A
RNF144B	6.5795e-05	N/A	Y	N	N	N/A	N/A	N/A	N/A	N/A	N/A	317	27	7	27	7
RNF145	0.99779	N/A	N/A	N/A	N/A	N/A	N/A	N/A	N/A	N/A	N/A	360	18	10	66	20
RNF146	0.78946	N/A	Y	N	N	N/A	N/A	N/A	N/A	N/A	N/A	424	27	13	82	31
RNF149	0.09908	N/A	N	N	Y	N/A	N/A	N/A	N/A	N/A	N/A	113	8	3	8	3
RNF150	1.4414e-05	N/A	Y	N	N	N/A	N/A	N/A	N/A	N/A	N/A	661	27	18	65	18
RNF152	0.00049534	N/A	Y	N	N	N/A	N/A	N/A	N/A	N/A	N/A	348	31	16	33	18
RNF157	1.9761e-08	N/A	N	Y	N	N/A	N/A	N/A	N/A	N/A	N/A	253	8	3	8	3
RNF165	0.98376	N/A	N/A	N/A	N/A	N/A	N/A	N/A	N/A	N/A	N/A	257	10	2	31	2
RNF166	1.726e-05	N/A	N/A	N/A	N/A	N/A	N/A	N/A	N/A	N/A	N/A	83	2	1	110	4
RNF167	0.00049429	N/A	Y	N	N	N/A	chr17:4944558-4944638:+	N/A	N/A	N/A	N/A	656	35	28	73	39
RNF168	6.2462e-14	30	Y	N	N	N/A	N/A	N/A	N/A	N/A	N/A	595	51	31	51	31
RNF170	0.74312	N/A	N/A	N/A	N/A	N/A	N/A	N/A	N/A	N/A	N/A	129	9	4	68	31
RNF175	4.6714e-05	N/A	N	N	Y	N/A	chr4:153751438-153751475:-	chr4:153745669-153745727:-,chr4:153748645-153748786:-,chr4:153748645-153748827:-	chr4:153748828-153751437:-	N/A	N/A	373	21	4	21	4
RNF180	2.1736e-06	N/A	N/A	N/A	N/A	N/A	N/A	N/A	N/A	N/A	N/A	111	6	2	11	2
RNF181	1.4745e-09	N/A	N	N	Y	N/A	N/A	N/A	chr2:85596650-85596856:+	N/A	N/A	19	1	1	3	2
RNF182	6.7247e-06	N/A	N/A	N/A	N/A	N/A	N/A	N/A	N/A	N/A	N/A	438	27	16	63	27
RNF183	0.020339	N/A	N/A	N/A	N/A	N/A	N/A	N/A	N/A	N/A	N/A	N/A	N/A	N/A	N/A	N/A	Canonical transcript not found for gene
RNF185	0.043356	N/A	N	Y	N	chr22:31197158-31201497:+	chr22:31182969-31183066:+,chr22:31196936-31196990:+,chr22:31196936-31197157:+	chr22:31187047-31187270:+,chr22:31195469-31195581:+	N/A	N/A	N/A	170	10	9	10	10
RNF186	0.084732	N/A	N/A	N/A	N/A	N/A	N/A	N/A	N/A	N/A	N/A	182	14	1	14	1
RNF187	7.3761e-08	N/A	N/A	N/A	N/A	N/A	N/A	N/A	N/A	N/A	N/A	107	6	4	6	4
RNF19A	0.55482	N/A	Y	N	N	N/A	N/A	N/A	N/A	N/A	N/A	180	9	7	78	21
RNF2	0.99993	N/A	N/A	N/A	N/A	N/A	N/A	N/A	N/A	N/A	N/A	94	6	5	22	13
RNF20	1.5058e-17	N/A	N/A	N/A	N/A	N/A	N/A	N/A	N/A	N/A	N/A	88	10	5	38	9
RNF207	3.676e-24	N/A	N	Y	N	N/A	N/A	N/A	N/A	N/A	N/A	184	5	2	5	2
RNF208	0.037787	N/A	N/A	N/A	N/A	N/A	N/A	N/A	N/A	N/A	N/A	111	8	1	12	3
RNF212	0.0004721	N/A	N	N	Y	N/A	chr4:1099716-1099927:-	chr4:1079643-1079688:-,chr4:1081419-1081467:-,chr4:1108343-1108404:-	N/A	N/A	N/A	100	8	2	8	4
RNF213	1.2107e-62	N/A	N	Y	N	N/A	N/A	N/A	N/A	N/A	N/A	143	8	4	8	4
RNF215	1.8569e-13	N/A	N/A	N/A	N/A	chr22:30378143-30379481:-	chr22:30379482-30379622:-,chr22:30379548-30379622:-	N/A	N/A	N/A	N/A	98	3	2	10	2
RNF216	8.6887e-14	N/A	Y	N	Y	N/A	N/A	N/A	chr7:5739622-5740972:-	N/A	N/A	268	22	12	48	12
RNF216-IT1	N/A	N/A	N/A	N/A	N/A	N/A	N/A	N/A	chr7:5739622-5740972:-	N/A	N/A	N/A	N/A	N/A	N/A	N/A
RNF216P1	N/A	N/A	N/A	N/A	N/A	chr7:4985076-4986566:+	N/A	chr7:4981641-4981857:+,chr7:4986567-4986631:+,chr7:4989034-4989177:+,chr7:4989063-4989177:+,chr7:4995475-4995582:+	chr7:4985076-4989062:+	N/A	N/A	N/A	N/A	N/A	N/A	N/A
RNF217	1.8718e-05	N/A	N	Y	Y	N/A	chr6:124971478-124971598:+,chr6:124971501-124971598:+,chr6:125048152-125048259:+	N/A	N/A	N/A	N/A	N/A	N/A	N/A	N/A	N/A
RNF219-AS1	N/A	N/A	N/A	N/A	N/A	chr13:78605445-78606971:+	chr13:78189608-78189696:+,chr13:78606972-78607210:+	chr13:78188309-78188436:+,chr13:78363572-78363731:+,chr13:78578477-78578663:+	N/A	N/A	N/A	N/A	N/A	N/A	N/A	N/A
RNF220	1	N/A	Y	N	N	chr1:44632213-44632342:+	N/A	N/A	N/A	N/A	chr1:44632754-44632894,chr1:44643746-44643892	393	28	7	81	26
RNF223	0.00011141	N/A	N/A	N/A	N/A	N/A	N/A	N/A	N/A	N/A	N/A	300	23	5	23	5
RNF224	0.24176	N/A	N/A	N/A	N/A	N/A	N/A	N/A	N/A	N/A	N/A	775	67	3	67	3
RNF227	N/A	N/A	N/A	N/A	N/A	chr17:7915578-7916183:-	N/A	N/A	N/A	N/A	N/A	81	7	1	11	1
RNF24	0.0042843	N/A	N/A	N/A	N/A	N/A	N/A	N/A	N/A	N/A	N/A	129	9	2	28	9
RNF25	0.00032303	N/A	N/A	N/A	N/A	chr2:218668147-218668278:-	N/A	N/A	N/A	N/A	N/A	N/A	N/A	N/A	N/A	N/A
RNF26	0.82269	N/A	N/A	N/A	N/A	N/A	N/A	N/A	N/A	N/A	N/A	596	33	25	33	25
RNF31	1	N/A	N	N	Y	chr14:24162281-24162965:+	chr14:24162144-24162280:+	chr14:24159864-24159960:+	chr14:24148877-24149476:+,chr14:24158012-24158166:+	N/A	N/A	201	16	9	70	10
RNF32	8.8628e-11	40	N	Y	Y	N/A	chr7:156646454-156646560:+	N/A	N/A	N/A	N/A	118	7	1	34	3
RNF34	0.79534	N/A	N/A	N/A	N/A	N/A	N/A	N/A	N/A	N/A	N/A	172	10	7	68	9
RNF38	0.99997	N/A	N/A	N/A	N/A	N/A	N/A	N/A	N/A	N/A	N/A	161	15	2	76	11
RNF4	0.87638	N/A	Y	N	Y	chr4:2695083-2696362:+,chr4:2695143-2696362:+	chr4:2715322-2715493:+	chr4:2500659-2500738:+	N/A	N/A	N/A	310	14	11	204	27
RNF40	1	N/A	Y	N	N	N/A	N/A	N/A	N/A	N/A	N/A	435	38	8	58	18
RNF41	0.99995	N/A	Y	N	Y	N/A	chr12:56207168-56207310:-,chr12:56212996-56213077:-	N/A	chr12:56213078-56213957:-	N/A	N/A	371	27	24	79	37
RNF43	0.00065215	N/A	N/A	N/A	N/A	chr17:58351509-58352023:-	N/A	chr17:58347529-58347584:-	N/A	N/A	N/A	721	56	15	170	29
RNF44	0.00011855	N/A	Y	N	Y	N/A	N/A	N/A	chr5:176532130-176532365:-,chr5:176532133-176532365:-	N/A	N/A	507	27	22	50	32
RNF5	0.00022249	N/A	N/A	N/A	N/A	N/A	N/A	N/A	N/A	N/A	N/A	107	15	1	15	1
RNF6	0.079065	N/A	Y	N	N	N/A	N/A	N/A	N/A	N/A	N/A	413	23	21	35	25
RNF7	0.20979	N/A	N	N	Y	N/A	chr3:141742644-141742907:+	N/A	N/A	N/A	N/A	44	1	1	1	1
RNF8	1	N/A	Y	N	Y	N/A	chr6:37359183-37359342:+	N/A	chr6:37360575-37368377:+	N/A	chr6:37371689-37371806	182	13	11	20	11
RNFT1	6.2717e-05	N/A	N	N	Y	N/A	chr17:59958624-59958701:-	chr17:59960068-59960168:-,chr17:59962540-59962616:-,chr17:59995632-59995814:-	chr17:59958702-59960067:-	N/A	N/A	77	8	5	8	5
RNFT1-DT	N/A	N/A	N/A	N/A	N/A	N/A	chr17:59930358-59930432:+,chr17:59930800-59931052:+	N/A	N/A	N/A	N/A	N/A	N/A	N/A	N/A	N/A
RNFT2	4.8083e-12	N/A	Y	N	Y	N/A	chr12:116748662-116748744:+	N/A	N/A	N/A	N/A	233	26	14	52	14
RNGTT	0.58578	N/A	N/A	N/A	N/A	N/A	N/A	N/A	N/A	N/A	N/A	209	22	15	22	15
RNH1	1.4828e-12	N/A	Y	N	Y	N/A	N/A	N/A	chr11:499924-500483:-,chr11:500739-502061:-	N/A	N/A	390	22	19	210	66
RNLS	3.3878e-10	N/A	N/A	N/A	N/A	N/A	N/A	N/A	N/A	N/A	N/A	128	3	2	65	4
RNMT	0.00076786	N/A	N/A	N/A	N/A	N/A	chr18:13759942-13760208:+	chr18:13731476-13731934:+	N/A	N/A	chr18:13743611-13743765	240	15	13	51	25
RNPC3	0.0073898	N/A	N/A	N/A	N/A	N/A	N/A	chr1:103565435-103565594:+,chr1:103577490-103577608:+	N/A	N/A	N/A	372	24	5	45	9
RNPEP	4.8388e-10	N/A	N/A	N/A	N/A	N/A	N/A	chr1:201997319-201997554:+	N/A	N/A	N/A	N/A	N/A	N/A	N/A	N/A
RNPEPL1	1.9284e-11	N/A	N/A	N/A	N/A	N/A	N/A	N/A	N/A	N/A	N/A	103	4	2	18	2
RNPS1	1	N/A	N/A	N/A	N/A	chr16:2262843-2263141:-	N/A	N/A	N/A	N/A	chr16:2266952-2267217	189	10	8	242	90
RNU105B	N/A	N/A	N/A	N/A	N/A	N/A	N/A	chr20:8802056-8802173:+	N/A	N/A	N/A	N/A	N/A	N/A	N/A	N/A
RNU6-1	N/A	N/A	N/A	N/A	N/A	chr3:181175268-181175513:+	chr3:181056697-181056786:+,chr3:181610609-181610745:+,chr3:181610861-181610929:+,chr3:181715185-181715292:+	chr3:181601311-181601389:+,chr3:181630855-181631004:+,chr3:181690834-181691002:+,chr3:181699598-181699883:+,chr3:181722205-181722298:+,chr3:181732464-181732612:+,chr3:181737271-181737361:+	chr3:181610746-181610860:+	N/A	N/A	N/A	N/A	N/A	N/A	N/A
RNU6-2	N/A	N/A	N/A	N/A	N/A	chr3:181175268-181175513:+	chr3:181056697-181056786:+,chr3:181610609-181610745:+,chr3:181610861-181610929:+,chr3:181715185-181715292:+	chr3:181601311-181601389:+,chr3:181630855-181631004:+,chr3:181690834-181691002:+,chr3:181699598-181699883:+,chr3:181722205-181722298:+,chr3:181732464-181732612:+,chr3:181737271-181737361:+	chr3:181610746-181610860:+	N/A	N/A	N/A	N/A	N/A	N/A	N/A
RNU6-7	N/A	N/A	N/A	N/A	N/A	chr3:181175268-181175513:+	chr3:181056697-181056786:+,chr3:181610609-181610745:+,chr3:181610861-181610929:+,chr3:181715185-181715292:+	chr3:181601311-181601389:+,chr3:181630855-181631004:+,chr3:181690834-181691002:+,chr3:181699598-181699883:+,chr3:181722205-181722298:+,chr3:181732464-181732612:+,chr3:181737271-181737361:+	chr3:181610746-181610860:+	N/A	N/A	N/A	N/A	N/A	N/A	N/A
RNU6-8	N/A	N/A	N/A	N/A	N/A	chr3:181175268-181175513:+	chr3:181056697-181056786:+,chr3:181610609-181610745:+,chr3:181610861-181610929:+,chr3:181715185-181715292:+	chr3:181601311-181601389:+,chr3:181630855-181631004:+,chr3:181690834-181691002:+,chr3:181699598-181699883:+,chr3:181722205-181722298:+,chr3:181732464-181732612:+,chr3:181737271-181737361:+	chr3:181610746-181610860:+	N/A	N/A	N/A	N/A	N/A	N/A	N/A
RNU6-9	N/A	N/A	N/A	N/A	N/A	chr3:181175268-181175513:+	chr3:181056697-181056786:+,chr3:181610609-181610745:+,chr3:181610861-181610929:+,chr3:181715185-181715292:+	chr3:181601311-181601389:+,chr3:181630855-181631004:+,chr3:181690834-181691002:+,chr3:181699598-181699883:+,chr3:181722205-181722298:+,chr3:181732464-181732612:+,chr3:181737271-181737361:+	chr3:181610746-181610860:+	N/A	N/A	N/A	N/A	N/A	N/A	N/A
RNVU1-1	N/A	N/A	N/A	N/A	N/A	N/A	N/A	chr1:148436444-148436564:-	chr1:148435355-148436443:-	N/A	N/A	N/A	N/A	N/A	N/A	N/A
RNVU1-20	N/A	N/A	N/A	N/A	N/A	N/A	N/A	N/A	chr1:120952626-120953219:+	chr1:120952627-120953218:+,chr1:120952787-120953218:+	N/A	N/A	N/A	N/A	N/A	N/A
RNVU1-3	N/A	N/A	N/A	N/A	N/A	chr1:148424157-148424626:+	chr1:148422065-148422194:+,chr1:148424627-148424638:+	N/A	chr1:148425665-148427835:+,chr1:148427959-148428750:+	N/A	N/A	N/A	N/A	N/A	N/A	N/A
RNVU1-4	N/A	N/A	N/A	N/A	N/A	N/A	N/A	N/A	chr1:120952626-120953219:+	chr1:120952627-120953218:+,chr1:120952787-120953218:+	N/A	N/A	N/A	N/A	N/A	N/A
RO60	0.97818	N/A	N/A	N/A	N/A	N/A	N/A	N/A	N/A	N/A	N/A	376	21	19	82	45
ROBO1	3.4299e-31	0	N	N	Y	N/A	N/A	N/A	N/A	N/A	N/A	297	18	8	114	61
ROBO2	1	N/A	Y	N	Y	N/A	N/A	N/A	N/A	N/A	N/A	N/A	N/A	N/A	N/A	N/A
ROBO4	5.0705e-16	N/A	N/A	N/A	N/A	N/A	N/A	N/A	N/A	N/A	N/A	70	3	1	26	1
ROCK1	1	N/A	N/A	N/A	N/A	N/A	chr18:20960663-20960711:-	N/A	N/A	N/A	chr18:20960663-20960711	903	55	41	55	41
ROCK2	1	N/A	Y	N	Y	N/A	N/A	N/A	N/A	N/A	chr2:11185111-11185274	500	31	25	194	25
ROGDI	1.2141e-19	30	N	N	Y	N/A	chr16:4798569-4798801:-	chr16:4801050-4801321:-,chr16:4801267-4801321:-	N/A	N/A	N/A	379	18	10	18	11
ROM1	2.0036e-05	N/A	N/A	N/A	N/A	N/A	N/A	N/A	N/A	N/A	N/A	541	22	1	61	5
ROMO1	0.00095183	N/A	N/A	N/A	N/A	N/A	N/A	N/A	N/A	N/A	N/A	N/A	N/A	N/A	N/A	N/A	Canonical transcript not found for gene
ROPN1B	0.004218	N/A	N/A	N/A	N/A	N/A	N/A	N/A	N/A	N/A	N/A	281	19	1	77	1
ROPN1L	9.5274e-08	N/A	N	Y	N	N/A	N/A	N/A	N/A	N/A	N/A	289	15	2	31	4
ROR1	1	N/A	N	Y	N	N/A	N/A	N/A	N/A	N/A	N/A	401	22	12	26	13
ROR2	0.28682	0	N/A	N/A	N/A	N/A	N/A	N/A	N/A	N/A	N/A	265	15	11	59	11
RORA	1	N/A	N	Y	Y	N/A	chr15:60677151-60677232:-	N/A	N/A	N/A	N/A	N/A	N/A	N/A	N/A	N/A
RORA-AS1	N/A	N/A	N/A	N/A	N/A	N/A	N/A	chr15:60488524-60488591:+,chr15:60519966-60520269:+	N/A	N/A	N/A	N/A	N/A	N/A	N/A	N/A
RORB	1	N/A	N	Y	N	N/A	N/A	N/A	N/A	N/A	N/A	642	28	9	28	9
RORC	1	N/A	N	N	Y	N/A	chr1:151830928-151831132:-	N/A	N/A	N/A	N/A	38	2	1	26	1
ROS1	3.8356e-52	N/A	N/A	N/A	N/A	N/A	N/A	N/A	N/A	N/A	N/A	199	5	2	5	2
RP11	N/A	N/A	Y	N	N	N/A	N/A	N/A	N/A	N/A	N/A	N/A	N/A	N/A	N/A	N/A
RP2	N/A	3	N/A	N/A	N/A	N/A	N/A	N/A	N/A	N/A	N/A	58	5	4	5	4
RP5	N/A	N/A	Y	N	N	N/A	N/A	N/A	N/A	N/A	N/A	N/A	N/A	N/A	N/A	N/A
RP9	1.5961e-05	N/A	N/A	N/A	N/A	N/A	N/A	N/A	N/A	N/A	N/A	32	3	2	14	4
RP9P	N/A	N/A	N/A	N/A	N/A	N/A	chr7:32933814-32933896:-	chr7:32928562-32928691:-	N/A	N/A	N/A	N/A	N/A	N/A	N/A	N/A
RPA1	9.8379e-10	N/A	N/A	N/A	N/A	N/A	N/A	N/A	N/A	N/A	N/A	89	7	2	25	2
RPA2	0.0011124	N/A	N/A	N/A	N/A	N/A	N/A	N/A	N/A	N/A	N/A	132	8	1	16	4
RPA3	8.6429e-06	N/A	N/A	N/A	N/A	N/A	N/A	N/A	N/A	N/A	N/A	1172	56	4	67	6
RPAIN	2.0727e-09	N/A	N	N	Y	chr17:5426083-5428070:+	chr17:5428071-5428211:+	N/A	chr17:5422830-5426235:+	chr17:5426084-5428069:+	N/A	570	33	3	33	4
RPAP1	5.6421e-27	N/A	N	N	Y	N/A	N/A	N/A	N/A	N/A	N/A	115	7	5	42	11
RPAP3	7.2152e-07	N/A	N/A	N/A	N/A	N/A	N/A	N/A	N/A	N/A	N/A	85	8	5	31	5
RPARP	N/A	N/A	N	Y	N	N/A	N/A	N/A	N/A	N/A	N/A	N/A	N/A	N/A	N/A	N/A
RPARP-AS1	N/A	N/A	N/A	N/A	N/A	chr10:102450361-102451398:+	N/A	N/A	N/A	N/A	N/A	N/A	N/A	N/A	N/A	N/A
RPE	0.00015571	N/A	N/A	N/A	N/A	N/A	N/A	N/A	N/A	N/A	N/A	N/A	N/A	N/A	N/A	N/A	Canonical transcript not found for gene
RPE65	2.7238e-16	N/A	N/A	N/A	N/A	N/A	N/A	N/A	N/A	N/A	N/A	49	6	1	6	1
RPF2	0.10806	N/A	N	N	Y	N/A	chr6:110988988-110989065:+	N/A	N/A	N/A	N/A	69	4	2	22	2
RPGR	N/A	N/A	Y	N	Y	chrX:38287246-38287864:-	chrX:38279167-38279205:-,chrX:38287094-38287245:-,chrX:38295985-38296144:-,chrX:38317811-38317893:-	chrX:38287861-38288041:-,chrX:38291393-38291484:-,chrX:38304635-38304790:-	chrX:38287246-38290958:-	chrX:38287247-38287863:-	N/A	142	6	2	9	4
RPGRIP1	1.2162e-20	30	N	N	Y	chr14:21321507-21321856:+	chr14:21324875-21325070:+	N/A	chr14:21322005-21324724:+	N/A	N/A	N/A	N/A	N/A	N/A	N/A
RPGRIP1L	4.2917e-23	N/A	N/A	N/A	N/A	N/A	N/A	N/A	N/A	N/A	N/A	64	4	3	35	8
RPH3A	1.9539e-05	1	N/A	N/A	N/A	N/A	chr12:112892279-112892385:+	N/A	N/A	N/A	N/A	404	23	4	196	9
RPH3AL	1.3228e-12	N/A	N/A	N/A	N/A	N/A	N/A	N/A	N/A	N/A	N/A	308	26	9	176	27
RPL10	N/A	0	N/A	N/A	N/A	N/A	N/A	N/A	N/A	N/A	N/A	576	41	11	65	12
RPL10A	0.17288	N/A	N/A	N/A	N/A	N/A	N/A	N/A	N/A	N/A	N/A	34	1	1	1	1
RPL10L	0.0001991	N/A	N/A	N/A	N/A	N/A	N/A	N/A	N/A	N/A	N/A	45	4	1	4	1
RPL11	0.99902	N/A	N	N	Y	chr1:23692061-23692608:+	N/A	N/A	N/A	N/A	N/A	N/A	N/A	N/A	N/A	N/A
RPL12	0.071984	N/A	N/A	N/A	N/A	N/A	N/A	N/A	N/A	N/A	N/A	89	1	1	1	1
RPL13	0.99947	N/A	N	N	Y	N/A	N/A	N/A	N/A	N/A	N/A	76	4	4	26	19
RPL13A	0.99992	N/A	N	N	Y	chr19:49489913-49490231:+	chr19:49459670-49459848:+,chr19:49490232-49490297:+	chr19:49458486-49458588:+	N/A	chr19:49489914-49490230:+	N/A	N/A	N/A	N/A	N/A	N/A
RPL13P5	N/A	N/A	N/A	N/A	N/A	N/A	N/A	chr12:6905845-6905954:+	N/A	N/A	N/A	N/A	N/A	N/A	N/A	N/A
RPL14	0.9992	N/A	N	N	Y	chr3:40457748-40457889:+	N/A	N/A	N/A	N/A	N/A	133	8	3	12	8
RPL15	0.99997	1	N/A	N/A	N/A	N/A	N/A	N/A	N/A	N/A	N/A	639	32	11	117	48
RPL17	0.99998	N/A	N	N	Y	N/A	chr18:49488500-49488566:-	N/A	N/A	N/A	N/A	N/A	N/A	N/A	N/A	N/A
RPL17-C18orf32	0.9848	N/A	N/A	N/A	N/A	N/A	chr18:49488500-49488566:-	N/A	N/A	N/A	N/A	15	2	1	8	1
RPL18	0.99901	N/A	N/A	N/A	N/A	N/A	N/A	N/A	N/A	N/A	N/A	35	1	1	38	5
RPL19	0.99866	N/A	N/A	N/A	N/A	N/A	N/A	N/A	N/A	N/A	N/A	62	3	2	31	19
RPL21	N/A	N/A	N/A	N/A	N/A	N/A	N/A	chr13:27254220-27254281:+	N/A	N/A	N/A	289	18	13	57	41
RPL22	0.84569	N/A	N/A	N/A	N/A	N/A	N/A	N/A	N/A	N/A	N/A	N/A	N/A	N/A	N/A	N/A	Canonical transcript not found for gene
RPL22L1	0.00028397	N/A	N	N	Y	N/A	N/A	N/A	chr3:170868202-170868297:-	N/A	N/A	N/A	N/A	N/A	N/A	N/A
RPL23	0.99962	N/A	N/A	N/A	N/A	N/A	N/A	N/A	N/A	N/A	N/A	N/A	N/A	N/A	N/A	N/A	Canonical transcript not found for gene
RPL23A	0.99636	N/A	N/A	N/A	N/A	N/A	N/A	N/A	N/A	N/A	N/A	21	1	1	36	2
RPL23AP53	N/A	N/A	N/A	N/A	N/A	N/A	chr8:230804-230907:-	N/A	N/A	N/A	N/A	N/A	N/A	N/A	N/A	N/A
RPL23AP7	N/A	N/A	N/A	N/A	N/A	N/A	N/A	chr2:113622113-113622161:-,chr2:113626478-113626571:-	N/A	N/A	N/A	N/A	N/A	N/A	N/A	N/A
RPL23AP82	N/A	N/A	N/A	N/A	N/A	chr22:50784073-50785172:+	N/A	N/A	N/A	N/A	N/A	N/A	N/A	N/A	N/A	N/A
RPL24	0.89431	N/A	N/A	N/A	N/A	N/A	N/A	N/A	N/A	N/A	N/A	42	2	1	2	1
RPL26	0.99381	N/A	N	N	Y	chr17:8382316-8383141:-	N/A	N/A	N/A	N/A	N/A	42	1	1	18	10
RPL26L1	0.023047	N/A	N/A	N/A	N/A	N/A	N/A	N/A	N/A	N/A	N/A	54	2	1	26	11
RPL27	0.99376	N/A	N	N	Y	chr17:42998832-43002672:+	N/A	chr17:42999933-43000102:+	N/A	N/A	N/A	55	6	3	33	17
RPL27A	0.99975	N/A	N	N	Y	N/A	N/A	N/A	chr11:8683266-8683862:+	N/A	N/A	22	2	1	83	18
RPL28	0.67977	N/A	N/A	N/A	N/A	N/A	N/A	N/A	N/A	N/A	N/A	629	30	5	51	14
RPL29	0.033962	N/A	N	N	Y	N/A	N/A	N/A	N/A	N/A	N/A	N/A	N/A	N/A	N/A	N/A
RPL3	1	N/A	N	N	Y	N/A	N/A	N/A	N/A	N/A	N/A	N/A	N/A	N/A	N/A	N/A
RPL30	0.99758	N/A	N	N	Y	N/A	chr8:98044827-98045088:-	N/A	N/A	N/A	N/A	70	4	2	52	11
RPL31	0.99795	N/A	N/A	N/A	N/A	N/A	N/A	N/A	N/A	N/A	N/A	27	3	2	36	13
RPL32	0.99573	N/A	N/A	N/A	N/A	N/A	N/A	N/A	N/A	N/A	N/A	77	4	1	122	28
RPL32P3	N/A	N/A	N/A	N/A	N/A	chr3:129397141-129399007:-	chr3:129397040-129397140:-	chr3:129396217-129396420:-	N/A	N/A	N/A	N/A	N/A	N/A	N/A	N/A
RPL34	0.7891	N/A	N/A	N/A	N/A	N/A	N/A	N/A	N/A	N/A	N/A	44	3	1	19	11
RPL34-AS1	N/A	N/A	N/A	N/A	N/A	N/A	N/A	chr4:108608523-108608650:-	N/A	N/A	N/A	N/A	N/A	N/A	N/A	N/A
RPL35	0.99253	N/A	N/A	N/A	N/A	chr9:124858068-124858275:-	N/A	N/A	N/A	N/A	N/A	45	3	2	3	2
RPL35A	0.99874	N/A	N	N	Y	N/A	N/A	N/A	N/A	N/A	N/A	64	6	2	33	9
RPL36	0.93829	N/A	N/A	N/A	N/A	chr19:5684906-5686415:+	chr19:5684993-5685119:+,chr19:5686416-5686527:+	N/A	chr19:5684906-5684992:+	chr19:5684907-5684991:+	N/A	35	1	1	44	13
RPL36A	N/A	N/A	N	N	Y	N/A	N/A	N/A	N/A	N/A	N/A	N/A	N/A	N/A	N/A	N/A
RPL36AL	0.0012625	N/A	Y	N	N	N/A	N/A	N/A	N/A	N/A	N/A	101	7	5	7	5
RPL37	0.98471	N/A	N/A	N/A	N/A	N/A	N/A	N/A	N/A	N/A	N/A	37	1	1	1	1
RPL37A	0.30539	N/A	N/A	N/A	N/A	N/A	N/A	N/A	N/A	N/A	N/A	N/A	N/A	N/A	N/A	N/A	Canonical transcript not found for gene
RPL38	0.97501	N/A	N/A	N/A	N/A	N/A	N/A	N/A	N/A	N/A	N/A	106	7	5	34	22
RPL39L	0.12977	N/A	N/A	N/A	N/A	N/A	N/A	N/A	N/A	N/A	N/A	376	23	18	45	25
RPL3L	6.7481e-16	N/A	N/A	N/A	N/A	N/A	N/A	N/A	N/A	N/A	N/A	58	2	1	14	1
RPL4	1	N/A	N/A	N/A	N/A	N/A	N/A	N/A	N/A	N/A	N/A	65	5	1	5	1
RPL41	0.1784	N/A	N/A	N/A	N/A	N/A	N/A	N/A	N/A	N/A	N/A	155	7	7	9	9
RPL5	1	N/A	N	N	Y	N/A	N/A	N/A	N/A	N/A	N/A	75	5	3	26	5
RPL7	0.99998	N/A	N/A	N/A	N/A	N/A	N/A	N/A	N/A	N/A	N/A	N/A	N/A	N/A	N/A	N/A	Canonical transcript not found for gene
RPL7A	1	N/A	N/A	N/A	N/A	N/A	N/A	N/A	N/A	N/A	N/A	N/A	N/A	N/A	N/A	N/A	Canonical transcript not found for gene
RPL7L1	0.010863	N/A	N/A	N/A	N/A	chr6:42881083-42883450:+	N/A	chr6:42880861-42880966:+,chr6:42880861-42881082:+	chr6:42879952-42883450:+	N/A	N/A	295	22	10	22	10
RPL8	0.99996	N/A	N	N	Y	N/A	N/A	N/A	chr8:144791873-144791991:-	N/A	N/A	222	11	7	34	17
RPL9	0.99998	N/A	N/A	N/A	N/A	N/A	N/A	N/A	N/A	N/A	N/A	59	6	4	63	42
RPLP0	1	N/A	N	N	Y	chr12:120199486-120200718:-	chr12:120198554-120198770:-,chr12:120198895-120199000:-	chr12:120200046-120200150:-	N/A	N/A	N/A	77	7	2	82	23
RPLP0P2	N/A	N/A	N/A	N/A	N/A	N/A	N/A	chr11:61630169-61630288:+	chr11:61629040-61636128:+	N/A	N/A	N/A	N/A	N/A	N/A	N/A
RPLP1	0.24731	N/A	N/A	N/A	N/A	N/A	N/A	N/A	N/A	N/A	N/A	131	4	3	4	3
RPLP2	0.97388	N/A	N/A	N/A	N/A	N/A	N/A	N/A	N/A	N/A	N/A	74	4	4	19	11
RPN1	1	N/A	N	N	Y	N/A	chr3:128644535-128644646:-	N/A	chr3:128644647-128644918:-	N/A	N/A	N/A	N/A	N/A	N/A	N/A
RPN2	0.50938	N/A	N/A	N/A	N/A	N/A	chr20:37198397-37198492:+	N/A	N/A	N/A	N/A	N/A	N/A	N/A	N/A	N/A
RPP14	7.6336e-07	N/A	N/A	N/A	N/A	N/A	N/A	N/A	N/A	N/A	N/A	164	12	7	40	26
RPP21	1.6617e-09	N/A	N/A	N/A	N/A	N/A	N/A	N/A	N/A	N/A	N/A	N/A	N/A	N/A	N/A	N/A	Canonical transcript not found for gene
RPP25	0.0024635	N/A	Y	N	N	N/A	N/A	N/A	N/A	N/A	N/A	881	50	18	50	18
RPP25L	0.16147	N/A	N/A	N/A	N/A	N/A	N/A	N/A	N/A	N/A	N/A	70	4	3	26	16
RPP30	9.3528e-05	N/A	N/A	N/A	N/A	N/A	N/A	N/A	N/A	N/A	N/A	271	19	3	19	4
RPP38	0.032375	N/A	N/A	N/A	N/A	N/A	N/A	N/A	N/A	N/A	N/A	541	38	20	56	32
RPP40	1.2088e-05	N/A	N/A	N/A	N/A	N/A	chr6:5001094-5001130:-	N/A	N/A	N/A	N/A	N/A	N/A	N/A	N/A	N/A
RPRD1A	0.99647	N/A	N	N	Y	N/A	chr18:36062978-36063075:-	chr18:35988732-35988835:-	N/A	N/A	N/A	155	14	10	35	11
RPRD1B	0.99983	N/A	N/A	N/A	N/A	N/A	N/A	chr20:38048348-38048481:+	N/A	N/A	chr20:38041254-38041389	202	13	6	14	7
RPRD2	1	N/A	N/A	N/A	N/A	N/A	N/A	N/A	N/A	N/A	N/A	N/A	N/A	N/A	N/A	N/A	Canonical transcript not found for gene
RPRM	0.11918	N/A	N/A	N/A	N/A	N/A	N/A	N/A	N/A	N/A	N/A	197	7	4	7	4
RPRML	0.020675	N/A	N/A	N/A	N/A	N/A	N/A	N/A	N/A	N/A	N/A	246	7	2	7	2
RPS12	0.96725	N/A	N/A	N/A	N/A	N/A	N/A	N/A	N/A	N/A	N/A	82	3	3	3	3
RPS13	0.99629	N/A	N/A	N/A	N/A	N/A	N/A	N/A	N/A	N/A	N/A	26	2	1	2	1
RPS14	0.99715	N/A	N	N	Y	N/A	N/A	N/A	N/A	N/A	N/A	39	6	3	36	13
RPS14P3	N/A	N/A	N/A	N/A	N/A	N/A	chr1:19617258-19617336:+	N/A	N/A	N/A	N/A	N/A	N/A	N/A	N/A	N/A
RPS15	0.1769	N/A	N/A	N/A	N/A	N/A	N/A	N/A	N/A	N/A	N/A	N/A	N/A	N/A	N/A	N/A	Canonical transcript not found for gene
RPS15A	0.68289	N/A	N	N	Y	N/A	N/A	N/A	N/A	N/A	N/A	96	4	2	32	13
RPS16	0.99895	N/A	N/A	N/A	N/A	N/A	N/A	N/A	N/A	N/A	N/A	N/A	N/A	N/A	N/A	N/A	Canonical transcript not found for gene
RPS17	0.99969	3	N	N	Y	N/A	N/A	N/A	N/A	N/A	N/A	N/A	N/A	N/A	N/A	N/A
RPS18	0.99843	N/A	N/A	N/A	N/A	N/A	N/A	N/A	N/A	N/A	N/A	45	4	3	30	3
RPS19	0.99966	3	N	N	Y	N/A	N/A	N/A	N/A	N/A	N/A	35	3	2	30	11
RPS19BP1	8.0069e-05	N/A	N	N	Y	N/A	N/A	N/A	N/A	N/A	N/A	N/A	N/A	N/A	N/A	N/A
RPS2	0.97864	N/A	N	N	Y	N/A	chr16:1963653-1964365:-	N/A	N/A	N/A	N/A	N/A	N/A	N/A	N/A	N/A
RPS20	0.9668	N/A	N/A	N/A	N/A	N/A	N/A	N/A	N/A	N/A	N/A	123	7	4	55	11
RPS21	0.17885	N/A	N/A	N/A	N/A	N/A	N/A	N/A	N/A	N/A	N/A	52	3	1	4	1
RPS23	0.9994	N/A	N/A	N/A	N/A	N/A	N/A	N/A	N/A	N/A	N/A	31	1	1	7	4
RPS24	0.99945	3	N	N	Y	N/A	chr10:78048981-78049225:+	chr10:78040615-78040747:+	N/A	N/A	N/A	39	2	2	9	7
RPS25	0.98576	N/A	N	N	Y	N/A	N/A	N/A	N/A	N/A	N/A	59	7	4	29	17
RPS26	0.99588	3	N/A	N/A	N/A	N/A	N/A	N/A	N/A	N/A	N/A	249	11	7	19	9
RPS27	0.93176	N/A	N/A	N/A	N/A	N/A	N/A	N/A	N/A	N/A	chr1:153990913-153991033	35	4	1	4	1
RPS27A	0.98731	N/A	N/A	N/A	N/A	N/A	N/A	N/A	N/A	N/A	N/A	324	20	13	42	28
RPS27L	0.089033	N/A	N/A	N/A	N/A	N/A	N/A	N/A	N/A	N/A	N/A	72	9	6	80	16
RPS29	0.98334	N/A	N/A	N/A	N/A	N/A	N/A	N/A	N/A	N/A	N/A	30	2	2	49	8
RPS3	0.99994	N/A	N	N	Y	chr11:75401734-75404019:+,chr11:75402447-75404671:+	chr11:75400694-75400777:+,chr11:75401640-75401733:+	chr11:75402304-75402446:+,chr11:75402352-75402446:+	chr11:75402447-75404053:+	N/A	N/A	N/A	N/A	N/A	N/A	N/A
RPS3A	0.99803	N/A	N/A	N/A	N/A	N/A	chr4:151100975-151101085:+	N/A	N/A	N/A	N/A	N/A	N/A	N/A	N/A	N/A
RPS4X	N/A	N/A	N/A	N/A	N/A	N/A	N/A	N/A	N/A	N/A	N/A	53	4	2	4	2
RPS4Y1	N/A	N/A	N/A	N/A	N/A	N/A	N/A	N/A	N/A	N/A	N/A	N/A	N/A	N/A	N/A	N/A	Canonical transcript not found for gene
RPS5	0.99898	N/A	N/A	N/A	N/A	N/A	N/A	N/A	N/A	N/A	N/A	72	7	6	107	16
RPS6	1	N/A	N/A	N/A	N/A	N/A	N/A	N/A	N/A	N/A	N/A	41	2	2	71	5
RPS6KA1	3.5e-07	N/A	N	N	Y	N/A	chr1:26544075-26544178:+	N/A	N/A	N/A	N/A	160	5	3	52	6
RPS6KA2	0.0093152	N/A	N	Y	N	N/A	N/A	N/A	N/A	N/A	N/A	232	18	6	127	14
RPS6KA3	N/A	3	N/A	N/A	N/A	N/A	N/A	chrX:20187828-20187970:-	N/A	N/A	chrX:20241592-20241685	277	16	6	119	16
RPS6KA5	0.99057	N/A	N	N	Y	N/A	N/A	N/A	N/A	N/A	N/A	207	9	6	26	6
RPS6KA6	N/A	N/A	N/A	N/A	N/A	N/A	N/A	N/A	N/A	N/A	chrX:84139145-84139232,chrX:84164477-84164499	300	17	7	17	7
RPS6KB1	0.99926	N/A	N	N	Y	N/A	chr17:59930358-59930432:+,chr17:59930800-59931052:+	N/A	N/A	N/A	chr17:59893795-59893923,chr17:59930357-59930431,chr17:59930799-59931051	64	7	5	72	6
RPS6KB2	2.2777e-15	N/A	N	Y	Y	N/A	chr11:67432353-67432492:+,chr11:67432356-67432492:+	N/A	N/A	N/A	chr11:67432355-67432491	52	3	1	34	1
RPS6KC1	0.00021123	N/A	N/A	N/A	N/A	N/A	N/A	N/A	N/A	N/A	chr1:213072869-213072985	164	9	7	132	7
RPS6KL1	4.1522e-11	N/A	Y	N	Y	N/A	N/A	chr14:74918513-74918605:-	chr14:74906622-74907017:-	N/A	N/A	745	52	19	66	28
RPS7	0.99613	N/A	N/A	N/A	N/A	N/A	N/A	N/A	N/A	N/A	N/A	109	7	6	29	20
RPS8	1	N/A	N/A	N/A	N/A	N/A	N/A	N/A	N/A	N/A	N/A	57	2	1	2	1
RPS9	0.99912	N/A	N	N	Y	chr19:54206725-54207397:+	chr19:54206276-54206724:+,chr19:54206553-54206724:+	N/A	N/A	N/A	chr19:54206553-54206724	56	4	3	15	8
RPSA	0.99994	N/A	N/A	N/A	N/A	N/A	N/A	N/A	N/A	N/A	N/A	78	5	5	27	17
RPSAP58	0.0077545	N/A	N/A	N/A	N/A	N/A	chr19:23782372-23782499:+	N/A	N/A	N/A	N/A	N/A	N/A	N/A	N/A	N/A
RPTOR	1	N/A	Y	N	N	N/A	N/A	chr17:80643728-80643810:+	N/A	N/A	N/A	792	53	23	55	25
RPUSD1	7.9311e-13	N/A	N	N	Y	N/A	N/A	N/A	N/A	N/A	N/A	133	7	3	57	7
RPUSD2	1.5565e-06	N/A	N/A	N/A	N/A	N/A	N/A	N/A	N/A	N/A	N/A	39	4	2	4	2
RPUSD3	2.104e-09	N/A	N	N	Y	N/A	N/A	N/A	N/A	N/A	N/A	N/A	N/A	N/A	N/A	N/A
RPUSD4	5.3361e-10	N/A	N/A	N/A	N/A	N/A	N/A	N/A	N/A	N/A	N/A	N/A	N/A	N/A	N/A	N/A	Canonical transcript not found for gene
RRAD	0.00013007	N/A	N/A	N/A	N/A	N/A	N/A	N/A	N/A	N/A	N/A	142	13	2	20	7
RRAGA	0.034085	N/A	N/A	N/A	N/A	N/A	N/A	N/A	N/A	N/A	N/A	233	10	5	10	5
RRAGB	N/A	N/A	N/A	N/A	N/A	N/A	chrX:55752227-55752401:+,chrX:55752241-55752401:+,chrX:55752246-55752353:+,chrX:55752246-55752401:+,chrX:55755068-55755206:+	N/A	N/A	N/A	chrX:55752246-55752401	589	34	17	40	17
RRAGC	0.94153	N/A	N/A	N/A	N/A	chr1:38873091-38873594:-	chr1:38873595-38876193:-	N/A	N/A	N/A	N/A	126	11	4	11	4
RRAGD	0.55965	N/A	N/A	N/A	N/A	N/A	N/A	N/A	N/A	N/A	N/A	280	10	7	26	7
RRAS2	0.031055	N/A	N	N	Y	N/A	chr11:14308207-14308317:-,chr11:14356686-14356769:-	N/A	N/A	N/A	N/A	313	14	9	100	20
RRBP1	6.5973e-19	N/A	N/A	N/A	N/A	N/A	N/A	N/A	N/A	N/A	N/A	313	19	16	79	25
RREB1	1	N/A	Y	N	N	N/A	N/A	N/A	N/A	N/A	N/A	384	23	13	110	43
RRM1	1	N/A	N	Y	Y	N/A	N/A	N/A	N/A	N/A	N/A	214	15	12	41	12
RRM2	0.99999	N/A	N	N	Y	N/A	N/A	N/A	N/A	N/A	N/A	N/A	N/A	N/A	N/A	N/A
RRM2B	0.27091	N/A	N	N	Y	N/A	N/A	N/A	N/A	N/A	N/A	244	6	4	23	5
RRN3P2	N/A	N/A	N/A	N/A	N/A	chr16:29094331-29096130:+,chr16:29326484-29328561:+	chr16:29084443-29084532:+,chr16:29087334-29087403:+	N/A	chr16:29096262-29097131:+	N/A	N/A	N/A	N/A	N/A	N/A	N/A
RRN3P3	N/A	N/A	N/A	N/A	N/A	N/A	N/A	chr16:22364902-22365014:-	N/A	N/A	N/A	N/A	N/A	N/A	N/A	N/A
RRNAD1	N/A	N/A	N/A	N/A	N/A	N/A	N/A	N/A	N/A	N/A	N/A	636	47	25	80	26
RRP1	5.5683e-09	N/A	N	N	Y	N/A	chr21:43791016-43791056:+	N/A	N/A	N/A	N/A	53	3	3	4	4
RRP12	6.9601e-05	N/A	N/A	N/A	N/A	N/A	N/A	N/A	N/A	N/A	N/A	139	11	6	60	12
RRP15	0.0029375	N/A	N/A	N/A	N/A	N/A	N/A	N/A	N/A	N/A	N/A	24	2	1	2	1
RRP1B	7.149e-13	N/A	N/A	N/A	N/A	N/A	N/A	N/A	N/A	N/A	N/A	105	10	4	10	4
RRP36	5.1852e-15	N/A	N	N	Y	N/A	N/A	N/A	chr6:43026142-43027129:+	N/A	N/A	32	2	1	2	1
RRP7A	1.8232e-09	N/A	N	N	Y	N/A	chr22:42518613-42518728:-	N/A	N/A	N/A	N/A	10	1	1	1	1
RRP8	6.6251e-18	N/A	N	N	Y	N/A	N/A	N/A	chr11:6602265-6603403:-	N/A	N/A	114	9	6	9	7
RRP9	2.5407e-05	N/A	N/A	N/A	N/A	N/A	N/A	N/A	N/A	N/A	N/A	37	5	2	5	2
RRS1	0.1892	N/A	Y	Y	N	N/A	chr8:66444367-66444420:+,chr8:66498825-66498918:+	chr8:66440162-66440199:+,chr8:66442798-66442844:+,chr8:66445218-66445414:+	chr8:66452106-66453709:+	N/A	N/A	118	9	3	9	3
RSAD1	4.8361e-11	N/A	N	N	Y	chr17:50482457-50483339:+,chr17:50484643-50484743:+	N/A	chr17:50479629-50479762:+,chr17:50479880-50480084:+,chr17:50482643-50482706:+,chr17:50483706-50483760:+	N/A	N/A	N/A	25	3	1	35	2
RSAD2	2.4906e-12	N/A	N/A	N/A	N/A	N/A	N/A	N/A	N/A	N/A	chr2:6885277-6885735	24	2	1	5	2
RSBN1	0.96332	N/A	N	N	Y	N/A	chr1:113796186-113796303:-	N/A	N/A	N/A	chr1:113796185-113796302	N/A	N/A	N/A	N/A	N/A
RSBN1L	0.66289	N/A	N/A	N/A	N/A	N/A	N/A	N/A	N/A	N/A	chr7:77750144-77750212	N/A	N/A	N/A	N/A	N/A
RSC1A1	0.0069277	N/A	N/A	N/A	N/A	N/A	N/A	chr1:15633798-15633879:+,chr1:15638307-15638434:+	N/A	N/A	N/A	N/A	N/A	N/A	N/A	N/A
RSF1	1	N/A	N/A	N/A	N/A	N/A	N/A	N/A	N/A	N/A	chr11:77699780-77699812	303	17	9	70	9
RSKR	1.6011e-11	N/A	N	N	Y	chr17:28570964-28571462:-	chr17:28582727-28582819:-	chr17:28561422-28561629:-,chr17:28571049-28571188:-,chr17:28584652-28584745:-	chr17:28570964-28571462:-,chr17:28592475-28598509:-,chr17:28592478-28598509:-	N/A	N/A	N/A	N/A	N/A	N/A	N/A
RSL1D1	2.3145e-09	N/A	N	N	Y	N/A	chr16:11849258-11849385:-	N/A	N/A	N/A	N/A	30	3	1	20	2
RSL24D1	0.91599	N/A	N	N	Y	N/A	N/A	N/A	N/A	N/A	N/A	51	5	1	26	2
RSPH1	0.092104	30	N/A	N/A	N/A	N/A	N/A	N/A	N/A	N/A	N/A	38	2	2	2	2
RSPH10B	0.98478	N/A	N/A	N/A	N/A	N/A	chr7:6779610-6779724:+	chr7:6780809-6780888:+	N/A	N/A	N/A	N/A	N/A	N/A	N/A	N/A
RSPH10B2	0.22321	N/A	N	N	Y	N/A	chr7:6779610-6779724:+	chr7:6780809-6780888:+	N/A	N/A	N/A	N/A	N/A	N/A	N/A	N/A
RSPH3	0.018895	N/A	N/A	N/A	N/A	N/A	N/A	N/A	N/A	chr6:158977150-158977481:-	N/A	N/A	N/A	N/A	N/A	N/A
RSPH9	1.024e-11	N/A	N/A	N/A	N/A	N/A	N/A	N/A	N/A	N/A	N/A	63	4	1	4	1
RSPO2	0.2904	N/A	N	N	Y	N/A	N/A	N/A	N/A	N/A	N/A	593	32	4	69	6
RSPO3	0.01507	N/A	N/A	N/A	N/A	N/A	N/A	N/A	N/A	N/A	N/A	522	28	5	28	5
RSPO4	1.6255e-08	30	N/A	N/A	N/A	N/A	N/A	N/A	N/A	N/A	N/A	147	9	3	9	4
RSPRY1	0.99768	N/A	Y	N	N	N/A	N/A	N/A	N/A	N/A	N/A	278	17	14	93	53
RSRC1	3.7132e-07	N/A	N	N	Y	N/A	chr3:158225657-158225733:+	N/A	N/A	N/A	N/A	137	10	4	49	15
RSRC2	1	N/A	N	N	Y	N/A	chr12:122513767-122513874:-,chr12:122514712-122514728:-,chr12:122520504-122520581:-	N/A	chr12:122508451-122511108:-,chr12:122519030-122520503:-,chr12:122519052-122521384:-	chr12:122519053-122521383:-	chr12:122513769-122513837,chr12:122520504-122520581,chr12:122522803-122522906	83	5	5	50	12
RSRP1	1.0907e-11	N/A	N	N	Y	chr1:25243634-25244453:-	chr1:25244181-25244224:-,chr1:25244181-25244498:-,chr1:25244454-25244498:-	chr1:25306562-25306949:-,chr1:25306896-25306949:-,chr1:25318063-25318271:-	chr1:25244225-25245149:-,chr1:25244499-25245149:-	chr1:25242415-25242537:-,chr1:25242428-25242537:-,chr1:25243635-25244452:-,chr1:25244226-25244452:-,chr1:25244226-25245148:-,chr1:25244500-25245148:-	chr1:25244453-25244497	212	12	9	117	18
RSU1	0.0006121	N/A	N/A	N/A	N/A	N/A	N/A	N/A	N/A	N/A	N/A	113	14	10	57	20
RTBDN	5.5316e-09	N/A	N/A	N/A	N/A	N/A	N/A	N/A	chr19:12772703-12772779:-	N/A	N/A	N/A	N/A	N/A	N/A	N/A
RTCA	2.0716e-09	N/A	Y	Y	N	N/A	N/A	N/A	N/A	N/A	N/A	169	12	7	12	8
RTCB	0.16535	N/A	N/A	N/A	N/A	N/A	N/A	N/A	N/A	N/A	N/A	91	4	1	4	1
RTEL1	1.271e-13	N/A	N	N	Y	chr20:63689866-63690293:+	chr20:63660676-63660796:+	chr20:63690087-63690210:+	chr20:63693284-63694318:+	chr20:63695856-63696758:+	N/A	343	27	17	123	27
RTEL1-TNFRSF6B	N/A	N/A	N/A	N/A	N/A	chr20:63689866-63690293:+	chr20:63660676-63660796:+	chr20:63690087-63690210:+	chr20:63693284-63694318:+	chr20:63695856-63696758:+	N/A	103	7	4	7	4
RTF2	0.0050684	N/A	N/A	N/A	N/A	N/A	N/A	N/A	N/A	N/A	N/A	107	13	8	14	11
RTKN	7.9349e-13	N/A	N/A	N/A	N/A	N/A	N/A	N/A	N/A	N/A	N/A	121	3	2	58	17
RTKN2	0.00027822	N/A	N/A	N/A	N/A	N/A	N/A	N/A	N/A	N/A	N/A	234	16	8	24	9
RTL1	0.31636	N/A	N/A	N/A	N/A	N/A	N/A	N/A	N/A	N/A	N/A	362	21	8	21	8
RTL10	N/A	N/A	N/A	N/A	N/A	N/A	N/A	N/A	N/A	N/A	N/A	537	44	27	67	45
RTL5	N/A	N/A	N/A	N/A	N/A	N/A	N/A	N/A	N/A	N/A	N/A	288	14	5	15	6
RTL6	0.0048462	N/A	N/A	N/A	N/A	N/A	N/A	N/A	N/A	N/A	N/A	445	22	19	22	19
RTL8B	N/A	N/A	N/A	N/A	N/A	N/A	N/A	N/A	N/A	N/A	N/A	83	3	2	3	2
RTL8C	N/A	N/A	N/A	N/A	N/A	N/A	N/A	N/A	N/A	N/A	N/A	29	2	1	2	1
RTL9	N/A	N/A	N/A	N/A	N/A	N/A	N/A	N/A	N/A	N/A	N/A	268	18	1	29	2
RTN1	0.98705	N/A	N/A	N/A	N/A	N/A	N/A	N/A	N/A	N/A	N/A	146	5	3	47	13
RTN2	4.9773e-06	N/A	N	N	Y	chr19:45489554-45494117:-	N/A	chr19:45488637-45488706:-	N/A	N/A	N/A	222	7	3	67	3
RTN3	2.6365e-06	N/A	N/A	N/A	N/A	N/A	N/A	N/A	N/A	N/A	N/A	137	4	3	8	5
RTN4	0.38154	N/A	N/A	N/A	N/A	N/A	N/A	N/A	N/A	N/A	chr2:55010086-55010177	151	4	2	103	14
RTN4IP1	3.8479e-06	N/A	N/A	N/A	N/A	N/A	N/A	N/A	N/A	N/A	N/A	477	28	11	28	11
RTN4R	0.99969	N/A	N/A	N/A	N/A	N/A	N/A	N/A	N/A	N/A	N/A	226	10	5	10	5
RTN4RL1	0.76771	N/A	N/A	N/A	N/A	N/A	N/A	N/A	N/A	N/A	N/A	469	28	9	28	9
RTN4RL2	0.20296	N/A	Y	N	N	N/A	N/A	N/A	N/A	N/A	N/A	338	11	3	11	3
RTP3	0.4811	N/A	N/A	N/A	N/A	N/A	N/A	N/A	N/A	N/A	N/A	87	2	1	2	1
RTP4	0.23412	N/A	N/A	N/A	N/A	N/A	N/A	N/A	N/A	N/A	N/A	57	3	1	3	1
RTP5	2.3832e-13	N/A	N	N	Y	N/A	N/A	N/A	N/A	N/A	N/A	N/A	N/A	N/A	N/A	N/A
RTRAF	0.70879	N/A	N/A	N/A	N/A	N/A	N/A	chr14:51993723-51993822:+	N/A	N/A	N/A	94	2	2	3	3
RTTN	5.4931e-22	30	N	N	Y	N/A	chr18:70053295-70053514:-	chr18:70065829-70065922:-	chr18:70150153-70150607:-	N/A	chr18:70066482-70066616,chr18:70189334-70189359	29	4	2	8	2
RUBCN	1.0183e-12	N/A	N/A	N/A	N/A	N/A	N/A	N/A	N/A	N/A	N/A	185	6	3	74	10
RUBCNL	1.5757e-16	N/A	N/A	N/A	N/A	chr13:46363214-46368037:-	N/A	N/A	N/A	N/A	N/A	605	38	6	211	14
RUFY1	5.2645e-08	N/A	N	Y	N	N/A	chr5:179586331-179586475:+	N/A	N/A	N/A	chr5:179586330-179586474,chr5:179603386-179603478	16	2	1	27	4
RUFY2	3.112e-05	N/A	N/A	N/A	N/A	chr10:68341289-68345701:-,chr10:68404845-68406905:-	chr10:68345702-68345911:-	N/A	N/A	N/A	N/A	101	8	2	27	4
RUFY3	0.0048624	N/A	N	N	Y	N/A	chr4:70802956-70802983:+	chr4:70804348-70804416:+	chr4:70789593-70793764:+	N/A	N/A	610	45	16	91	24
RUFY4	4.6162e-30	N/A	N/A	N/A	N/A	N/A	N/A	N/A	chr2:218058682-218068594:+	N/A	N/A	N/A	N/A	N/A	N/A	N/A
RUNDC3A	7.8319e-07	N/A	N	Y	N	N/A	N/A	N/A	N/A	N/A	N/A	232	12	4	14	4
RUNDC3A-AS1	N/A	N/A	N/A	N/A	N/A	N/A	chr17:44304981-44305043:-	N/A	N/A	N/A	N/A	N/A	N/A	N/A	N/A	N/A
RUNDC3B	0.23983	N/A	N/A	N/A	N/A	N/A	N/A	N/A	N/A	N/A	N/A	209	17	8	50	10
RUNX1	0.29231	3	Y	N	N	N/A	N/A	N/A	N/A	N/A	N/A	N/A	N/A	N/A	N/A	N/A
RUNX1T1	1	N/A	N	N	Y	N/A	chr8:91979777-91979931:-,chr8:91994487-91994623:-,chr8:92075965-92076137:-	chr8:92062546-92062709:-	chr8:92017432-92075964:-	N/A	chr8:91979776-91979930,chr8:91994486-91994622	455	29	4	304	13
RUNX2	0.99998	N/A	N	Y	Y	chr6:45328496-45328660:+	chr6:45513450-45513653:+	chr6:45491941-45492114:+	N/A	N/A	chr6:45513449-45513652	197	6	2	49	15
RUNX3	0.3739	N/A	N	Y	N	N/A	N/A	N/A	N/A	N/A	N/A	N/A	N/A	N/A	N/A	N/A
RUSC1	1.3701e-06	N/A	N	Y	Y	N/A	N/A	N/A	N/A	N/A	N/A	184	11	4	191	9
RUSC1-AS1	N/A	N/A	N/A	N/A	N/A	N/A	chr1:155319803-155319953:-	chr1:155322243-155322437:-	N/A	N/A	N/A	N/A	N/A	N/A	N/A	N/A
RUSC2	1	N/A	N/A	N/A	N/A	N/A	chr9:35546430-35548210:+	N/A	N/A	N/A	N/A	154	16	11	48	19
RUVBL1	1	N/A	Y	Y	Y	N/A	N/A	N/A	N/A	N/A	N/A	88	6	4	54	5
RUVBL2	1	N/A	N	N	Y	N/A	N/A	N/A	chr19:48994934-48999318:+	N/A	N/A	N/A	N/A	N/A	N/A	N/A
RWDD1	0.82284	N/A	N/A	N/A	N/A	N/A	N/A	N/A	N/A	N/A	chr6:116572857-116572984	79	7	4	79	6
RWDD2A	0.0040275	N/A	N/A	N/A	N/A	N/A	N/A	N/A	N/A	N/A	N/A	227	18	14	18	14
RWDD2B	4.2838e-13	N/A	Y	N	N	N/A	N/A	N/A	N/A	N/A	N/A	72	4	3	4	3
RWDD3	9.4526e-08	N/A	Y	N	N	chr1:95244716-95246541:+	chr1:95246542-95246657:+	N/A	N/A	N/A	N/A	N/A	N/A	N/A	N/A	N/A
RWDD4	0.00018637	N/A	N/A	N/A	N/A	N/A	chr4:183655881-183655961:-	chr4:183651218-183651327:-	N/A	N/A	N/A	N/A	N/A	N/A	N/A	N/A
RXFP1	5.2854e-09	N/A	N	N	Y	chr4:158572860-158593400:+	chr4:158543718-158544406:+,chr4:158593401-158593499:+	chr4:158572698-158572835:+,chr4:158572698-158572859:+,chr4:158572698-158572888:+	N/A	N/A	N/A	95	4	2	121	3
RXRA	1	N/A	N/A	N/A	N/A	N/A	N/A	N/A	N/A	N/A	N/A	177	5	3	104	3
RXRB	0.96702	N/A	N/A	N/A	N/A	N/A	N/A	chr6:33199169-33199416:-	N/A	N/A	N/A	212	10	8	10	9
RXRG	0.87185	N/A	Y	N	N	N/A	N/A	N/A	N/A	N/A	chr1:165442120-165442324	233	19	3	61	6
RXYLT1	2.146e-12	N/A	N	Y	Y	N/A	chr12:63782541-63782704:+	N/A	N/A	N/A	N/A	52	4	2	74	12
RYK	0.9948	N/A	N	N	Y	N/A	N/A	chr3:134177941-134178073:-	N/A	N/A	N/A	90	4	1	4	1
RYR1	2.293e-56	0	N/A	N/A	N/A	N/A	N/A	chr19:38511561-38511610:+,chr19:38535997-38536070:+	N/A	N/A	N/A	N/A	N/A	N/A	N/A	N/A
RYR3	1	N/A	N	N	Y	N/A	chr15:33807555-33807800:+,chr15:33855884-33856051:+	chr15:33836906-33836987:+	N/A	N/A	N/A	101	4	2	4	2
S100A1	0.39562	N/A	N/A	N/A	N/A	N/A	N/A	N/A	N/A	N/A	N/A	N/A	N/A	N/A	N/A	N/A	Canonical transcript not found for gene
S100A10	0.53915	N/A	N/A	N/A	N/A	N/A	N/A	N/A	N/A	N/A	N/A	N/A	N/A	N/A	N/A	N/A	Canonical transcript not found for gene
S100A13	0.020548	N/A	Y	N	N	N/A	N/A	N/A	N/A	N/A	N/A	N/A	N/A	N/A	N/A	N/A
S100A14	0.083406	N/A	Y	N	N	N/A	N/A	N/A	N/A	N/A	N/A	109	6	2	18	5
S100A16	0.0025739	N/A	N/A	N/A	N/A	N/A	N/A	N/A	N/A	N/A	N/A	212	11	3	73	16
S100A2	0.00010857	N/A	N/A	N/A	N/A	N/A	N/A	N/A	N/A	N/A	N/A	349	33	14	85	24
S100A3	9.8798e-06	N/A	N/A	N/A	N/A	N/A	N/A	N/A	N/A	N/A	N/A	83	6	3	12	6
S100A4	0.16079	N/A	N/A	N/A	N/A	N/A	N/A	N/A	N/A	N/A	N/A	69	4	1	29	12
S100A5	0.034467	N/A	N/A	N/A	N/A	N/A	N/A	N/A	N/A	N/A	N/A	88	6	1	29	2
S100A6	0.012439	N/A	N/A	N/A	N/A	N/A	N/A	N/A	N/A	N/A	N/A	N/A	N/A	N/A	N/A	N/A	Canonical transcript not found for gene
S100A8	0.068862	N/A	N/A	N/A	N/A	N/A	N/A	N/A	N/A	N/A	N/A	55	6	2	12	3
S100A9	0.22271	N/A	N/A	N/A	N/A	N/A	N/A	N/A	N/A	N/A	N/A	43	6	2	6	2
S100P	0.0007414	N/A	N/A	N/A	N/A	N/A	N/A	N/A	N/A	N/A	N/A	55	3	3	3	3
S100PBP	0.96009	N/A	N/A	N/A	N/A	N/A	chr1:32834034-32834061:+	chr1:32832334-32832379:+	chr1:32826931-32827995:+	N/A	N/A	156	8	6	92	22
S100Z	0.04022	N/A	N/A	N/A	N/A	N/A	N/A	N/A	N/A	N/A	N/A	317	19	1	22	1
S1PR1	0.99867	N/A	Y	N	N	N/A	N/A	N/A	N/A	N/A	N/A	375	19	13	60	20
S1PR2	0.055878	N/A	N/A	N/A	N/A	N/A	N/A	N/A	N/A	N/A	N/A	170	7	5	7	5
S1PR3	0.00016862	N/A	Y	N	N	N/A	N/A	N/A	N/A	N/A	N/A	375	25	7	379	11
SAAL1	5.8089e-09	N/A	N/A	N/A	N/A	N/A	N/A	N/A	N/A	N/A	N/A	41	2	2	2	2
SAC3D1	2.1405e-05	N/A	Y	N	N	N/A	N/A	N/A	N/A	N/A	N/A	N/A	N/A	N/A	N/A	N/A
SACM1L	0.97168	N/A	N	N	Y	N/A	N/A	N/A	chr3:45732152-45735245:+	N/A	N/A	70	4	2	112	5
SACS	1.0713e-30	30	N	Y	N	N/A	N/A	N/A	N/A	N/A	N/A	589	37	10	212	13
SAE1	0.98366	N/A	N	N	Y	chr19:47131113-47143493:+	N/A	N/A	N/A	N/A	N/A	96	5	2	58	5
SAFB	1	N/A	N/A	N/A	N/A	N/A	N/A	N/A	N/A	N/A	N/A	123	7	4	13	8
SAFB2	0.98642	N/A	N	N	Y	chr19:5613528-5616127:-	N/A	chr19:5611120-5611630:-,chr19:5616422-5616486:-	N/A	N/A	N/A	61	7	5	14	5
SALL1	1	1	N/A	N/A	N/A	N/A	N/A	N/A	N/A	N/A	N/A	34	4	2	37	2
SALL2	3.2519e-06	N/A	N/A	N/A	N/A	N/A	N/A	N/A	N/A	N/A	N/A	219	9	3	40	10
SALL4	0.99999	3	N/A	N/A	N/A	N/A	N/A	N/A	N/A	N/A	N/A	113	6	2	6	2
SAMD1	0.089784	N/A	N/A	N/A	N/A	N/A	N/A	N/A	N/A	N/A	N/A	331	17	6	36	6
SAMD10	4.1348e-05	N/A	N/A	N/A	N/A	N/A	N/A	N/A	N/A	N/A	N/A	175	6	2	6	2
SAMD11	6.456e-34	N/A	N/A	N/A	N/A	N/A	N/A	N/A	N/A	N/A	N/A	N/A	N/A	N/A	N/A	N/A	Canonical transcript not found for gene
SAMD12	0.010587	N/A	Y	Y	N	N/A	N/A	chr8:118439832-118439961:-,chr8:118439862-118439961:-	N/A	N/A	N/A	137	5	2	5	2
SAMD13	0.015725	N/A	N/A	N/A	N/A	N/A	N/A	N/A	N/A	N/A	N/A	228	21	2	50	4
SAMD14	4.8337e-06	N/A	N/A	N/A	N/A	N/A	N/A	N/A	N/A	N/A	N/A	318	17	10	43	18
SAMD15	2.8545e-08	N/A	N/A	N/A	N/A	N/A	N/A	N/A	N/A	N/A	N/A	286	18	7	22	7
SAMD3	5.4119e-13	N/A	N	N	Y	N/A	N/A	N/A	chr6:130183486-130184102:-	N/A	N/A	N/A	N/A	N/A	N/A	N/A
SAMD4A	0.059729	N/A	N/A	N/A	N/A	N/A	N/A	N/A	N/A	N/A	N/A	663	34	16	119	17
SAMD4B	1	N/A	Y	N	N	N/A	N/A	N/A	N/A	N/A	N/A	211	12	11	60	35
SAMD5	0.00085692	N/A	N/A	N/A	N/A	N/A	N/A	N/A	N/A	N/A	N/A	239	19	5	19	5
SAMD7	1.9376e-06	N/A	N	N	Y	N/A	N/A	N/A	N/A	N/A	N/A	N/A	N/A	N/A	N/A	N/A
SAMD8	0.023582	N/A	N/A	N/A	N/A	N/A	N/A	N/A	N/A	N/A	N/A	N/A	N/A	N/A	N/A	N/A	Canonical transcript not found for gene
SAMD9	0.026071	0	N/A	N/A	N/A	N/A	N/A	N/A	N/A	N/A	N/A	226	12	8	14	9
SAMD9L	1.1462e-16	N/A	N/A	N/A	N/A	N/A	N/A	N/A	N/A	N/A	N/A	1234	71	27	84	34
SAMHD1	2.4032e-07	N/A	N	N	Y	N/A	chr20:36935341-36935403:-	N/A	chr20:36917097-36919363:-	N/A	N/A	258	24	6	24	12
SAMM50	3.0153e-05	N/A	N/A	N/A	N/A	N/A	N/A	N/A	chr22:43924099-43926939:+	N/A	N/A	136	10	5	10	5
SAMMSON	N/A	N/A	N/A	N/A	N/A	chr3:69999868-70012356:+	N/A	chr3:70009124-70009285:+	N/A	N/A	N/A	N/A	N/A	N/A	N/A	N/A
SAMSN1	1.0946e-06	N/A	N	Y	N	N/A	N/A	N/A	N/A	N/A	N/A	82	4	2	43	4
SAP130	1	N/A	N/A	N/A	N/A	N/A	N/A	N/A	N/A	N/A	N/A	N/A	N/A	N/A	N/A	N/A	Canonical transcript not found for gene
SAP30	0.015804	N/A	N/A	N/A	N/A	N/A	N/A	N/A	N/A	N/A	N/A	229	18	9	18	9
SAP30BP	1.8612e-05	N/A	N	N	Y	N/A	chr17:75705611-75705693:+	chr17:75703311-75703371:+,chr17:75703808-75703859:+	chr17:75704815-75705610:+	chr17:75705695-75706006:+	N/A	35	3	1	65	7
SAP30L	0.10098	N/A	Y	Y	N	chr5:154452500-154453401:+	chr5:154452456-154452495:+,chr5:154452456-154452499:+	N/A	N/A	N/A	N/A	608	29	23	29	23
SAPCD1	0.00017744	N/A	N	Y	N	chr6:31762571-31763414:+	N/A	chr6:31745237-31745319:+,chr6:31762790-31763168:+	N/A	N/A	N/A	N/A	N/A	N/A	N/A	N/A
SAPCD2	7.7799e-16	N/A	N/A	N/A	N/A	N/A	N/A	N/A	N/A	N/A	N/A	97	8	4	8	4
SAR1A	0.99566	N/A	N/A	N/A	N/A	N/A	N/A	N/A	N/A	N/A	N/A	118	8	8	58	24
SAR1B	0.00031009	N/A	N	N	Y	N/A	N/A	N/A	N/A	N/A	N/A	119	11	5	116	29
SARAF	0.00010245	N/A	N	N	Y	N/A	chr8:30073877-30074051:-	N/A	chr8:30074052-30082846:-	N/A	N/A	115	2	2	55	6
SARDH	7.3262e-29	N/A	N/A	N/A	N/A	N/A	N/A	N/A	N/A	N/A	N/A	129	9	3	135	7
SARM1	2.2792e-23	N/A	N	N	Y	N/A	chr17:28360151-28360238:+,chr17:28386608-28386681:+	N/A	N/A	N/A	N/A	339	15	7	15	7
SARNP	0.91775	N/A	Y	N	N	N/A	chr12:55815887-55815939:-	chr12:55800854-55800900:-	N/A	N/A	chr12:55815886-55815938	N/A	N/A	N/A	N/A	N/A
SARS	N/A	N/A	N/A	N/A	N/A	N/A	N/A	N/A	N/A	N/A	N/A	75	6	3	6	3
SARS2	9.4058e-16	N/A	N	N	Y	N/A	N/A	chr19:38920086-38920149:-	chr19:38946606-38948566:-,chr19:38947419-38948566:-	N/A	N/A	160	13	3	41	3
SART1	1	N/A	N	N	Y	N/A	N/A	N/A	N/A	N/A	N/A	47	5	2	6	3
SART3	0.99999	N/A	N	N	Y	N/A	chr12:108542770-108542851:-	N/A	N/A	N/A	N/A	N/A	N/A	N/A	N/A	N/A
SASH1	0.99999	N/A	N/A	N/A	N/A	N/A	N/A	N/A	N/A	N/A	chr6:148455459-148455515	230	14	6	137	12
SASH3	N/A	N/A	N/A	N/A	N/A	N/A	N/A	N/A	N/A	N/A	N/A	149	12	10	12	10
SASS6	0.070805	N/A	N/A	N/A	N/A	N/A	N/A	N/A	N/A	N/A	chr1:100124287-100124355	116	3	1	3	1
SAT1	N/A	N/A	Y	N	N	N/A	chrX:23784294-23784403:+	N/A	N/A	N/A	chrX:23784293-23784402	179	11	7	11	7
SAT2	1.4741e-05	N/A	N/A	N/A	N/A	chr17:7626615-7626706:-,chr17:7627415-7627556:-	N/A	N/A	N/A	N/A	N/A	220	7	5	7	5
SATB1	1	N/A	N	Y	N	N/A	N/A	N/A	N/A	N/A	N/A	1737	99	16	217	35
SATB1-AS1	N/A	N/A	N/A	N/A	N/A	chr3:18527327-18529980:+	chr3:18529981-18530185:+,chr3:18529981-18530326:+	chr3:18465294-18465358:+,chr3:18472362-18472459:+,chr3:18511532-18511628:+,chr3:18516045-18516178:+,chr3:18527785-18528139:+	chr3:18466040-18526386:+	N/A	N/A	N/A	N/A	N/A	N/A	N/A
SATB2	1	3	N	Y	Y	N/A	N/A	N/A	N/A	N/A	N/A	660	28	11	95	27
SATL1	N/A	N/A	N/A	N/A	N/A	N/A	N/A	N/A	N/A	N/A	N/A	808	47	2	136	2
SAV1	0.0026715	N/A	Y	N	N	N/A	N/A	N/A	N/A	N/A	N/A	339	12	12	12	12
SAXO1	1.3853e-05	N/A	N/A	N/A	N/A	N/A	N/A	N/A	N/A	N/A	N/A	301	19	2	39	2
SAXO2	1.4265e-05	N/A	N/A	N/A	N/A	N/A	N/A	N/A	N/A	N/A	N/A	N/A	N/A	N/A	N/A	N/A	Canonical transcript not found for gene
SAYSD1	0.00013828	N/A	N/A	N/A	N/A	N/A	N/A	N/A	N/A	N/A	N/A	97	7	3	25	3
SBDS	1.3519e-05	30	N/A	N/A	N/A	chr7:66993418-66994219:-	N/A	N/A	N/A	N/A	N/A	169	13	12	13	12
SBDSP1	N/A	N/A	N/A	N/A	N/A	chr7:72829784-72830691:+	chr7:72833764-72833928:+	chr7:72830692-72830813:+	N/A	N/A	N/A	N/A	N/A	N/A	N/A	N/A
SBF1	1	N/A	N/A	N/A	N/A	N/A	N/A	N/A	N/A	N/A	N/A	195	7	4	7	4
SBF2	5.3214e-09	30	N	Y	N	N/A	N/A	N/A	N/A	N/A	chr11:9828596-9828632	138	11	4	11	4
SBK1	0.0017882	N/A	N/A	N/A	N/A	N/A	N/A	N/A	N/A	N/A	N/A	783	22	13	22	13
SBK2	6.7316e-08	N/A	N/A	N/A	N/A	N/A	N/A	N/A	N/A	N/A	N/A	38	1	1	1	1
SBNO1	1	N/A	N	Y	N	N/A	N/A	N/A	N/A	N/A	N/A	N/A	N/A	N/A	N/A	N/A
SBNO2	1.525e-26	N/A	N/A	N/A	N/A	N/A	N/A	N/A	N/A	N/A	N/A	223	12	7	63	29
SBSPON	7.1874e-05	N/A	N/A	N/A	N/A	N/A	N/A	N/A	N/A	N/A	N/A	105	4	1	4	1
SC5D	5.8326e-06	N/A	N/A	N/A	N/A	N/A	N/A	N/A	N/A	N/A	N/A	56	4	2	20	5
SCAANT1	N/A	N/A	N	Y	N	N/A	N/A	N/A	N/A	N/A	N/A	N/A	N/A	N/A	N/A	N/A
SCAF11	1	N/A	Y	N	N	N/A	N/A	N/A	N/A	N/A	chr12:45956027-45956193	243	11	6	222	14
SCAF4	1	N/A	N/A	N/A	N/A	N/A	N/A	N/A	N/A	N/A	N/A	426	20	16	20	17
SCAF8	1	N/A	N/A	N/A	N/A	N/A	N/A	N/A	N/A	N/A	chr6:154741956-154742018	576	22	4	24	6
SCAI	0.45466	N/A	Y	N	Y	N/A	chr9:124974175-124974276:-,chr9:124975247-124975389:-	N/A	chr9:124971763-124976113:-	N/A	chr9:124975247-124975389,chr9:124994667-124994793	N/A	N/A	N/A	N/A	N/A
SCAMP1	0.32147	N/A	N	Y	N	N/A	N/A	N/A	N/A	N/A	N/A	55	5	3	35	3
SCAMP2	0.00024277	N/A	N	N	Y	N/A	N/A	N/A	chr15:74848646-74850513:-	N/A	N/A	110	7	3	28	6
SCAMP3	4.9781e-07	N/A	N/A	N/A	N/A	N/A	N/A	N/A	N/A	N/A	N/A	209	17	10	23	11
SCAMP4	6.0349e-05	N/A	N	N	Y	N/A	N/A	N/A	N/A	N/A	N/A	82	7	3	65	7
SCAMP5	0.98907	N/A	N/A	N/A	N/A	N/A	N/A	chr15:75016593-75016749:+	N/A	N/A	N/A	159	7	3	91	15
SCAND1	0.0010756	N/A	N/A	N/A	N/A	N/A	N/A	N/A	N/A	N/A	N/A	234	14	8	74	18
SCAND2P	N/A	N/A	N/A	N/A	N/A	chr15:84632299-84637346:+	N/A	chr15:84633824-84634381:+,chr15:84635852-84635912:+	chr15:84637421-84638395:+	N/A	N/A	N/A	N/A	N/A	N/A	N/A
SCAP	8.9919e-10	N/A	Y	N	N	N/A	N/A	chr3:47423933-47424045:-	N/A	N/A	N/A	241	20	15	177	26
SCAPER	2.1156e-11	N/A	N	N	Y	N/A	chr15:76435015-76435064:-,chr15:76567270-76567405:-	N/A	N/A	N/A	chr15:76822399-76822495	101	3	3	91	7
SCARA3	1.4676e-11	N/A	N/A	N/A	N/A	N/A	N/A	N/A	N/A	N/A	N/A	299	9	2	10	3
SCARA5	1.264e-14	N/A	N/A	N/A	N/A	N/A	N/A	N/A	N/A	N/A	N/A	432	35	9	35	9
SCARB1	4.6602e-05	N/A	N/A	N/A	N/A	N/A	N/A	N/A	N/A	N/A	N/A	144	13	9	20	12
SCARB2	0.0028612	0	N	N	Y	N/A	chr4:76184657-76184780:-	N/A	N/A	N/A	N/A	281	15	14	54	19
SCARF1	3.4458e-15	N/A	N	N	Y	chr17:1645240-1645559:-	N/A	N/A	chr17:1639971-1640447:-	chr17:1639972-1640446:-	N/A	35	3	1	5	1
SCARF2	2.8576e-11	30	N/A	N/A	N/A	N/A	N/A	N/A	chr22:20465577-20488984:-	N/A	chr22:20433558-20433633	71	3	1	3	1
SCARNA10	N/A	N/A	N/A	N/A	N/A	N/A	N/A	chr12:6510075-6510133:+	N/A	N/A	N/A	N/A	N/A	N/A	N/A	N/A
SCARNA11	N/A	N/A	N/A	N/A	N/A	chr12:6578118-6578408:-,chr12:6578918-6580581:-	chr12:6572930-6572984:-	N/A	chr12:6578118-6578408:-	chr12:6578119-6578407:-,chr12:6583115-6583194:-	N/A	N/A	N/A	N/A	N/A	N/A
SCARNA13	N/A	N/A	N/A	N/A	N/A	chr14:95533062-95533692:-	N/A	N/A	N/A	N/A	N/A	N/A	N/A	N/A	N/A	N/A
SCARNA15	N/A	N/A	N/A	N/A	N/A	N/A	N/A	chr15:82756730-82756785:+	N/A	N/A	N/A	N/A	N/A	N/A	N/A	N/A
SCARNA20	N/A	N/A	N/A	N/A	N/A	N/A	N/A	chr17:60223411-60223586:-	N/A	N/A	N/A	N/A	N/A	N/A	N/A	N/A
SCARNA21B	N/A	N/A	N/A	N/A	N/A	chr1:15566411-15567098:+	N/A	N/A	N/A	N/A	N/A	N/A	N/A	N/A	N/A	N/A
SCARNA22	N/A	N/A	N/A	N/A	N/A	N/A	chr4:1912091-1912194:+,chr4:1939654-1939778:+,chr4:1942339-1942432:+,chr4:1942339-1942565:+	chr4:1938451-1938532:+	N/A	N/A	N/A	N/A	N/A	N/A	N/A	N/A
SCARNA26A	N/A	N/A	N/A	N/A	N/A	N/A	N/A	N/A	chr1:155672728-155675009:-	N/A	N/A	N/A	N/A	N/A	N/A	N/A
SCARNA27	N/A	N/A	N/A	N/A	N/A	N/A	chr6:8027207-8027399:-	N/A	N/A	N/A	N/A	N/A	N/A	N/A	N/A	N/A
SCARNA28	N/A	N/A	N/A	N/A	N/A	chr7:99030758-99030884:+	chr7:99030595-99030757:+	N/A	N/A	N/A	N/A	N/A	N/A	N/A	N/A	N/A
SCARNA3	N/A	N/A	N/A	N/A	N/A	N/A	chr1:176168665-176168748:-	chr1:176175910-176176007:-	N/A	N/A	N/A	N/A	N/A	N/A	N/A	N/A
SCART1	N/A	N/A	N/A	N/A	N/A	chr10:133464931-133465105:+	chr10:133464606-133464930:+	chr10:133533756-133533897:+	chr10:133531735-133532711:+	chr10:133459806-133459876:+,chr10:133464932-133465104:+	N/A	N/A	N/A	N/A	N/A	N/A
SCAT1	N/A	N/A	N/A	N/A	N/A	N/A	chr17:78627918-78628035:-	N/A	N/A	N/A	N/A	N/A	N/A	N/A	N/A	N/A
SCAT2	N/A	N/A	N/A	N/A	N/A	N/A	chr12:54342206-54342287:+	chr12:54343225-54343316:+,chr12:54345460-54345515:+	chr12:54284318-54286661:+	N/A	N/A	N/A	N/A	N/A	N/A	N/A
SCCPDH	0.00031604	N/A	N/A	N/A	N/A	N/A	N/A	N/A	N/A	N/A	N/A	14	2	1	2	1
SCD	1	N/A	N/A	N/A	N/A	N/A	N/A	N/A	N/A	N/A	N/A	272	9	8	9	8
SCD5	9.457e-05	N/A	Y	N	N	N/A	N/A	N/A	N/A	N/A	N/A	259	14	9	14	9
SCEL	5.1027e-07	N/A	N	Y	Y	N/A	N/A	chr13:77567680-77567748:+	N/A	N/A	N/A	138	4	1	6	1
SCFD1	0.23234	N/A	N	N	Y	N/A	chr14:30633947-30634037:+,chr14:30639777-30639864:+,chr14:30643880-30644018:+,chr14:30707817-30707876:+	N/A	N/A	N/A	N/A	20	2	1	32	1
SCFD2	8.6846e-17	N/A	N/A	N/A	N/A	N/A	N/A	N/A	N/A	N/A	N/A	120	9	4	26	4
SCG2	0.034647	N/A	N/A	N/A	N/A	N/A	N/A	N/A	N/A	N/A	N/A	91	6	4	21	7
SCG3	0.41905	N/A	N/A	N/A	N/A	N/A	N/A	N/A	N/A	N/A	N/A	253	8	3	58	3
SCG5	0.0001161	N/A	N	Y	N	N/A	N/A	N/A	N/A	N/A	N/A	110	3	1	3	1
SCGB1B2P	N/A	N/A	N/A	N/A	N/A	N/A	N/A	N/A	chr19:34576995-34577265:-	N/A	N/A	N/A	N/A	N/A	N/A	N/A
SCGB2B2	1.5927e-06	N/A	N/A	N/A	N/A	N/A	N/A	N/A	chr19:34576995-34577265:-	N/A	N/A	N/A	N/A	N/A	N/A	N/A
SCGN	3.2123e-06	N/A	N/A	N/A	N/A	N/A	N/A	N/A	N/A	N/A	N/A	189	10	1	12	1
SCHIP1	0.12962	N/A	Y	Y	N	N/A	N/A	N/A	N/A	N/A	chr3:159890317-159890490	N/A	N/A	N/A	N/A	N/A
SCHLAP1	N/A	N/A	N/A	N/A	N/A	N/A	N/A	chr2:180725191-180725291:+,chr2:180823933-180824070:+	N/A	N/A	N/A	N/A	N/A	N/A	N/A	N/A
SCIMP	0.00014327	N/A	N/A	N/A	N/A	N/A	N/A	N/A	N/A	N/A	N/A	105	11	2	11	2
SCIN	4.7353e-22	N/A	N	N	Y	N/A	N/A	chr7:12644138-12644315:+	N/A	N/A	N/A	67	2	1	57	2
SCLT1	0.0024516	N/A	N/A	N/A	N/A	N/A	N/A	N/A	N/A	N/A	N/A	436	26	18	35	21
SCLY	1.9781e-07	N/A	N	N	Y	chr2:238061350-238064356:+	chr2:237973649-237973747:+,chr2:238003368-238003527:+,chr2:238073783-238073847:+	chr2:238016533-238016633:+,chr2:238016566-238016633:+,chr2:238032222-238032254:+	chr2:238064470-238068068:+	N/A	N/A	N/A	N/A	N/A	N/A	N/A
SCMH1	0.00053534	N/A	Y	N	N	N/A	chr1:41033983-41034102:-	N/A	chr1:41034103-41037361:-	N/A	chr1:41152598-41152740	N/A	N/A	N/A	N/A	N/A
SCML1	N/A	N/A	N/A	N/A	N/A	N/A	N/A	N/A	N/A	N/A	N/A	304	12	9	56	15
SCML2	N/A	N/A	N/A	N/A	N/A	N/A	N/A	N/A	N/A	N/A	N/A	121	7	3	19	3
SCML4	6.2985e-10	N/A	N	N	Y	N/A	N/A	N/A	N/A	N/A	N/A	247	20	1	57	1
SCN11A	3.9782e-18	N/A	N/A	N/A	N/A	N/A	N/A	N/A	N/A	N/A	N/A	N/A	N/A	N/A	N/A	N/A	Canonical transcript not found for gene
SCN1A	1	3	N	Y	Y	chr2:166073671-166126923:-	chr2:165999051-165999116:-,chr2:166007230-166007293:-,chr2:166077710-166077847:-,chr2:166126924-166127010:-	N/A	chr2:166077848-166127770:-	N/A	chr2:166007230-166007293,chr2:166058910-166059096	N/A	N/A	N/A	N/A	N/A
SCN1A-AS1	N/A	N/A	N/A	N/A	N/A	chr2:166015730-166027116:+	chr2:166027117-166027229:+	chr2:166104247-166104348:+	N/A	N/A	N/A	N/A	N/A	N/A	N/A	N/A
SCN1B	0.19763	0	N/A	N/A	N/A	N/A	N/A	N/A	N/A	N/A	N/A	351	11	1	45	1
SCN2A	1	3	N	N	Y	chr2:165328539-165331329:+	chr2:165290630-165290785:+,chr2:165320240-165320364:+,chr2:165328404-165328538:+	chr2:165327155-165327202:+	N/A	chr2:165326986-165328402:+	chr2:165328404-165328538,chr2:165357774-165357857	204	14	8	102	17
SCN2B	0.00020525	N/A	N/A	N/A	N/A	N/A	N/A	N/A	N/A	N/A	N/A	208	7	3	7	3
SCN3A	1	N/A	N/A	N/A	N/A	chr2:165139609-165140784:-	N/A	N/A	N/A	N/A	N/A	475	24	17	31	18
SCN3B	0.31566	N/A	N	N	Y	N/A	N/A	N/A	N/A	N/A	N/A	407	23	8	72	28
SCN4B	1.0751e-05	N/A	N/A	N/A	N/A	chr11:118141337-118143986:-	N/A	N/A	N/A	N/A	N/A	147	6	2	6	3
SCN5A	1	3	N/A	N/A	N/A	N/A	N/A	N/A	N/A	N/A	N/A	55	4	3	18	6
SCN7A	1.2949e-30	N/A	N/A	N/A	N/A	N/A	N/A	N/A	N/A	N/A	N/A	409	29	6	80	11
SCN8A	1	N/A	N	N	Y	chr12:51690020-51699569:+	chr12:51768113-51768172:+	N/A	N/A	N/A	chr12:51688758-51688849,chr12:51780202-51780271	181	10	4	50	7
SCN9A	8.0099e-23	N/A	N	N	Y	N/A	chr2:166259206-166259287:-	N/A	N/A	N/A	N/A	268	15	7	43	17
SCNM1	1.8424e-06	N/A	N/A	N/A	N/A	N/A	N/A	N/A	chr1:151167415-151168148:+,chr1:151167415-151168193:+	N/A	N/A	111	8	4	24	6
SCNN1A	5.1789e-18	N/A	N/A	N/A	N/A	N/A	N/A	N/A	N/A	N/A	N/A	N/A	N/A	N/A	N/A	N/A	Canonical transcript not found for gene
SCNN1D	5.5914e-38	N/A	N/A	N/A	N/A	N/A	N/A	N/A	N/A	N/A	N/A	226	16	1	118	1
SCNN1G	0.81009	N/A	N/A	N/A	N/A	N/A	N/A	N/A	N/A	N/A	N/A	113	5	2	5	2
SCO1	1.393e-05	N/A	N	N	Y	N/A	N/A	N/A	chr17:10695835-10697234:-	N/A	N/A	N/A	N/A	N/A	N/A	N/A
SCO2	0.011755	N/A	N/A	N/A	N/A	N/A	N/A	N/A	N/A	N/A	N/A	148	11	4	50	6
SCOC	0.11678	N/A	N	Y	N	N/A	N/A	N/A	N/A	N/A	N/A	27	2	1	108	8
SCP2	8.1505e-06	N/A	N/A	N/A	N/A	N/A	chr1:52993258-52996000:+	chr1:53027978-53028071:+	N/A	N/A	N/A	121	11	7	45	8
SCP2D1	0.0028303	N/A	N	Y	N	N/A	N/A	N/A	N/A	N/A	N/A	N/A	N/A	N/A	N/A	N/A
SCPEP1	1.3353e-11	N/A	N	N	Y	N/A	chr17:56981117-56981230:+,chr17:56998374-56998498:+	N/A	chr17:56997056-56998373:+	N/A	N/A	55	9	4	41	7
SCRG1	0.20974	N/A	N	N	Y	N/A	chr4:173389595-173389892:-	N/A	N/A	N/A	N/A	63	1	1	57	8
SCRIB	5.8596e-11	N/A	N/A	N/A	N/A	N/A	N/A	N/A	N/A	N/A	N/A	401	15	4	38	4
SCRN1	0.15559	N/A	N/A	N/A	N/A	N/A	N/A	N/A	N/A	N/A	N/A	161	3	3	46	10
SCRN2	4.2372e-09	N/A	N	N	Y	N/A	N/A	chr17:47840191-47840372:-	chr17:47838720-47838790:-,chr17:47839859-47840190:-	N/A	N/A	N/A	N/A	N/A	N/A	N/A
SCRN3	8.332e-08	N/A	N/A	N/A	N/A	N/A	N/A	chr2:174400990-174401189:+	N/A	N/A	N/A	N/A	N/A	N/A	N/A	N/A
SCRT1	0.052918	N/A	N/A	N/A	N/A	N/A	N/A	N/A	N/A	N/A	N/A	313	12	3	12	3
SCRT2	0.044737	N/A	N/A	N/A	N/A	N/A	N/A	N/A	N/A	N/A	N/A	201	4	1	4	1
SCTR	1.3105e-17	N/A	N	Y	N	N/A	N/A	N/A	N/A	N/A	N/A	N/A	N/A	N/A	N/A	N/A
SCUBE1	7.6341e-08	N/A	N	Y	N	N/A	N/A	N/A	N/A	N/A	N/A	111	5	2	5	2
SCUBE3	1	N/A	N/A	N/A	N/A	N/A	N/A	N/A	N/A	N/A	N/A	463	18	9	18	9
SCX	0.00045907	N/A	N/A	N/A	N/A	N/A	N/A	N/A	N/A	N/A	N/A	161	8	1	8	1
SCYL1	2.4204e-28	N/A	N	N	Y	N/A	N/A	N/A	N/A	N/A	N/A	N/A	N/A	N/A	N/A	N/A
SCYL2	0.98694	N/A	Y	N	Y	N/A	chr12:100319224-100319286:+	N/A	N/A	N/A	N/A	644	26	16	47	22
SCYL3	0.0018893	N/A	N/A	N/A	N/A	N/A	N/A	N/A	N/A	N/A	N/A	159	11	8	25	12
SDAD1	7.1801e-12	N/A	N	Y	Y	chr4:75982038-75990695:-	chr4:75914868-75914985:-	chr4:75918761-75918789:-	chr4:75981515-75981932:-	N/A	N/A	104	8	4	19	5
SDC1	0.0042022	N/A	N	N	Y	N/A	chr2:20223203-20223278:-	N/A	N/A	N/A	N/A	263	8	7	13	11
SDC2	0.0014725	N/A	N/A	N/A	N/A	N/A	N/A	N/A	N/A	N/A	N/A	459	19	11	46	13
SDC3	0.26935	N/A	N/A	N/A	N/A	N/A	N/A	N/A	N/A	N/A	N/A	172	2	1	120	4
SDC4	8.1329e-06	N/A	N/A	N/A	N/A	N/A	N/A	N/A	N/A	N/A	N/A	40	2	1	2	1
SDCBP	0.062064	N/A	N/A	N/A	N/A	N/A	N/A	N/A	N/A	N/A	N/A	N/A	N/A	N/A	N/A	N/A	Canonical transcript not found for gene
SDCBP2	7.445e-09	N/A	N	Y	N	N/A	N/A	chr20:1391603-1391721:-	N/A	N/A	N/A	N/A	N/A	N/A	N/A	N/A
SDCBP2-AS1	N/A	N/A	N/A	N/A	N/A	N/A	N/A	chr20:1374484-1374698:+	N/A	N/A	N/A	N/A	N/A	N/A	N/A	N/A
SDCCAG3	N/A	N/A	Y	N	N	N/A	N/A	N/A	N/A	N/A	N/A	N/A	N/A	N/A	N/A	N/A
SDCCAG8	4.0107e-13	30	N/A	N/A	N/A	N/A	N/A	N/A	N/A	N/A	chr1:243421300-243421425,chr1:243489730-243489879	133	7	5	7	5
SDE2	2.2246e-05	N/A	N/A	N/A	N/A	N/A	N/A	N/A	N/A	N/A	N/A	31	1	1	1	1
SDF2	0.0089288	N/A	N	N	Y	chr17:28655484-28662045:-	chr17:28651486-28651542:-,chr17:28651486-28651577:-,chr17:28655287-28655483:-	N/A	chr17:28651578-28655286:-	N/A	N/A	N/A	N/A	N/A	N/A	N/A
SDF4	0.00029865	N/A	Y	N	N	N/A	N/A	N/A	N/A	N/A	N/A	284	22	1	42	9
SDHA	4.8549e-06	N/A	N/A	N/A	N/A	N/A	N/A	N/A	N/A	N/A	N/A	36	2	1	8	3
SDHAF1	N/A	30	N/A	N/A	N/A	N/A	N/A	N/A	N/A	N/A	N/A	76	8	5	8	5
SDHAF2	1.4249e-08	3	N	N	Y	N/A	chr11:61436761-61436960:+,chr11:61438245-61438342:+,chr11:61481782-61481918:+	N/A	chr11:61438114-61438244:+	N/A	N/A	74	5	2	7	2
SDHAF3	1.0373e-08	N/A	N/A	N/A	N/A	N/A	N/A	N/A	N/A	N/A	N/A	1134	72	3	72	3
SDHAP1	N/A	N/A	N/A	N/A	N/A	N/A	chr3:195968219-195968385:-,chr3:195984492-195984737:-,chr3:195984594-195984737:-	chr3:195960300-195960423:-	chr3:195965543-195967513:-,chr3:195982311-195984111:-	N/A	N/A	N/A	N/A	N/A	N/A	N/A
SDHAP2	N/A	N/A	N/A	N/A	N/A	chr3:195663768-195664085:+,chr3:195708269-195708746:+	chr3:195663624-195663767:+,chr3:195663624-195663832:+,chr3:195688533-195688797:+,chr3:195689339-195689438:+,chr3:195708134-195708268:+	chr3:195685818-195685939:+,chr3:195686604-195686718:+,chr3:195708429-195708435:+,chr3:195708429-195708513:+,chr3:195708429-195708555:+	chr3:195708269-195708746:+	chr3:195708270-195708745:+	N/A	N/A	N/A	N/A	N/A	N/A
SDHAP3	N/A	N/A	N/A	N/A	N/A	chr5:1572287-1574181:-	N/A	N/A	N/A	N/A	N/A	N/A	N/A	N/A	N/A	N/A
SDHB	0.027807	3	N/A	N/A	N/A	N/A	N/A	N/A	N/A	N/A	N/A	151	11	4	32	4
SDHC	0.048191	3	N	N	Y	N/A	chr1:161326651-161326768:+	N/A	N/A	N/A	N/A	149	4	2	4	2
SDHD	0.90513	3	N	N	Y	chr11:112179570-112193473:+	chr11:112107545-112107708:+,chr11:112170623-112170674:+	chr11:112179278-112179569:+	N/A	N/A	N/A	35	5	5	10	8
SDK1	3.1966e-30	N/A	N	Y	N	N/A	N/A	N/A	N/A	N/A	N/A	335	12	5	12	5
SDK2	2.9088e-08	N/A	N/A	N/A	N/A	N/A	N/A	N/A	N/A	N/A	N/A	357	13	3	13	3
SDR16C5	0.0011281	N/A	N/A	N/A	N/A	N/A	N/A	N/A	N/A	N/A	N/A	638	44	5	50	6
SDR39U1	6.0913e-06	N/A	N/A	N/A	N/A	N/A	N/A	N/A	N/A	N/A	N/A	N/A	N/A	N/A	N/A	N/A	Canonical transcript not found for gene
SDR42E1	1.6478e-05	40	N/A	N/A	N/A	N/A	N/A	N/A	N/A	N/A	N/A	110	9	2	23	2
SDS	8.9783e-06	N/A	N/A	N/A	N/A	N/A	N/A	N/A	N/A	N/A	N/A	122	7	3	11	3
SDSL	4.0004e-09	N/A	N/A	N/A	N/A	N/A	N/A	N/A	N/A	N/A	N/A	119	11	4	63	8
SEC11A	0.090396	N/A	N	N	Y	N/A	N/A	N/A	N/A	N/A	N/A	64	4	3	45	16
SEC11C	0.28239	N/A	N/A	N/A	N/A	chr18:59152613-59155687:+	N/A	N/A	N/A	N/A	chr18:59147802-59147910	65	4	3	5	5
SEC13	0.0002017	N/A	N/A	N/A	N/A	N/A	N/A	N/A	N/A	N/A	N/A	60	3	2	75	14
SEC14L1	1.3874e-07	N/A	Y	N	Y	N/A	N/A	N/A	N/A	N/A	N/A	274	16	11	167	48
SEC14L1P1	N/A	N/A	N/A	N/A	N/A	N/A	chr11:43897195-43897354:+	chr11:43883983-43884017:+	N/A	N/A	N/A	N/A	N/A	N/A	N/A	N/A
SEC14L2	6.5367e-15	N/A	N	N	Y	N/A	chr22:30416234-30416403:+	chr22:30415759-30416087:+,chr22:30415948-30416087:+	chr22:30407604-30409106:+	N/A	N/A	99	7	4	51	8
SEC14L3	3.7285e-18	N/A	N	N	Y	N/A	N/A	N/A	N/A	N/A	N/A	N/A	N/A	N/A	N/A	N/A
SEC14L4	7.6715e-10	40	N	N	Y	N/A	N/A	N/A	chr22:30503769-30505557:-	N/A	N/A	N/A	N/A	N/A	N/A	N/A
SEC14L5	2.2946e-39	N/A	N/A	N/A	N/A	chr16:5072214-5072950:+	N/A	N/A	N/A	N/A	N/A	167	11	1	11	1
SEC16A	1.614e-14	N/A	N/A	N/A	N/A	N/A	N/A	N/A	N/A	N/A	chr9:136471073-136471539	N/A	N/A	N/A	N/A	N/A
SEC16B	2.7143e-35	N/A	N/A	N/A	N/A	N/A	chr1:178024404-178024486:-,chr1:178024404-178024489:-,chr1:178026155-178026255:-	chr1:178022440-178022668:-,chr1:178033027-178033085:-,chr1:178034705-178034801:-	chr1:177965175-177965892:-	N/A	N/A	90	3	1	10	3
SEC22A	0.32683	N/A	N	N	Y	N/A	N/A	chr3:123130480-123130616:+	chr3:123145593-123146117:+	N/A	N/A	N/A	N/A	N/A	N/A	N/A
SEC22B	0.047343	N/A	N/A	N/A	N/A	N/A	N/A	N/A	N/A	N/A	N/A	139	9	8	9	8
SEC22C	1.3391e-06	N/A	N	N	Y	N/A	chr3:42563765-42563880:-,chr3:42566744-42566836:-	chr3:42563765-42563980:-	chr3:42563881-42568864:-	N/A	chr3:42559284-42559384	149	11	9	69	34
SEC23A	1.8029e-05	N/A	N	Y	N	N/A	N/A	N/A	N/A	N/A	N/A	225	18	16	115	24
SEC23B	1.5717e-18	30	N/A	N/A	N/A	N/A	N/A	N/A	N/A	N/A	N/A	47	5	3	118	42
SEC23IP	4.3493e-13	N/A	N/A	N/A	N/A	N/A	N/A	chr10:119898427-119898959:+	N/A	N/A	N/A	53	7	4	7	4
SEC24A	4.2067e-11	N/A	N/A	N/A	N/A	N/A	N/A	N/A	N/A	N/A	chr5:134693030-134693103	292	13	9	13	9
SEC24B	0.99965	N/A	N	Y	N	N/A	N/A	N/A	N/A	N/A	N/A	55	1	1	1	1
SEC24B-AS1	N/A	N/A	N/A	N/A	N/A	N/A	N/A	N/A	chr4:109430781-109431691:-	N/A	N/A	N/A	N/A	N/A	N/A	N/A
SEC24C	1	N/A	N	N	Y	N/A	N/A	N/A	N/A	N/A	N/A	94	9	7	21	15
SEC24D	1.4974e-09	N/A	N	N	Y	N/A	chr4:118766529-118766823:-	N/A	N/A	N/A	N/A	227	7	3	126	11
SEC31A	0.023119	N/A	N	N	Y	chr4:82875823-82878857:-	chr4:82895692-82895774:-,chr4:82897989-82898062:-	chr4:82899713-82899737:-	N/A	N/A	N/A	N/A	N/A	N/A	N/A	N/A
SEC31B	5.1784e-31	N/A	N	N	Y	chr10:100527075-100529365:-	chr10:100500110-100500159:-	chr10:100490008-100490322:-,chr10:100498705-100498804:-,chr10:100501654-100501710:-,chr10:100509316-100509511:-,chr10:100523977-100524139:-	chr10:100488978-100489251:-,chr10:100508049-100509006:-,chr10:100516961-100519781:-	chr10:100488979-100489250:-	N/A	N/A	N/A	N/A	N/A	N/A
SEC61A1	0.99986	N/A	N/A	N/A	N/A	N/A	N/A	N/A	N/A	N/A	N/A	116	10	9	34	14
SEC61A2	0.055692	N/A	N	N	Y	N/A	chr10:12142433-12142565:+,chr10:12149852-12149961:+,chr10:12156907-12157067:+,chr10:12167753-12167893:+	chr10:12155778-12155931:+	N/A	N/A	chr10:12153737-12153845	111	1	1	4	3
SEC61B	0.037822	N/A	N/A	N/A	N/A	N/A	N/A	N/A	N/A	N/A	N/A	82	2	2	16	2
SEC61G	0.30387	N/A	N/A	N/A	N/A	N/A	N/A	N/A	N/A	N/A	N/A	60	4	4	37	11
SEC62	0.99909	N/A	N	Y	Y	N/A	chr3:169969287-169969383:+	N/A	N/A	N/A	N/A	N/A	N/A	N/A	N/A	N/A
SEC63	0.90762	N/A	N	N	Y	N/A	chr6:107955965-107956106:-	N/A	N/A	N/A	N/A	199	15	15	25	15
SECISBP2	2.6567e-31	N/A	N/A	N/A	N/A	N/A	N/A	N/A	N/A	N/A	N/A	77	8	5	66	6
SECISBP2L	0.98207	N/A	N/A	N/A	N/A	N/A	N/A	N/A	N/A	N/A	chr15:49041659-49041773	147	6	5	36	5
SECTM1	0.017802	N/A	N	N	Y	N/A	N/A	N/A	chr17:82324784-82327146:-	N/A	N/A	119	4	3	79	13
SEH1L	0.25921	N/A	N/A	N/A	N/A	N/A	N/A	N/A	N/A	N/A	N/A	111	8	3	34	6
SEL1L	0.37004	N/A	N/A	N/A	N/A	N/A	N/A	N/A	N/A	N/A	N/A	109	6	1	6	1
SEL1L3	2.5806e-07	N/A	N/A	N/A	N/A	N/A	N/A	N/A	N/A	N/A	N/A	152	7	3	55	3
SELE	9.9087e-12	N/A	N/A	N/A	N/A	N/A	N/A	N/A	N/A	N/A	N/A	157	12	1	26	1
SELENBP1	1.014e-27	N/A	N	N	Y	N/A	chr1:151367016-151367175:-,chr1:151369000-151369189:-	chr1:151369442-151369506:-,chr1:151369442-151369554:-	chr1:151369190-151369712:-	chr1:151369191-151369711:-	N/A	64	2	1	14	1
SELENOF	0.0013844	N/A	N	N	Y	chr1:86903449-86913805:-	N/A	N/A	N/A	N/A	N/A	15	1	1	23	15
SELENOH	0.00015704	N/A	N/A	N/A	N/A	N/A	N/A	chr11:57737836-57738026:+,chr11:57737913-57738026:+,chr11:57738664-57739039:+	N/A	N/A	N/A	105	4	4	21	8
SELENOI	0.0018885	N/A	N/A	N/A	N/A	N/A	N/A	N/A	chr2:26383348-26385050:+	N/A	N/A	90	9	4	21	6
SELENOK	0.4144	N/A	N	N	Y	N/A	N/A	N/A	N/A	N/A	N/A	71	2	2	7	3
SELENOM	4.897e-08	N/A	N/A	N/A	N/A	N/A	N/A	N/A	N/A	N/A	N/A	63	4	4	25	6
SELENON	2.6707e-12	N/A	N/A	N/A	N/A	chr1:25820922-25823018:+,chr1:25823324-25823643:+	chr1:25823238-25823323:+,chr1:25823346-25823439:+	N/A	chr1:25823129-25823237:+,chr1:25823129-25823345:+	N/A	N/A	N/A	N/A	N/A	N/A	N/A
SELENOO	5.4477e-33	N/A	N/A	N/A	N/A	N/A	N/A	N/A	N/A	N/A	N/A	N/A	N/A	N/A	N/A	N/A	Canonical transcript not found for gene
SELENOP	2.6286e-05	N/A	N/A	N/A	N/A	N/A	N/A	N/A	N/A	N/A	N/A	70	4	4	61	22
SELENOS	2.9322e-16	N/A	N/A	N/A	N/A	N/A	N/A	N/A	N/A	N/A	N/A	68	2	2	4	4
SELENOT	0.20769	N/A	N	N	Y	chr3:150618804-150622384:+	chr3:150618709-150618803:+	N/A	N/A	N/A	N/A	42	4	3	74	4
SELENOV	2.1848e-10	N/A	N/A	N/A	N/A	N/A	N/A	chr19:39518608-39518632:+	N/A	N/A	N/A	100	4	1	4	1
SELENOW	1.0567e-08	N/A	N/A	N/A	N/A	chr19:47781001-47781107:+	N/A	N/A	N/A	N/A	N/A	N/A	N/A	N/A	N/A	N/A
SELL	1.5412e-10	N/A	N/A	N/A	N/A	N/A	N/A	N/A	N/A	N/A	N/A	122	6	3	10	5
SELPLG	0.0039306	N/A	N/A	N/A	N/A	N/A	N/A	N/A	N/A	N/A	N/A	225	22	5	44	5
SEM1	0.77018	0	N	N	Y	N/A	N/A	chr7:96622953-96623104:-	N/A	N/A	N/A	128	9	7	12	7
SEMA3A	0.99879	1	Y	N	N	N/A	N/A	N/A	N/A	N/A	chr7:84155330-84155457	203	13	7	52	12
SEMA3B	7.1295e-24	N/A	N	Y	N	chr3:50275054-50275559:+	N/A	chr3:50275302-50275459:+	N/A	N/A	N/A	94	5	2	81	10
SEMA3C	1.8965e-05	N/A	N	N	Y	N/A	N/A	N/A	N/A	N/A	N/A	262	15	11	34	19
SEMA3D	4.5468e-10	N/A	N/A	N/A	N/A	N/A	N/A	N/A	N/A	N/A	N/A	N/A	N/A	N/A	N/A	N/A	Canonical transcript not found for gene
SEMA3E	2.7748e-06	N/A	N	N	Y	N/A	N/A	N/A	N/A	N/A	N/A	597	49	14	61	14
SEMA3F	0.99999	N/A	N	Y	N	N/A	N/A	N/A	N/A	N/A	chr3:50175330-50175415	289	14	7	80	16
SEMA4A	1.9068e-12	N/A	N/A	N/A	N/A	N/A	N/A	N/A	N/A	N/A	chr1:156160011-156160276	209	20	1	92	3
SEMA4B	3.5565e-13	N/A	N	N	Y	chr15:90217929-90219792:+	N/A	N/A	N/A	N/A	chr15:90214937-90215034	260	14	6	45	13
SEMA4C	1	N/A	N/A	N/A	N/A	N/A	N/A	N/A	N/A	N/A	N/A	242	13	7	45	19
SEMA4D	0.99876	N/A	Y	N	N	N/A	N/A	N/A	N/A	N/A	N/A	480	38	25	219	72
SEMA4F	4.8464e-11	N/A	N	N	Y	N/A	chr2:74655267-74655387:+	chr2:74656534-74656685:+,chr2:74657853-74657951:+,chr2:74662732-74662825:+,chr2:74673677-74673828:+	N/A	N/A	N/A	130	4	1	5	1
SEMA4G	2.9347e-14	N/A	N/A	N/A	N/A	chr10:100969925-100972528:+	chr10:100969692-100969924:+	N/A	N/A	N/A	N/A	N/A	N/A	N/A	N/A	N/A
SEMA5A	0.85824	N/A	N	Y	N	N/A	N/A	N/A	N/A	N/A	N/A	666	54	28	74	30
SEMA5B	2.4553e-08	N/A	N/A	N/A	N/A	chr3:122911046-122911359:-,chr3:122913425-122913536:-	N/A	N/A	chr3:122912067-122912171:-	N/A	N/A	338	22	5	132	9
SEMA6A	1	N/A	Y	Y	N	N/A	N/A	N/A	N/A	N/A	N/A	788	32	24	179	26
SEMA6B	2.516e-10	N/A	N/A	N/A	N/A	N/A	N/A	N/A	N/A	N/A	N/A	187	14	1	14	1
SEMA6C	3.7448e-06	N/A	N/A	N/A	N/A	N/A	N/A	N/A	N/A	N/A	N/A	300	16	6	116	17
SEMA6D	1	N/A	N/A	N/A	N/A	N/A	N/A	N/A	N/A	N/A	N/A	384	28	8	120	26
SEMA7A	0.99725	N/A	N/A	N/A	N/A	N/A	N/A	N/A	N/A	N/A	N/A	40	3	1	52	1
SENP1	0.99958	N/A	Y	N	N	chr12:48101517-48105401:-	chr12:48089163-48089293:-	N/A	chr12:48098138-48101468:-	N/A	chr12:48089163-48089293	96	4	2	42	20
SENP2	1	N/A	N	N	Y	N/A	N/A	chr3:185598394-185598545:+,chr3:185598412-185598545:+,chr3:185598958-185599024:+,chr3:185598992-185599024:+	chr3:185598546-185598991:+	N/A	N/A	119	12	6	23	6
SENP3	1	N/A	N	N	Y	N/A	chr17:7573400-7573547:+,chr17:7578120-7578244:+	N/A	chr17:7574309-7574547:+	N/A	N/A	356	23	21	23	21
SENP3-EIF4A1	N/A	N/A	N/A	N/A	N/A	N/A	chr17:7573400-7573547:+,chr17:7578120-7578244:+	N/A	chr17:7574309-7574547:+	N/A	N/A	N/A	N/A	N/A	N/A	N/A
SENP5	0.99542	N/A	N/A	N/A	N/A	N/A	N/A	N/A	N/A	N/A	N/A	185	14	12	21	13
SENP6	1	N/A	Y	N	Y	N/A	chr6:75622751-75622858:+	chr6:75702645-75703072:+	N/A	N/A	N/A	645	50	34	86	40
SENP7	0.92248	N/A	N/A	N/A	N/A	N/A	N/A	N/A	N/A	N/A	N/A	82	3	1	27	1
SENP8	0.012692	N/A	N/A	N/A	N/A	N/A	N/A	N/A	N/A	N/A	N/A	109	8	2	57	7
SEPHS1	0.99991	N/A	N/A	N/A	N/A	N/A	N/A	N/A	N/A	N/A	N/A	372	8	6	24	9
SEPHS2	0.006327	N/A	N/A	N/A	N/A	N/A	N/A	N/A	N/A	N/A	N/A	147	9	8	9	8
SEPSECS	2.4531e-09	30	N	Y	N	chr4:25159108-25159627:-	chr4:25159628-25159764:-	chr4:25127264-25127357:-,chr4:25158953-25159107:-	N/A	N/A	chr4:25152166-25152229	80	8	3	8	3
SEPSECS-AS1	N/A	N/A	N/A	N/A	N/A	N/A	N/A	N/A	chr4:25256675-25259021:+	N/A	N/A	N/A	N/A	N/A	N/A	N/A
SEPT5-GP1BB	N/A	N/A	N/A	N/A	N/A	chr22:19718572-19719601:+	N/A	N/A	N/A	N/A	N/A	N/A	N/A	N/A	N/A	N/A
SEPT7-AS1	N/A	N/A	N/A	N/A	N/A	N/A	N/A	chr7:35755733-35755817:-	N/A	N/A	N/A	N/A	N/A	N/A	N/A	N/A
SEPT7P2	N/A	N/A	N/A	N/A	N/A	N/A	chr7:45726184-45726236:-,chr7:45728832-45729026:-,chr7:45756909-45756992:-	chr7:45746827-45746948:-,chr7:45765706-45765812:-	chr7:45724481-45726183:-	N/A	N/A	N/A	N/A	N/A	N/A	N/A
SEPT7P9	N/A	N/A	N/A	N/A	N/A	N/A	N/A	chr10:38390841-38390906:-	N/A	N/A	N/A	N/A	N/A	N/A	N/A	N/A
SEPTIN1	9.6149e-17	N/A	N/A	N/A	N/A	N/A	N/A	N/A	N/A	N/A	N/A	46	2	1	19	1
SEPTIN10	3.1573e-18	N/A	N/A	N/A	N/A	N/A	chr2:109593047-109593119:-	N/A	N/A	N/A	N/A	139	5	2	71	8
SEPTIN11	0.017516	N/A	N/A	N/A	N/A	N/A	N/A	N/A	N/A	N/A	chr4:76995781-76995984,chr4:77033202-77033333	201	8	5	69	7
SEPTIN12	6.1371e-16	N/A	N	N	Y	chr16:4786106-4787468:-	N/A	N/A	N/A	N/A	N/A	N/A	N/A	N/A	N/A	N/A
SEPTIN2	1.6175e-07	N/A	N	N	Y	N/A	chr2:241324409-241324662:+	N/A	N/A	N/A	N/A	N/A	N/A	N/A	N/A	N/A
SEPTIN3	0.71138	N/A	N/A	N/A	N/A	N/A	N/A	N/A	N/A	N/A	N/A	N/A	N/A	N/A	N/A	N/A	Canonical transcript not found for gene
SEPTIN4	3.7522e-05	N/A	N	Y	Y	chr17:58522102-58525067:-,chr17:58526314-58526931:-	chr17:58526932-58526978:-	N/A	N/A	chr17:58526315-58526930:-	N/A	N/A	N/A	N/A	N/A	N/A
SEPTIN5	0.9886	N/A	N/A	N/A	N/A	chr22:19718572-19719601:+	N/A	N/A	N/A	N/A	N/A	86	2	2	38	11
SEPTIN6	N/A	N/A	N/A	N/A	N/A	N/A	chrX:119618713-119618786:-	N/A	chrX:119618787-119625334:-	N/A	N/A	120	8	4	14	5
SEPTIN7	0.99646	N/A	N/A	N/A	N/A	N/A	chr7:35831425-35831496:+	N/A	N/A	N/A	chr7:35879596-35879719	224	13	5	64	11
SEPTIN8	0.29332	N/A	N/A	N/A	N/A	N/A	N/A	N/A	N/A	N/A	N/A	102	5	1	70	6
SEPTIN9	0.99992	N/A	N	N	Y	N/A	N/A	N/A	N/A	N/A	N/A	37	1	1	368	71
SERAC1	0.00021364	30	N	N	Y	N/A	N/A	chr6:158117727-158117821:-,chr6:158130373-158130486:-,chr6:158146782-158146913:-,chr6:158155315-158155351:-	chr6:158116283-158119028:-,chr6:158119121-158120424:-,chr6:158150590-158158272:-	N/A	N/A	124	6	3	9	6
SERBP1	1	N/A	N/A	N/A	N/A	N/A	N/A	N/A	N/A	N/A	N/A	99	7	4	8	5
SERF2	0.66994	N/A	N	N	Y	N/A	N/A	N/A	chr15:43799108-43799357:+	N/A	N/A	535	36	10	91	16
SERF2-C15ORF63	N/A	N/A	N/A	N/A	N/A	N/A	N/A	N/A	chr15:43799108-43799357:+	N/A	N/A	N/A	N/A	N/A	N/A	N/A
SERGEF	4.5079e-09	N/A	N	N	Y	N/A	chr11:17846585-17846761:-,chr11:17918695-17918779:-,chr11:17926738-17926846:-,chr11:17999494-17999572:-,chr11:18010075-18010139:-	chr11:18004441-18004535:-	N/A	N/A	N/A	N/A	N/A	N/A	N/A	N/A
SERHL	N/A	N/A	N/A	N/A	N/A	N/A	chr22:42511816-42511927:+	N/A	N/A	chr22:42502394-42502747:+	N/A	N/A	N/A	N/A	N/A	N/A
SERHL2	7.1789e-11	N/A	N	N	Y	N/A	chr22:42560186-42560265:+	chr22:42566304-42566338:+	N/A	N/A	N/A	65	4	1	27	2
SERINC1	0.15369	N/A	N/A	N/A	N/A	N/A	N/A	N/A	N/A	N/A	chr6:122469087-122469276	70	7	4	7	4
SERINC3	0.11763	N/A	Y	N	N	N/A	N/A	N/A	N/A	N/A	N/A	119	7	6	10	8
SERINC4	2.9636e-17	N/A	N	N	Y	chr15:43796941-43797140:-	chr15:43797141-43797356:-	chr15:43798425-43798504:-	chr15:43773224-43773303:-	N/A	N/A	N/A	N/A	N/A	N/A	N/A
SERINC5	2.4709e-07	N/A	N	N	Y	N/A	chr5:80114514-80114651:-,chr5:80116138-80116323:-	N/A	chr5:80158957-80166382:-	N/A	chr5:80255081-80255100	126	5	2	5	2
SERP1	0.029161	N/A	N/A	N/A	N/A	N/A	N/A	N/A	N/A	N/A	N/A	361	18	13	75	35
SERP2	0.098739	N/A	N	N	Y	N/A	chr13:44390357-44390578:+	N/A	N/A	N/A	chr13:44390356-44390577	202	12	1	19	1
SERPINA1	8.2861e-07	30	N	N	Y	N/A	N/A	N/A	N/A	N/A	N/A	265	17	6	103	47
SERPINA10	9.9597e-08	N/A	N/A	N/A	N/A	N/A	N/A	N/A	N/A	N/A	N/A	N/A	N/A	N/A	N/A	N/A	Canonical transcript not found for gene
SERPINA11	9.4636e-10	N/A	N/A	N/A	N/A	N/A	N/A	N/A	N/A	N/A	N/A	75	6	1	6	1
SERPINA3	1.1507e-12	N/A	N/A	N/A	N/A	N/A	chr14:94614434-94615084:+	N/A	N/A	N/A	N/A	79	4	1	176	12
SERPINA4	3.4582e-08	N/A	N/A	N/A	N/A	N/A	chr14:94614434-94615084:+	N/A	N/A	N/A	N/A	N/A	N/A	N/A	N/A	N/A
SERPINA5	7.7437e-09	N/A	N/A	N/A	N/A	N/A	chr14:94614434-94615084:+	N/A	N/A	N/A	N/A	178	12	7	103	16
SERPINA6	1.8469e-05	N/A	N/A	N/A	N/A	N/A	N/A	N/A	N/A	N/A	N/A	89	5	2	25	11
SERPINB1	1.1997e-07	N/A	N/A	N/A	N/A	N/A	N/A	N/A	chr6:2836020-2836107:-	N/A	N/A	60	3	2	3	2
SERPINB13	1.5825e-06	N/A	N	N	Y	N/A	N/A	N/A	N/A	N/A	N/A	N/A	N/A	N/A	N/A	N/A
SERPINB2	9.5489e-07	N/A	N/A	N/A	N/A	N/A	N/A	N/A	N/A	N/A	N/A	75	2	1	53	1
SERPINB5	1.7249e-07	N/A	N/A	N/A	N/A	N/A	N/A	N/A	N/A	N/A	N/A	95	7	6	12	7
SERPINB6	0.0033013	30	N	N	Y	chr6:2955671-2956695:-	chr6:2956696-2956814:-	N/A	N/A	N/A	N/A	N/A	N/A	N/A	N/A	N/A
SERPINB7	0.0010283	30	N/A	N/A	N/A	N/A	N/A	N/A	N/A	N/A	N/A	317	22	9	54	13
SERPINB8	5.9764e-07	N/A	N/A	N/A	N/A	N/A	N/A	N/A	N/A	N/A	chr18:63986060-63986188	N/A	N/A	N/A	N/A	N/A
SERPINB9	2.8756e-06	N/A	N/A	N/A	N/A	N/A	N/A	N/A	N/A	N/A	N/A	119	5	3	5	3
SERPINB9P1	N/A	N/A	N/A	N/A	N/A	N/A	N/A	chr6:2857911-2857995:-	N/A	N/A	N/A	N/A	N/A	N/A	N/A	N/A
SERPIND1	1.996e-11	N/A	N/A	N/A	N/A	N/A	N/A	N/A	N/A	N/A	N/A	N/A	N/A	N/A	N/A	N/A	Canonical transcript not found for gene
SERPINE1	0.03467	30	N/A	N/A	N/A	N/A	N/A	N/A	N/A	N/A	N/A	157	10	4	10	4
SERPINE2	0.45791	N/A	N/A	N/A	N/A	N/A	N/A	N/A	N/A	N/A	N/A	N/A	N/A	N/A	N/A	N/A	Canonical transcript not found for gene
SERPINF1	1.9188e-08	30	N	N	Y	N/A	N/A	N/A	chr17:1770051-1770833:+	N/A	N/A	62	5	2	80	10
SERPINF2	0.93446	N/A	N/A	N/A	N/A	N/A	N/A	N/A	N/A	N/A	N/A	77	4	1	12	3
SERPING1	0.99999	N/A	N/A	N/A	N/A	N/A	chr11:57606711-57606799:+	chr11:57599864-57600377:+,chr11:57599879-57600377:+	N/A	N/A	N/A	N/A	N/A	N/A	N/A	N/A
SERPINH1	3.2767e-05	N/A	N/A	N/A	N/A	N/A	N/A	N/A	N/A	N/A	N/A	268	12	8	213	23
SERPINI1	0.99206	N/A	N/A	N/A	N/A	N/A	N/A	N/A	N/A	N/A	N/A	412	23	7	61	19
SERTAD1	0.17678	N/A	Y	N	N	N/A	N/A	N/A	N/A	N/A	N/A	N/A	N/A	N/A	N/A	N/A
SERTAD2	0.98686	N/A	Y	N	N	N/A	N/A	N/A	N/A	N/A	N/A	298	19	12	19	12
SERTAD3	0.046839	N/A	N/A	N/A	N/A	N/A	N/A	N/A	N/A	N/A	N/A	127	13	6	53	17
SERTAD4	0.0015603	N/A	N	Y	N	N/A	N/A	N/A	N/A	N/A	N/A	233	11	4	11	4
SERTAD4-AS1	N/A	N/A	N/A	N/A	N/A	chr1:210231772-210233634:-	N/A	N/A	N/A	N/A	N/A	N/A	N/A	N/A	N/A	N/A
SERTM1	0.68698	N/A	N/A	N/A	N/A	N/A	N/A	N/A	N/A	N/A	N/A	338	23	5	23	5
SERTM2	N/A	N/A	N/A	N/A	N/A	N/A	N/A	N/A	N/A	N/A	N/A	1056	60	8	60	8
SESN1	0.05173	N/A	N/A	N/A	N/A	N/A	N/A	N/A	N/A	N/A	N/A	746	53	22	80	23
SESN2	1.4661e-09	N/A	N/A	N/A	N/A	N/A	N/A	N/A	N/A	N/A	N/A	330	15	10	15	10
SESN3	0.99645	N/A	N/A	N/A	N/A	N/A	N/A	N/A	N/A	N/A	N/A	342	25	15	75	16
SESTD1	0.13513	N/A	N	N	Y	chr2:179115257-179116573:-	N/A	chr2:179123715-179123829:-	N/A	N/A	N/A	359	15	2	36	2
SET	0.99985	N/A	N/A	N/A	N/A	N/A	N/A	N/A	N/A	N/A	N/A	357	8	3	33	20
SETBP1	0.59584	3	N/A	N/A	N/A	N/A	N/A	N/A	N/A	N/A	N/A	306	18	3	42	6
SETD1A	1	3	N/A	N/A	N/A	N/A	N/A	N/A	N/A	N/A	N/A	226	12	7	17	7
SETD1B	1	N/A	N/A	N/A	N/A	N/A	N/A	N/A	N/A	N/A	N/A	68	4	3	4	3
SETD2	1	3	N	N	Y	chr3:47067119-47080915:-	chr3:47064555-47064630:-,chr3:47080801-47081083:-,chr3:47080916-47081083:-	chr3:47105997-47106120:-	N/A	N/A	chr3:47080866-47081082	N/A	N/A	N/A	N/A	N/A
SETD3	0.99372	N/A	N/A	N/A	N/A	N/A	N/A	N/A	N/A	N/A	N/A	140	5	3	6	5
SETD4	2.6909e-11	N/A	N	Y	N	N/A	N/A	chr21:36048308-36048396:-	N/A	N/A	chr21:36056886-36056982	240	15	12	160	33
SETD5	1	3	Y	N	Y	N/A	chr3:9433370-9433562:+,chr3:9434045-9434181:+	N/A	chr3:9445301-9445619:+	N/A	chr3:9429827-9430051,chr3:9434590-9434630,chr3:9452331-9452444,chr3:9454005-9454101,chr3:9468519-9468615	435	28	22	104	51
SETD6	4.712e-29	N/A	N	N	Y	N/A	N/A	N/A	chr16:58516929-58518019:+,chr16:58516929-58518180:+	N/A	N/A	50	2	1	3	2
SETD7	0.39758	N/A	N/A	N/A	N/A	N/A	N/A	N/A	N/A	N/A	N/A	637	34	15	69	21
SETD9	2.6473e-10	N/A	N/A	N/A	N/A	N/A	N/A	chr5:56911042-56911111:+,chr5:56911169-56911502:+,chr5:56911169-56911536:+	N/A	N/A	N/A	50	2	2	26	5
SETDB1	1	N/A	N	N	Y	N/A	N/A	N/A	chr1:150927975-150929997:+	N/A	N/A	N/A	N/A	N/A	N/A	N/A
SETDB2	1.0656e-08	N/A	N/A	N/A	N/A	N/A	chr13:49482031-49482196:+,chr13:49525773-49525937:+	N/A	N/A	N/A	N/A	N/A	N/A	N/A	N/A	N/A
SETDB2-PHF11	N/A	N/A	N/A	N/A	N/A	N/A	chr13:49482031-49482196:+,chr13:49525773-49525937:+	N/A	N/A	N/A	N/A	N/A	N/A	N/A	N/A	N/A
SETMAR	4.2385e-11	N/A	N	N	Y	N/A	N/A	N/A	N/A	N/A	chr3:4310897-4311060	N/A	N/A	N/A	N/A	N/A
SETX	0.99995	N/A	N/A	N/A	N/A	N/A	N/A	N/A	N/A	N/A	N/A	184	11	10	11	10
SEZ6	2.8264e-09	N/A	N/A	N/A	N/A	N/A	N/A	N/A	N/A	N/A	N/A	164	9	1	26	1
SEZ6L	0.99958	N/A	N	Y	N	N/A	N/A	N/A	N/A	N/A	N/A	N/A	N/A	N/A	N/A	N/A
SEZ6L2	0.77635	N/A	N/A	N/A	N/A	N/A	N/A	N/A	N/A	N/A	N/A	245	11	10	18	15
SF1	1	N/A	N	N	Y	N/A	chr11:64777987-64778146:-	N/A	N/A	N/A	N/A	338	11	6	45	13
SF3A1	1	N/A	N/A	N/A	N/A	N/A	N/A	N/A	N/A	N/A	N/A	102	5	3	5	3
SF3A2	0.99993	N/A	N/A	N/A	N/A	N/A	N/A	N/A	N/A	N/A	N/A	115	8	8	19	12
SF3A3	1	N/A	N/A	N/A	N/A	N/A	N/A	N/A	N/A	N/A	N/A	57	2	2	2	2
SF3B1	1	N/A	N	N	Y	N/A	N/A	N/A	N/A	N/A	chr2:197418896-197418951	92	8	2	8	3
SF3B3	1	N/A	Y	N	Y	N/A	chr16:70550650-70550678:+	N/A	N/A	N/A	chr16:70550649-70550677	183	13	11	66	17
SF3B5	0.34258	N/A	N/A	N/A	N/A	N/A	N/A	N/A	N/A	N/A	N/A	76	4	4	4	4
SF3B6	0.91609	N/A	N/A	N/A	N/A	N/A	N/A	N/A	N/A	N/A	N/A	97	4	4	4	4
SFI1	9.4736e-56	N/A	N	N	Y	N/A	chr22:31421308-31421399:+	chr22:31403029-31403204:+	N/A	N/A	N/A	N/A	N/A	N/A	N/A	N/A
SFMBT1	1	N/A	N/A	N/A	N/A	N/A	N/A	chr3:53043136-53043254:-	N/A	N/A	N/A	388	15	11	70	25
SFMBT2	0.99988	N/A	N/A	N/A	N/A	N/A	N/A	N/A	N/A	N/A	N/A	193	15	4	21	5
SFN	0.965	N/A	N/A	N/A	N/A	N/A	N/A	N/A	N/A	N/A	N/A	64	4	2	4	2
SFPQ	1	N/A	N	N	Y	N/A	N/A	N/A	N/A	N/A	N/A	96	8	4	8	4
SFRP1	0.48038	N/A	N/A	N/A	N/A	N/A	N/A	N/A	N/A	N/A	N/A	314	13	4	24	5
SFRP2	0.0067216	N/A	N/A	N/A	N/A	N/A	N/A	N/A	N/A	N/A	N/A	248	9	1	9	1
SFRP4	0.00041757	N/A	N/A	N/A	N/A	N/A	N/A	N/A	N/A	N/A	N/A	280	22	5	47	5
SFRP5	3.0152e-07	N/A	N/A	N/A	N/A	N/A	N/A	N/A	N/A	N/A	N/A	166	7	1	7	1
SFSWAP	1	N/A	N/A	N/A	N/A	chr12:131714194-131714821:+	N/A	N/A	N/A	N/A	chr12:131713517-131713653	141	14	6	14	6
SFT2D1	1.1675e-06	N/A	Y	N	N	N/A	chr6:166331385-166331398:-,chr6:166331385-166331407:-	N/A	N/A	N/A	chr6:166331384-166331406	64	3	3	3	3
SFT2D2	2.5873e-06	N/A	N/A	N/A	N/A	N/A	N/A	N/A	N/A	N/A	N/A	76	6	3	11	4
SFTA1P	N/A	N/A	N/A	N/A	N/A	chr10:10792526-10794697:-	chr10:10792372-10792525:-	N/A	chr10:10786736-10792371:-	N/A	N/A	N/A	N/A	N/A	N/A	N/A
SFTA2	0.26969	N/A	N/A	N/A	N/A	N/A	N/A	chr6:30953058-30953204:-	N/A	N/A	N/A	N/A	N/A	N/A	N/A	N/A
SFTA3	N/A	N/A	N	N	Y	N/A	chr14:36474670-36474873:-	chr14:36476971-36477098:-	N/A	N/A	N/A	N/A	N/A	N/A	N/A	N/A
SFTPB	4.5919e-07	N/A	N/A	N/A	N/A	N/A	N/A	N/A	N/A	N/A	N/A	N/A	N/A	N/A	N/A	N/A	Canonical transcript not found for gene
SFTPD	0.020521	N/A	N	Y	N	N/A	N/A	N/A	N/A	N/A	N/A	N/A	N/A	N/A	N/A	N/A
SFXN1	2.6288e-09	N/A	N	N	Y	N/A	N/A	N/A	N/A	N/A	chr5:175521000-175521019	89	3	2	27	11
SFXN2	5.2595e-10	N/A	N	N	Y	chr10:102726778-102726986:+	chr10:102716589-102716711:+,chr10:102724936-102724996:+,chr10:102727675-102727791:+	chr10:102729319-102729394:+	N/A	N/A	N/A	N/A	N/A	N/A	N/A	N/A
SFXN3	9.7847e-09	N/A	N	N	Y	N/A	N/A	N/A	chr10:101036562-101036666:+	N/A	N/A	473	37	21	45	27
SFXN4	4.7692e-09	N/A	N/A	N/A	N/A	N/A	chr10:119142253-119142373:-	N/A	N/A	N/A	N/A	67	2	2	36	5
SFXN5	2.4668e-13	N/A	N/A	N/A	N/A	N/A	N/A	N/A	N/A	N/A	chr2:72989326-72989380	131	8	1	8	1
SGCA	9.5209e-12	N/A	N	N	Y	chr17:50167728-50167946:+	chr17:50167368-50167487:+,chr17:50169092-50169254:+	chr17:50167582-50167736:+,chr17:50170143-50170351:+	N/A	N/A	N/A	36	1	1	3	2
SGCB	6.751e-06	N/A	N	N	Y	N/A	chr4:52031852-52031961:-,chr4:52031865-52031961:-	N/A	N/A	N/A	N/A	223	10	2	10	2
SGCD	0.054132	N/A	N	N	Y	N/A	N/A	N/A	N/A	N/A	N/A	519	47	10	82	19
SGCE	0.32039	3	N	N	Y	chr7:94588733-94597748:-	chr7:94597749-94597839:-,chr7:94599327-94599400:-,chr7:94621849-94621995:-,chr7:94629719-94629821:-,chr7:94644606-94644667:-	chr7:94622516-94622626:-,chr7:94622546-94622626:-,chr7:94629719-94629841:-	chr7:94621996-94623324:-	N/A	N/A	N/A	N/A	N/A	N/A	N/A
SGCG	6.6559e-07	30	N/A	N/A	N/A	N/A	N/A	N/A	N/A	N/A	N/A	124	7	1	7	1
SGF29	0.67382	N/A	N/A	N/A	N/A	N/A	chr16:28588610-28588691:+	N/A	N/A	N/A	N/A	193	12	8	12	9
SGIP1	0.99991	N/A	N/A	N/A	N/A	N/A	N/A	N/A	N/A	N/A	chr1:66642489-66642556	206	13	7	69	12
SGK1	0.0020564	N/A	N/A	N/A	N/A	N/A	N/A	N/A	N/A	N/A	N/A	598	32	7	103	16
SGK2	3.153e-08	N/A	N	N	Y	N/A	chr20:43583183-43583374:+	chr20:43530798-43530889:+	N/A	N/A	N/A	156	15	1	73	1
SGK3	2.4199e-10	N/A	Y	N	N	N/A	N/A	N/A	N/A	N/A	N/A	174	13	4	107	27
SGMS1	0.99874	N/A	Y	Y	N	chr10:50340465-50341299:-	N/A	N/A	N/A	N/A	chr10:50340387-50340464	933	73	46	95	48
SGMS1-AS1	N/A	N/A	N/A	N/A	N/A	N/A	N/A	N/A	chr10:50625192-50626669:+	N/A	N/A	N/A	N/A	N/A	N/A	N/A
SGMS2	0.19322	N/A	N/A	N/A	N/A	N/A	N/A	N/A	N/A	N/A	N/A	N/A	N/A	N/A	N/A	N/A	Canonical transcript not found for gene
SGO1	2.0472e-09	N/A	N	Y	N	N/A	N/A	N/A	N/A	N/A	N/A	266	17	16	21	19
SGO1-AS1	N/A	N/A	N/A	N/A	N/A	N/A	chr3:20177217-20177250:+	N/A	N/A	N/A	N/A	N/A	N/A	N/A	N/A	N/A
SGO2	2.3126e-11	N/A	N/A	N/A	N/A	N/A	N/A	N/A	N/A	N/A	N/A	48	6	5	28	10
SGPL1	0.0024786	N/A	N/A	N/A	N/A	N/A	N/A	N/A	N/A	N/A	N/A	222	11	11	11	11
SGPP1	2.9648e-05	N/A	N/A	N/A	N/A	N/A	N/A	N/A	N/A	N/A	N/A	121	5	4	5	4
SGSH	1.0282e-16	30	N	N	Y	N/A	chr17:80214615-80214679:-	chr17:80214615-80214765:-,chr17:80215033-80215138:-	chr17:80214680-80215032:-	N/A	N/A	N/A	N/A	N/A	N/A	N/A
SGSM1	3.6026e-12	N/A	N/A	N/A	N/A	N/A	N/A	N/A	N/A	N/A	N/A	57	2	1	5	2
SGSM2	1.238e-20	N/A	Y	N	N	N/A	N/A	chr17:2343545-2343620:+	N/A	N/A	N/A	188	9	7	14	8
SGSM3	4.5618e-32	N/A	N	Y	N	chr22:40348647-40349831:+,chr22:40361667-40362980:+	chr22:40348397-40348646:+,chr22:40373346-40373535:+	chr22:40354248-40354327:+	chr22:40360493-40361087:+,chr22:40408698-40408773:+	N/A	N/A	206	19	5	30	5
SGTA	0.0029312	N/A	N/A	N/A	N/A	N/A	N/A	N/A	N/A	N/A	N/A	64	3	1	49	4
SGTB	0.87233	N/A	N/A	N/A	N/A	N/A	N/A	N/A	N/A	N/A	N/A	215	13	10	29	14
SH2B1	0.99999	1	N/A	N/A	N/A	N/A	N/A	N/A	N/A	N/A	N/A	N/A	N/A	N/A	N/A	N/A	Canonical transcript not found for gene
SH2B2	8.7218e-18	N/A	N/A	N/A	N/A	N/A	N/A	chr7:102300522-102301279:+	N/A	N/A	N/A	236	7	5	10	5
SH2B3	9.1381e-11	N/A	N/A	N/A	N/A	N/A	N/A	N/A	N/A	N/A	N/A	357	17	14	20	15
SH2D1A	N/A	3	N	N	Y	N/A	chrX:124026565-124026687:+	N/A	N/A	N/A	N/A	299	26	3	26	5
SH2D2A	4.3463e-07	N/A	N/A	N/A	N/A	N/A	N/A	N/A	N/A	N/A	N/A	154	13	2	22	2
SH2D3A	7.7245e-14	N/A	N/A	N/A	N/A	N/A	N/A	N/A	N/A	N/A	N/A	117	10	3	20	3
SH2D3C	0.99513	N/A	N/A	N/A	N/A	N/A	N/A	N/A	N/A	N/A	N/A	N/A	N/A	N/A	N/A	N/A	Canonical transcript not found for gene
SH2D4A	2.5573e-19	N/A	N/A	N/A	N/A	N/A	N/A	chr8:19373530-19373660:+	N/A	N/A	N/A	335	28	6	45	12
SH2D5	9.1407e-10	N/A	N/A	N/A	N/A	N/A	N/A	N/A	N/A	N/A	N/A	565	34	1	84	6
SH2D6	4.3166e-11	N/A	N	N	Y	N/A	N/A	N/A	N/A	N/A	N/A	N/A	N/A	N/A	N/A	N/A
SH3BGR	3.3919e-07	N/A	N	N	Y	chr21:39391477-39391768:+	N/A	chr21:39405914-39406058:+,chr21:39413873-39414004:+	chr21:39426035-39428231:+	N/A	N/A	78	4	1	39	7
SH3BGRL	N/A	N/A	N/A	N/A	N/A	N/A	N/A	N/A	N/A	N/A	N/A	99	6	2	6	2
SH3BGRL2	3.039e-07	N/A	N/A	N/A	N/A	N/A	N/A	N/A	N/A	N/A	N/A	133	6	4	6	4
SH3BGRL3	0.0090593	N/A	N/A	N/A	N/A	N/A	N/A	N/A	N/A	N/A	N/A	70	4	2	4	2
SH3BP1	4.1392e-10	N/A	N	N	Y	N/A	chr22:37655272-37655315:+	N/A	chr22:37648436-37650085:+	N/A	N/A	119	2	1	43	7
SH3BP2	5.0141e-10	N/A	N	N	Y	N/A	chr4:2823395-2823569:+,chr4:2823395-2823573:+	chr4:2831923-2831978:+	chr4:2831680-2832330:+	N/A	N/A	N/A	N/A	N/A	N/A	N/A
SH3BP4	0.0004536	N/A	Y	N	N	N/A	N/A	N/A	N/A	N/A	N/A	360	18	12	98	52
SH3BP5	1.8829e-05	N/A	N	Y	Y	N/A	N/A	N/A	N/A	N/A	N/A	178	12	6	140	7
SH3BP5-AS1	N/A	N/A	N/A	N/A	N/A	N/A	N/A	N/A	chr3:15257607-15258633:+	N/A	N/A	N/A	N/A	N/A	N/A	N/A
SH3BP5L	0.15894	N/A	Y	N	N	N/A	N/A	N/A	N/A	N/A	N/A	512	34	20	34	20
SH3D19	3.6694e-06	N/A	N/A	N/A	N/A	N/A	N/A	N/A	N/A	N/A	N/A	280	15	8	105	16
SH3D21	2.2105e-28	N/A	N/A	N/A	N/A	N/A	N/A	N/A	chr1:36321779-36322366:+,chr1:36322665-36323939:+	chr1:36321211-36321722:+	N/A	53	2	1	15	1
SH3GL1	0.22887	N/A	N/A	N/A	N/A	N/A	N/A	N/A	N/A	N/A	N/A	179	9	9	89	9
SH3GL1P1	N/A	N/A	N/A	N/A	N/A	N/A	N/A	chr17:32045700-32045818:+	N/A	N/A	N/A	N/A	N/A	N/A	N/A	N/A
SH3GL1P2	N/A	N/A	N/A	N/A	N/A	chr17:30631928-30633097:+	chr17:30615896-30615980:+	N/A	chr17:30608563-30610888:+	N/A	N/A	N/A	N/A	N/A	N/A	N/A
SH3GL2	0.0001022	N/A	N/A	N/A	N/A	N/A	N/A	N/A	N/A	N/A	N/A	177	3	1	3	1
SH3GL3	0.033115	N/A	N	N	Y	N/A	chr15:83609270-83609466:+	chr15:83611418-83611587:+	N/A	N/A	N/A	193	15	5	58	5
SH3GLB1	0.49074	N/A	N/A	N/A	N/A	N/A	N/A	N/A	N/A	N/A	N/A	324	16	13	32	13
SH3GLB2	0.00016435	N/A	N	N	Y	N/A	chr9:129015740-129015860:-,chr9:129015740-129015864:-	N/A	N/A	N/A	chr9:129023272-129023329	146	12	7	12	8
SH3KBP1	N/A	N/A	Y	N	N	N/A	N/A	N/A	N/A	N/A	chrX:19567602-19567759,chrX:19621710-19621942,chrX:19741557-19741578	290	9	4	30	13
SH3PXD2A	1	N/A	N	Y	N	N/A	N/A	N/A	N/A	N/A	N/A	277	11	4	11	4
SH3PXD2B	5.9917e-05	N/A	N/A	N/A	N/A	N/A	N/A	N/A	N/A	N/A	chr5:172419005-172419139	173	8	5	8	5
SH3RF1	0.035613	N/A	Y	N	N	N/A	N/A	N/A	N/A	N/A	N/A	193	10	8	26	12
SH3RF2	1.6848e-09	N/A	Y	N	N	N/A	N/A	N/A	N/A	N/A	N/A	223	17	5	17	6
SH3RF3	0.00085651	N/A	N	Y	N	N/A	N/A	N/A	N/A	N/A	N/A	336	18	3	18	3
SH3TC1	8.0842e-54	N/A	N	N	Y	N/A	chr4:8215172-8215242:+,chr4:8232707-8233065:+	chr4:8216957-8217167:+	chr4:8216258-8218270:+,chr4:8232157-8232706:+,chr4:8235556-8237473:+	chr4:8235557-8237472:+	N/A	144	15	5	46	11
SH3TC2	1.6409e-18	30	N	N	Y	chr5:149040678-149041473:-	chr5:149003726-149003842:-,chr5:149034391-149034520:-	chr5:149006134-149006251:-	chr5:149007070-149008850:-	N/A	N/A	102	7	2	98	4
SH3YL1	1.2117e-08	N/A	Y	N	N	chr2:219002-224867:-,chr2:230045-230546:-,chr2:253116-264083:-	chr2:224868-224920:-,chr2:243503-243562:-,chr2:260085-260702:-	chr2:256207-256690:-	N/A	N/A	N/A	N/A	N/A	N/A	N/A	N/A
SHANK1	1	1	N	N	Y	N/A	chr19:50663097-50663169:-	N/A	N/A	N/A	N/A	N/A	N/A	N/A	N/A	N/A
SHANK2	0.99999	3	N	Y	N	N/A	N/A	N/A	N/A	N/A	N/A	N/A	N/A	N/A	N/A	N/A
SHANK3	0.99995	3	N	N	Y	N/A	N/A	N/A	N/A	N/A	chr22:50697999-50698081	N/A	N/A	N/A	N/A	N/A
SHARPIN	1.0382e-05	N/A	Y	N	N	N/A	N/A	chr8:144099081-144099205:-	N/A	N/A	N/A	N/A	N/A	N/A	N/A	N/A
SHB	0.0035511	N/A	N/A	N/A	N/A	chr9:37541775-37588810:-	chr9:37903531-37903557:-	N/A	N/A	N/A	N/A	582	26	23	26	23
SHBG	3.3231e-11	N/A	N	N	Y	N/A	N/A	N/A	N/A	N/A	N/A	38	4	1	29	1
SHC1	0.0003754	N/A	N/A	N/A	N/A	N/A	N/A	N/A	N/A	N/A	N/A	221	17	10	67	15
SHC2	1.1668e-24	N/A	N	N	Y	N/A	chr19:439233-439491:-	N/A	N/A	N/A	N/A	N/A	N/A	N/A	N/A	N/A
SHC3	0.99969	N/A	N/A	N/A	N/A	N/A	N/A	N/A	N/A	N/A	N/A	358	24	7	30	7
SHC4	1.8197e-05	N/A	N/A	N/A	N/A	N/A	N/A	chr15:48851188-48851248:-	N/A	N/A	N/A	904	57	14	154	14
SHCBP1	4.1741e-15	N/A	N/A	N/A	N/A	N/A	chr16:46586729-46586805:-	N/A	N/A	N/A	N/A	20	1	1	1	1
SHD	6.1075e-12	N/A	Y	N	N	N/A	N/A	N/A	N/A	N/A	N/A	1463	60	11	60	13
SHE	0.99987	N/A	N/A	N/A	N/A	N/A	N/A	N/A	chr1:154486679-154489050:-	N/A	N/A	386	22	6	22	6
SHF	5.0075e-07	N/A	N/A	N/A	N/A	N/A	N/A	N/A	N/A	N/A	N/A	N/A	N/A	N/A	N/A	N/A	Canonical transcript not found for gene
SHFL	0.36879	N/A	N	N	Y	N/A	N/A	N/A	N/A	N/A	N/A	111	8	2	51	3
SHH	0.97518	3	N	N	Y	N/A	N/A	N/A	N/A	N/A	N/A	341	16	7	28	9
SHISA2	1.0339e-05	N/A	N/A	N/A	N/A	N/A	N/A	N/A	N/A	N/A	N/A	56	6	2	6	2
SHISA3	1.4869e-05	N/A	N/A	N/A	N/A	N/A	N/A	N/A	N/A	N/A	N/A	569	40	10	40	10
SHISA4	0.00029222	N/A	N/A	N/A	N/A	chr1:201888782-201889444:+	N/A	N/A	N/A	N/A	N/A	287	16	2	16	2
SHISA5	1.5594e-06	N/A	Y	N	Y	N/A	chr3:48502321-48502543:-	N/A	N/A	N/A	N/A	N/A	N/A	N/A	N/A	N/A
SHISA6	0.14075	N/A	N/A	N/A	N/A	N/A	N/A	N/A	N/A	N/A	N/A	210	5	1	5	2
SHISA9	0.79286	N/A	N/A	N/A	N/A	N/A	N/A	N/A	N/A	N/A	N/A	467	18	7	18	7
SHISAL1	0.42923	N/A	N/A	N/A	N/A	N/A	N/A	N/A	N/A	N/A	N/A	233	15	2	15	2
SHISAL2A	2.049e-08	N/A	N/A	N/A	N/A	N/A	chr1:52639975-52640067:+	N/A	N/A	N/A	N/A	326	13	2	13	2
SHISAL2B	7.2463e-05	N/A	N	N	Y	N/A	chr5:64694087-64694182:+,chr5:64694087-64694199:+	N/A	N/A	N/A	N/A	N/A	N/A	N/A	N/A	N/A
SHKBP1	1.5684e-20	N/A	N	N	Y	chr19:40577710-40578153:+	chr19:40578097-40578212:+,chr19:40578123-40578212:+	N/A	chr19:40577631-40578122:+	N/A	N/A	N/A	N/A	N/A	N/A	N/A
SHLD2	0.0024209	N/A	N/A	N/A	N/A	N/A	N/A	N/A	N/A	N/A	N/A	114	7	4	42	7
SHLD2P1	N/A	N/A	N/A	N/A	N/A	N/A	N/A	chr10:46625807-46626013:-	N/A	N/A	N/A	N/A	N/A	N/A	N/A	N/A
SHLD2P3	N/A	N/A	N/A	N/A	N/A	N/A	N/A	chr10:47715651-47715857:+	N/A	N/A	N/A	N/A	N/A	N/A	N/A	N/A
SHLD3	0.00039075	N/A	N/A	N/A	N/A	N/A	N/A	N/A	N/A	N/A	N/A	462	32	9	46	10
SHMT1	1.1978e-06	N/A	N/A	N/A	N/A	N/A	N/A	N/A	N/A	N/A	N/A	198	15	10	75	19
SHMT2	1.136e-07	N/A	N	N	Y	chr12:57230667-57230802:+	chr12:57230803-57231000:+,chr12:57232425-57232575:+	chr12:57231481-57231560:+	chr12:57231001-57231712:+,chr12:57232293-57232424:+	chr12:57231002-57231711:+,chr12:57232294-57232423:+	N/A	68	5	2	121	17
SHOC1	1.2518e-15	N/A	N/A	N/A	N/A	N/A	N/A	N/A	N/A	N/A	N/A	N/A	N/A	N/A	N/A	N/A	Canonical transcript not found for gene
SHOC2	1	0	Y	N	N	N/A	chr10:110985628-110985765:+	chr10:110964125-110965061:+	N/A	N/A	N/A	345	18	14	18	14
SHOX2	0.084774	N/A	N/A	N/A	N/A	N/A	N/A	N/A	N/A	N/A	N/A	479	15	2	18	2
SHPK	1.4064e-19	N/A	N/A	N/A	N/A	N/A	N/A	chr17:3608427-3608565:-	N/A	N/A	chr17:3622543-3622631	31	2	2	2	2
SHPRH	4.8224e-10	N/A	N	N	Y	N/A	chr6:145951791-145951923:-	N/A	N/A	N/A	N/A	660	47	13	61	17
SHQ1	4.2227e-16	N/A	N	N	Y	N/A	N/A	chr3:72844359-72844423:-,chr3:72844359-72844453:-	chr3:72844454-72848197:-	N/A	N/A	105	7	5	17	5
SHROOM1	1.6626e-18	N/A	N/A	N/A	N/A	N/A	N/A	N/A	N/A	N/A	N/A	805	57	9	76	14
SHROOM2	N/A	N/A	N/A	N/A	N/A	N/A	N/A	N/A	N/A	N/A	N/A	117	9	2	111	14
SHROOM3	0.99977	N/A	N	Y	N	N/A	N/A	N/A	N/A	N/A	N/A	824	53	1	78	3
SHROOM4	N/A	0	N/A	N/A	N/A	N/A	N/A	N/A	N/A	N/A	N/A	N/A	N/A	N/A	N/A	N/A	Canonical transcript not found for gene
SHTN1	0.32514	N/A	N/A	N/A	N/A	N/A	N/A	N/A	N/A	N/A	N/A	108	5	1	64	5
SI	7.6861e-32	30	N	N	Y	N/A	N/A	N/A	N/A	N/A	N/A	N/A	N/A	N/A	N/A	N/A
SIAH1	0.99939	N/A	N/A	N/A	N/A	chr16:48356511-48361487:-	N/A	N/A	N/A	N/A	N/A	N/A	N/A	N/A	N/A	N/A
SIAH2	0.987	N/A	N	Y	N	N/A	N/A	N/A	N/A	N/A	N/A	320	20	18	27	19
SIDT1	1.2938e-21	N/A	N	Y	N	N/A	chr3:113565239-113565318:+,chr3:113602387-113602428:+	chr3:113593005-113593048:+,chr3:113607041-113607114:+	N/A	N/A	chr3:113619813-113619867	726	42	12	42	12
SIDT2	4.3344e-11	N/A	N/A	N/A	N/A	N/A	N/A	N/A	N/A	N/A	N/A	521	24	17	104	19
SIGIRR	4.9919e-15	N/A	N/A	N/A	N/A	N/A	N/A	N/A	N/A	N/A	N/A	330	24	9	61	13
SIGLEC10	9.082e-10	N/A	N	Y	N	N/A	N/A	N/A	N/A	N/A	N/A	N/A	N/A	N/A	N/A	N/A
SIGLEC11	2.5281e-16	N/A	N/A	N/A	N/A	N/A	N/A	chr19:49952298-49952394:-	N/A	N/A	N/A	91	6	1	6	1
SIGLEC12	1.1614e-10	N/A	N	N	Y	N/A	N/A	N/A	N/A	N/A	N/A	N/A	N/A	N/A	N/A	N/A
SIGLEC15	1.0649e-14	N/A	N/A	N/A	N/A	N/A	N/A	N/A	N/A	N/A	N/A	54	6	1	46	1
SIGLEC17P	N/A	N/A	N/A	N/A	N/A	N/A	N/A	chr19:51168603-51168650:+	N/A	N/A	N/A	N/A	N/A	N/A	N/A	N/A
SIGLEC6	7.9071e-07	N/A	N/A	N/A	N/A	N/A	N/A	N/A	N/A	N/A	N/A	N/A	N/A	N/A	N/A	N/A	Canonical transcript not found for gene
SIGLEC7	2.348e-09	N/A	N/A	N/A	N/A	N/A	chr19:51147221-51147317:+	N/A	N/A	N/A	N/A	N/A	N/A	N/A	N/A	N/A
SIGLECL1	0.75688	N/A	N/A	N/A	N/A	N/A	N/A	N/A	N/A	N/A	N/A	658	50	1	68	2
SIGMAR1	1.1154e-06	N/A	N/A	N/A	N/A	N/A	N/A	N/A	N/A	N/A	N/A	90	5	3	49	4
SIK2	0.99999	N/A	N/A	N/A	N/A	N/A	N/A	N/A	N/A	N/A	N/A	115	3	3	3	3
SIKE1	0.94166	N/A	N/A	N/A	N/A	chr1:114779285-114780448:-,chr1:114780216-114780386:-	N/A	chr1:114780110-114780215:-	N/A	N/A	N/A	70	4	3	6	5
SIL1	2.4121e-11	30	N/A	N/A	N/A	N/A	N/A	N/A	N/A	N/A	N/A	N/A	N/A	N/A	N/A	N/A	Canonical transcript not found for gene
SIM1	1	0	Y	N	N	N/A	N/A	N/A	N/A	N/A	N/A	783	51	9	51	9
SIM2	0.0018214	N/A	N/A	N/A	N/A	N/A	N/A	N/A	N/A	N/A	N/A	632	23	13	23	13
SIN3A	1	3	N/A	N/A	N/A	N/A	N/A	N/A	N/A	N/A	N/A	301	14	14	92	53
SIN3B	1	N/A	N/A	N/A	N/A	N/A	N/A	N/A	N/A	N/A	N/A	N/A	N/A	N/A	N/A	N/A	Canonical transcript not found for gene
SINHCAF	0.99315	N/A	N	N	Y	N/A	N/A	N/A	N/A	N/A	N/A	147	12	6	84	16
SIPA1	7.6125e-14	N/A	N/A	N/A	N/A	N/A	N/A	N/A	N/A	N/A	N/A	173	6	4	60	23
SIPA1L1	1	N/A	Y	N	N	N/A	N/A	N/A	N/A	N/A	N/A	348	22	9	115	28
SIPA1L2	1	N/A	N/A	N/A	N/A	N/A	N/A	N/A	N/A	N/A	N/A	N/A	N/A	N/A	N/A	N/A	Canonical transcript not found for gene
SIPA1L3	0.00048632	N/A	Y	N	Y	N/A	N/A	N/A	N/A	N/A	N/A	529	37	25	38	25
SIRPA	0.99999	N/A	Y	N	N	N/A	N/A	N/A	N/A	N/A	N/A	152	2	1	12	2
SIRPB1	2.0273e-08	N/A	N	N	Y	N/A	N/A	N/A	N/A	N/A	N/A	65	3	1	9	2
SIRPB2	0.0004775	N/A	N	N	Y	N/A	chr20:1455714-1455870:-,chr20:1463335-1463441:-,chr20:1479700-1479794:-	chr20:1464329-1464426:-	chr20:1455038-1458199:-,chr20:1455871-1458199:-	chr20:1479796-1479924:-	N/A	61	2	1	13	4
SIRPG	4.7386e-12	N/A	N	Y	N	N/A	N/A	N/A	N/A	N/A	N/A	N/A	N/A	N/A	N/A	N/A
SIRT1	0.89959	N/A	N/A	N/A	N/A	N/A	N/A	N/A	N/A	N/A	chr10:67906162-67906286	66	2	2	45	2
SIRT2	2.4119e-12	N/A	N	N	Y	N/A	chr19:38889254-38889323:-,chr19:38898379-38898425:-	N/A	N/A	N/A	N/A	97	8	4	77	19
SIRT3	1.1411e-07	N/A	N	N	Y	chr11:233438-236047:-	chr11:230452-230641:-,chr11:233343-233437:-	N/A	chr11:230642-232982:-,chr11:233438-236047:-	N/A	N/A	14	1	1	77	6
SIRT4	2.3977e-07	N/A	N/A	N/A	N/A	N/A	N/A	N/A	N/A	N/A	N/A	59	5	2	12	3
SIRT5	4.7458e-05	N/A	Y	N	Y	N/A	chr6:13584987-13585127:+	N/A	N/A	N/A	N/A	338	15	9	38	12
SIRT7	7.8685e-10	N/A	N	N	Y	N/A	N/A	N/A	N/A	N/A	chr17:81913207-81913293	N/A	N/A	N/A	N/A	N/A
SIT1	2.2284e-06	N/A	N/A	N/A	N/A	N/A	N/A	N/A	N/A	N/A	N/A	78	10	6	11	7
SIVA1	0.007498	N/A	N	N	Y	N/A	N/A	N/A	N/A	N/A	N/A	55	3	1	22	2
SIX1	0.25564	0	N/A	N/A	N/A	N/A	N/A	N/A	N/A	N/A	N/A	288	12	5	13	6
SIX2	1.0297e-06	N/A	N/A	N/A	N/A	N/A	N/A	N/A	N/A	N/A	N/A	342	17	8	17	8
SIX3	0.99311	3	N	Y	N	N/A	N/A	N/A	N/A	N/A	N/A	403	33	3	33	3
SIX4	0.011121	0	N/A	N/A	N/A	N/A	N/A	N/A	N/A	N/A	N/A	277	13	2	14	3
SIX5	1.3448e-05	N/A	N/A	N/A	N/A	N/A	N/A	N/A	N/A	N/A	N/A	408	20	10	20	10
SKA1	0.11409	N/A	N/A	N/A	N/A	N/A	N/A	N/A	N/A	N/A	N/A	160	11	7	51	13
SKA2	0.0008041	N/A	N	N	Y	N/A	N/A	N/A	N/A	N/A	N/A	23	2	2	14	4
SKA3	7.2723e-08	N/A	N	N	Y	N/A	N/A	N/A	N/A	N/A	N/A	75	8	3	8	3
SKAP1	1.7955e-05	N/A	N	Y	Y	N/A	chr17:48136475-48136560:-,chr17:48231827-48231902:-	chr17:48184723-48184847:-	N/A	N/A	chr17:48210405-48210592	94	2	1	27	2
SKAP2	0.18491	N/A	N/A	N/A	N/A	N/A	N/A	N/A	N/A	N/A	N/A	161	6	4	18	4
SKI	6.9663e-06	0	N/A	N/A	N/A	N/A	N/A	N/A	N/A	N/A	N/A	448	10	2	10	2
SKIDA1	0.36779	N/A	N/A	N/A	N/A	N/A	N/A	N/A	N/A	N/A	N/A	2253	138	5	138	5
SKIL	0.96095	N/A	Y	N	N	N/A	N/A	N/A	N/A	N/A	N/A	682	32	19	47	20
SKIV2L	7.3063e-26	N/A	N	N	Y	N/A	N/A	chr6:31961196-31961386:+	chr6:31968539-31968622:+	chr6:31961096-31961545:+	N/A	18	2	1	3	1
SKOR2	3.931e-10	N/A	N/A	N/A	N/A	N/A	N/A	N/A	N/A	N/A	N/A	277	12	4	12	4
SKP1	0.98017	N/A	N	N	Y	N/A	N/A	N/A	N/A	N/A	N/A	N/A	N/A	N/A	N/A	N/A
SKP2	0.94345	N/A	N/A	N/A	N/A	N/A	chr5:36163645-36163756:+	N/A	N/A	N/A	N/A	152	12	5	64	12
SLA	0.00033643	N/A	N	N	Y	N/A	N/A	N/A	N/A	N/A	N/A	368	27	3	152	8
SLA2	6.4052e-06	N/A	N/A	N/A	N/A	N/A	N/A	N/A	N/A	N/A	N/A	403	30	5	30	5
SLAIN1	0.99965	N/A	N/A	N/A	N/A	N/A	N/A	N/A	N/A	N/A	N/A	227	13	11	126	13
SLAIN2	1.482e-06	N/A	Y	N	Y	N/A	chr4:48387366-48387466:+	N/A	N/A	chr4:48382641-48382726:+	N/A	211	13	6	13	6
SLAMF1	0.8406	N/A	N/A	N/A	N/A	N/A	N/A	chr1:160624096-160624185:-	N/A	N/A	N/A	99	11	4	27	10
SLAMF8	2.2469e-05	N/A	N/A	N/A	N/A	N/A	N/A	N/A	N/A	N/A	N/A	N/A	N/A	N/A	N/A	N/A	Canonical transcript not found for gene
SLC10A1	7.6148e-17	N/A	N/A	N/A	N/A	N/A	N/A	N/A	N/A	N/A	N/A	86	4	2	4	2
SLC10A3	N/A	N/A	N/A	N/A	N/A	N/A	N/A	N/A	N/A	N/A	N/A	465	24	8	44	15
SLC10A4	1.8063e-05	N/A	N/A	N/A	N/A	N/A	N/A	N/A	N/A	N/A	N/A	219	13	2	13	2
SLC10A5	0.29296	N/A	N/A	N/A	N/A	N/A	N/A	N/A	N/A	N/A	N/A	86	7	1	7	1
SLC10A7	1.9084e-05	N/A	N/A	N/A	N/A	N/A	N/A	N/A	N/A	N/A	N/A	216	12	7	16	10
SLC11A1	2.8737e-16	N/A	N	N	Y	chr2:218383103-218384318:+,chr2:218385486-218386634:+	chr2:218384319-218384365:+,chr2:218385412-218385485:+	chr2:218382960-218383102:+,chr2:218384243-218384365:+	chr2:218382376-218384242:+,chr2:218382376-218385146:+,chr2:218383103-218384318:+,chr2:218391496-218392114:+	chr2:218385268-218385410:+	N/A	96	6	1	18	3
SLC11A2	8.6394e-07	N/A	N	N	Y	N/A	N/A	chr12:51006174-51006271:-	chr12:50996909-50999173:-,chr12:51005678-51008475:-	chr12:50980060-50981637:-	N/A	113	7	1	127	5
SLC12A1	1.4594e-17	30	N/A	N/A	N/A	N/A	N/A	N/A	N/A	N/A	N/A	N/A	N/A	N/A	N/A	N/A	Canonical transcript not found for gene
SLC12A2	0.0039611	N/A	N/A	N/A	N/A	N/A	N/A	N/A	N/A	N/A	chr5:128177574-128177639	189	14	5	14	5
SLC12A4	5.2393e-19	N/A	N	N	Y	N/A	chr16:67940737-67940831:-	N/A	chr16:67943190-67943947:-	N/A	N/A	N/A	N/A	N/A	N/A	N/A
SLC12A5	1	N/A	N	Y	Y	N/A	N/A	N/A	N/A	N/A	N/A	163	9	4	24	9
SLC12A6	0.01086	N/A	N	N	Y	chr15:34236816-34237389:-	N/A	N/A	chr15:34238332-34238964:-	N/A	N/A	522	26	9	135	32
SLC12A7	2.4022e-28	N/A	N	N	Y	chr5:1075491-1075890:-	N/A	N/A	N/A	N/A	N/A	72	4	2	4	2
SLC12A8	2.4625e-18	N/A	N	N	Y	N/A	chr3:125119866-125119891:-,chr3:125177743-125177964:-	N/A	N/A	N/A	N/A	111	9	3	19	5
SLC12A9	3.8495e-16	N/A	N	Y	N	N/A	N/A	chr7:100854156-100854378:+,chr7:100859050-100859161:+	N/A	N/A	N/A	165	7	3	46	8
SLC13A1	9.7989e-14	N/A	N	N	Y	N/A	N/A	N/A	N/A	N/A	N/A	N/A	N/A	N/A	N/A	N/A
SLC13A2	3.1673e-09	N/A	N	N	Y	N/A	N/A	N/A	N/A	N/A	N/A	N/A	N/A	N/A	N/A	N/A
SLC13A3	1.482e-08	N/A	N/A	N/A	N/A	N/A	N/A	N/A	N/A	N/A	N/A	N/A	N/A	N/A	N/A	N/A	Canonical transcript not found for gene
SLC13A4	0.99685	N/A	N/A	N/A	N/A	N/A	N/A	N/A	N/A	N/A	N/A	N/A	N/A	N/A	N/A	N/A	Canonical transcript not found for gene
SLC13A5	0.70034	30	N	N	Y	N/A	chr17:6707032-6707156:-	N/A	chr17:6706901-6707027:-	N/A	N/A	N/A	N/A	N/A	N/A	N/A
SLC14A1	2.4216e-11	N/A	N/A	N/A	N/A	N/A	N/A	chr18:45736456-45736648:+	N/A	N/A	N/A	178	10	1	190	1
SLC14A2	8.0481e-25	N/A	N	Y	Y	N/A	N/A	N/A	N/A	N/A	N/A	N/A	N/A	N/A	N/A	N/A
SLC14A2-AS1	N/A	N/A	N/A	N/A	N/A	N/A	N/A	chr18:45440377-45440472:-	N/A	N/A	N/A	N/A	N/A	N/A	N/A	N/A
SLC15A2	1.5798e-19	N/A	N/A	N/A	N/A	N/A	N/A	N/A	N/A	N/A	N/A	76	4	1	12	1
SLC15A3	9.15e-13	N/A	N/A	N/A	N/A	N/A	N/A	chr11:60941122-60941290:-	N/A	N/A	N/A	625	27	10	43	11
SLC15A4	3.6039e-05	N/A	N	N	Y	N/A	N/A	chr12:128809943-128810053:-,chr12:128809943-128810111:-	chr12:128810054-128814774:-	N/A	N/A	15	1	1	1	1
SLC16A1	0.7322	N/A	N	Y	N	N/A	N/A	N/A	N/A	N/A	N/A	363	33	28	117	51
SLC16A10	1.4027e-06	N/A	N/A	N/A	N/A	N/A	N/A	N/A	N/A	N/A	chr6:111193292-111193323	250	10	4	54	5
SLC16A12	0.16019	1	N	Y	N	N/A	N/A	N/A	N/A	N/A	chr10:89450981-89451238	339	24	4	37	5
SLC16A12-AS1	N/A	N/A	N/A	N/A	N/A	N/A	N/A	chr10:89462867-89463078:+	N/A	N/A	N/A	N/A	N/A	N/A	N/A	N/A
SLC16A13	3.8125e-10	N/A	N/A	N/A	N/A	N/A	N/A	N/A	N/A	N/A	N/A	368	17	13	17	13
SLC16A14	0.51696	N/A	N/A	N/A	N/A	N/A	N/A	N/A	N/A	N/A	N/A	384	16	8	56	16
SLC16A2	N/A	3	N	N	Y	N/A	chrX:74476963-74477125:+	N/A	N/A	N/A	N/A	145	4	2	4	2
SLC16A3	1.6337e-08	N/A	N/A	N/A	N/A	N/A	N/A	N/A	N/A	N/A	N/A	101	3	1	204	8
SLC16A4	9.7679e-12	N/A	Y	N	N	N/A	N/A	N/A	N/A	N/A	N/A	194	11	6	19	6
SLC16A5	6.0627e-09	N/A	N/A	N/A	N/A	N/A	N/A	N/A	N/A	N/A	N/A	293	23	1	112	10
SLC16A7	2.2786e-09	N/A	N	N	Y	N/A	N/A	chr12:59735930-59735988:+,chr12:59768126-59768323:+	N/A	N/A	N/A	337	20	14	84	39
SLC16A9	0.0015593	N/A	N/A	N/A	N/A	N/A	N/A	N/A	N/A	N/A	N/A	637	28	15	33	17
SLC17A2	1.7767e-08	N/A	N/A	N/A	N/A	N/A	N/A	N/A	N/A	N/A	N/A	533	26	4	26	4
SLC17A3	1.811e-17	N/A	N/A	N/A	N/A	N/A	N/A	chr6:25861624-25861711:-	N/A	N/A	N/A	110	4	2	26	11
SLC17A4	1.0077e-06	N/A	N/A	N/A	N/A	N/A	N/A	N/A	N/A	N/A	N/A	76	4	2	21	2
SLC17A5	4.6879e-08	30	N/A	N/A	N/A	N/A	N/A	N/A	N/A	N/A	N/A	106	3	1	3	1
SLC17A6	0.0017186	N/A	N/A	N/A	N/A	N/A	N/A	N/A	N/A	N/A	N/A	153	8	2	8	2
SLC17A7	0.99999	N/A	N	N	Y	N/A	N/A	N/A	N/A	N/A	chr19:49436279-49436395	N/A	N/A	N/A	N/A	N/A
SLC17A8	0.00023155	1	N/A	N/A	N/A	N/A	N/A	N/A	N/A	N/A	N/A	318	29	6	29	6
SLC17A9	7.2851e-17	N/A	N/A	N/A	N/A	N/A	N/A	N/A	N/A	N/A	N/A	122	15	2	40	6
SLC18A1	1.02e-24	N/A	N	N	Y	N/A	N/A	N/A	N/A	N/A	N/A	197	10	1	27	4
SLC18A3	6.5353e-07	N/A	N/A	N/A	N/A	N/A	N/A	N/A	N/A	N/A	N/A	431	21	4	21	4
SLC18B1	6.8375e-18	N/A	N	N	Y	N/A	N/A	N/A	N/A	N/A	N/A	181	13	6	51	7
SLC19A1	2.4048e-15	N/A	N/A	N/A	N/A	N/A	N/A	N/A	N/A	N/A	N/A	122	3	1	80	19
SLC19A2	1.5841e-05	N/A	N/A	N/A	N/A	N/A	N/A	N/A	N/A	N/A	N/A	178	5	3	5	3
SLC19A3	1.2033e-07	N/A	N	N	Y	N/A	chr2:227700913-227701108:-,chr2:227702592-227702691:-	chr2:227702169-227702320:-,chr2:227702169-227702691:-	N/A	N/A	N/A	88	7	2	98	3
SLC1A1	1.3649e-08	N/A	N/A	N/A	N/A	N/A	N/A	N/A	N/A	N/A	N/A	212	12	5	12	5
SLC1A2	0.83706	N/A	N	N	Y	N/A	chr11:35261670-35261862:-	N/A	chr11:35261863-35265526:-	N/A	chr11:35380380-35380530	592	23	16	197	27
SLC1A3	0.30428	N/A	N/A	N/A	N/A	N/A	N/A	N/A	N/A	N/A	chr5:36629942-36630043	225	21	17	76	35
SLC1A4	0.016135	N/A	N/A	N/A	N/A	N/A	N/A	N/A	N/A	N/A	N/A	245	11	11	26	11
SLC1A5	4.6558e-07	N/A	Y	N	N	N/A	N/A	N/A	N/A	N/A	N/A	629	22	19	58	22
SLC1A6	0.80919	N/A	N/A	N/A	N/A	N/A	N/A	N/A	N/A	N/A	N/A	387	13	3	145	7
SLC1A7	8.3396e-11	N/A	N	N	Y	N/A	N/A	N/A	chr1:53090779-53092553:-	N/A	N/A	N/A	N/A	N/A	N/A	N/A
SLC20A1	0.011114	N/A	Y	N	Y	N/A	chr2:112652889-112652947:+	N/A	chr2:112657242-112658973:+	N/A	chr2:112652889-112652947	457	28	21	28	21
SLC20A2	0.018553	N/A	Y	N	Y	N/A	chr8:42471067-42471201:-	N/A	N/A	N/A	N/A	465	28	12	92	36
SLC22A1	1.7705e-15	N/A	N/A	N/A	N/A	N/A	chr6:160154798-160154910:+	chr6:160139653-160139867:+	N/A	N/A	N/A	121	11	3	48	3
SLC22A10	3.2506e-17	N/A	N	N	Y	chr11:63302405-63304107:+	N/A	N/A	N/A	N/A	N/A	263	17	3	27	3
SLC22A12	2.6373e-21	N/A	N/A	N/A	N/A	N/A	N/A	N/A	N/A	N/A	N/A	337	24	2	112	2
SLC22A15	2.8872e-08	N/A	N/A	N/A	N/A	N/A	N/A	N/A	N/A	N/A	N/A	115	7	1	7	1
SLC22A16	3.097e-17	N/A	N/A	N/A	N/A	N/A	N/A	N/A	N/A	N/A	N/A	N/A	N/A	N/A	N/A	N/A	Canonical transcript not found for gene
SLC22A17	5.6449e-10	N/A	N	N	Y	N/A	N/A	chr14:23347891-23347996:-,chr14:23351752-23351855:-	N/A	N/A	N/A	N/A	N/A	N/A	N/A	N/A
SLC22A18	1.5428e-10	0	N/A	N/A	N/A	N/A	N/A	N/A	N/A	N/A	N/A	215	18	6	53	16
SLC22A18AS	0.0030462	N/A	N	Y	N	N/A	N/A	N/A	N/A	N/A	N/A	332	29	4	49	4
SLC22A20P	N/A	N/A	N/A	N/A	N/A	N/A	chr11:65220996-65221164:+	N/A	N/A	N/A	N/A	N/A	N/A	N/A	N/A	N/A
SLC22A23	0.02435	N/A	Y	N	Y	N/A	N/A	N/A	N/A	N/A	chr6:3412669-3412884	N/A	N/A	N/A	N/A	N/A
SLC22A25	1.3433e-12	N/A	N	N	Y	N/A	chr11:63167909-63168060:-	N/A	chr11:63168061-63180659:-	chr11:63166260-63167907:-	N/A	N/A	N/A	N/A	N/A	N/A
SLC22A31	9.5131e-19	N/A	N/A	N/A	N/A	N/A	N/A	N/A	N/A	N/A	N/A	N/A	N/A	N/A	N/A	N/A	Canonical transcript not found for gene
SLC22A4	8.9917e-08	N/A	N/A	N/A	N/A	N/A	N/A	N/A	N/A	N/A	N/A	223	14	4	14	4
SLC22A5	8.4286e-10	N/A	N	N	Y	chr5:132389022-132392432:+	N/A	chr5:132390690-132390904:+,chr5:132390776-132390904:+	chr5:132389022-132390775:+	N/A	N/A	221	13	3	13	5
SLC22A6	1.5411e-11	N/A	N/A	N/A	N/A	N/A	N/A	N/A	N/A	N/A	N/A	293	16	4	16	4
SLC22A7	3.5855e-11	N/A	N/A	N/A	N/A	N/A	N/A	N/A	N/A	N/A	N/A	95	10	1	33	1
SLC22A9	2.0049e-21	N/A	N/A	N/A	N/A	N/A	N/A	chr11:63373644-63373798:+	N/A	N/A	N/A	272	17	2	17	2
SLC23A2	0.0040307	N/A	Y	N	N	N/A	N/A	N/A	N/A	N/A	N/A	386	26	19	32	21
SLC23A3	4.6964e-08	N/A	N/A	N/A	N/A	chr2:219169407-219169557:-	chr2:219095274-219095355:-,chr2:219168648-219168833:-,chr2:219169309-219169406:-	N/A	N/A	N/A	N/A	N/A	N/A	N/A	N/A	N/A
SLC24A1	0.038332	30	N/A	N/A	N/A	N/A	N/A	N/A	N/A	N/A	N/A	281	20	1	55	6
SLC25A10	2.4681e-10	N/A	N	N	Y	N/A	chr17:81713262-81713506:+	N/A	chr17:81716051-81716680:+	N/A	N/A	143	10	5	10	5
SLC25A11	0.60513	N/A	N/A	N/A	N/A	N/A	N/A	N/A	N/A	N/A	N/A	136	11	8	11	8
SLC25A12	0.87613	0	N	N	Y	N/A	chr2:171848173-171848276:-	chr2:171845727-171845858:-,chr2:171852668-171852688:-	N/A	N/A	chr2:171848173-171848276	N/A	N/A	N/A	N/A	N/A
SLC25A13	5.0062e-18	30	N/A	N/A	N/A	N/A	N/A	chr7:96234802-96234917:-	N/A	N/A	N/A	137	7	6	10	8
SLC25A14	N/A	N/A	N/A	N/A	N/A	N/A	N/A	chrX:130350646-130350731:+	N/A	N/A	N/A	230	16	7	30	9
SLC25A15	1.026e-06	N/A	N/A	N/A	N/A	N/A	N/A	N/A	N/A	N/A	N/A	122	9	3	9	3
SLC25A16	0.00061137	N/A	Y	N	Y	N/A	chr10:68496434-68496512:-,chr10:68517084-68517185:-	chr10:68493449-68493570:-	N/A	N/A	N/A	148	11	5	11	5
SLC25A17	0.00059686	N/A	N	N	Y	N/A	chr22:40779758-40779894:-,chr22:40784513-40784604:-,chr22:40797254-40797336:-	chr22:40792525-40792676:-,chr22:40794514-40794580:-,chr22:40799023-40799083:-	chr22:40799041-40819194:-	N/A	chr22:40817991-40818066	98	8	1	99	4
SLC25A18	4.8452e-09	N/A	N/A	N/A	N/A	N/A	N/A	N/A	N/A	N/A	N/A	479	28	7	34	12
SLC25A19	4.8079e-05	30	Y	N	N	N/A	N/A	N/A	N/A	N/A	N/A	208	19	17	142	50
SLC25A2	0.00048398	N/A	N/A	N/A	N/A	N/A	N/A	N/A	N/A	N/A	N/A	184	9	1	9	1
SLC25A20	4.4499e-08	N/A	N/A	N/A	N/A	N/A	chr3:48895755-48895815:-	N/A	N/A	N/A	N/A	88	7	2	9	4
SLC25A21	3.4488e-11	N/A	N	Y	N	N/A	N/A	N/A	N/A	N/A	N/A	256	15	4	15	4
SLC25A22	6.4871e-07	N/A	N/A	N/A	N/A	chr11:793620-794452:-	N/A	N/A	N/A	N/A	N/A	228	15	12	176	96
SLC25A23	5.406e-07	N/A	N	N	Y	N/A	chr19:6438191-6438312:-,chr19:6438447-6438534:-,chr19:6438724-6438821:-,chr19:6455952-6456092:-	N/A	chr19:6438822-6444150:-	N/A	N/A	164	7	3	19	5
SLC25A24	2.3198e-10	N/A	N	N	Y	N/A	N/A	N/A	N/A	N/A	N/A	205	13	3	53	14
SLC25A25	6.9748e-06	N/A	N	Y	Y	N/A	chr9:128099275-128099385:+	N/A	N/A	N/A	N/A	27	1	1	55	8
SLC25A26	0.016298	N/A	Y	N	Y	N/A	chr3:66304453-66304537:+	N/A	N/A	N/A	chr3:66297515-66297615	728	50	8	65	8
SLC25A27	0.00028039	N/A	N/A	N/A	N/A	N/A	N/A	N/A	N/A	N/A	N/A	218	14	4	30	4
SLC25A28	0.85106	N/A	N/A	N/A	N/A	N/A	N/A	N/A	N/A	N/A	N/A	104	7	3	7	3
SLC25A29	3.5488e-06	N/A	N	N	Y	N/A	N/A	N/A	N/A	N/A	N/A	212	4	2	251	4
SLC25A3	0.94326	N/A	N	N	Y	N/A	N/A	N/A	N/A	N/A	chr12:98594300-98594448,chr12:98595432-98595556	85	4	1	37	18
SLC25A30	8.9523e-07	N/A	Y	Y	N	N/A	N/A	N/A	N/A	N/A	N/A	129	8	4	58	9
SLC25A31	8.7317e-13	N/A	N/A	N/A	N/A	N/A	N/A	N/A	N/A	N/A	N/A	146	5	1	5	1
SLC25A32	5.6939e-07	N/A	N/A	N/A	N/A	N/A	chr8:103413423-103413531:-	chr8:103403164-103403324:-,chr8:103404776-103404861:-	N/A	N/A	N/A	170	12	2	17	5
SLC25A33	0.027411	N/A	Y	N	N	N/A	N/A	N/A	N/A	N/A	N/A	227	8	2	8	2
SLC25A34	4.8381e-10	N/A	N	Y	N	N/A	N/A	N/A	N/A	N/A	N/A	228	11	3	11	3
SLC25A35	1.8515e-11	N/A	N/A	N/A	N/A	N/A	chr17:8290603-8290678:-,chr17:8290615-8290678:-	N/A	chr17:8289398-8289573:-	N/A	N/A	593	40	13	40	16
SLC25A36	0.022171	N/A	N	N	Y	N/A	chr3:140966348-140966434:+,chr3:140966934-140967036:+,chr3:140967000-140967036:+	chr3:140968683-140968730:+	N/A	N/A	chr3:140965159-140965223,chr3:140966347-140966433,chr3:140966933-140967035	219	12	10	42	10
SLC25A37	0.0011655	N/A	Y	N	Y	N/A	N/A	N/A	N/A	N/A	N/A	47	4	3	4	3
SLC25A38	8.6507e-08	N/A	N	N	Y	N/A	N/A	N/A	N/A	N/A	chr3:39385782-39385902	355	14	10	40	12
SLC25A39	1.7643e-15	N/A	Y	N	Y	N/A	N/A	chr17:44320622-44320731:-,chr17:44320622-44320749:-	N/A	N/A	N/A	128	7	4	86	22
SLC25A4	0.41728	N/A	N	N	Y	N/A	N/A	N/A	N/A	N/A	N/A	107	8	8	8	8
SLC25A40	5.0496e-05	N/A	Y	N	Y	N/A	chr7:87860072-87860169:-	chr7:87843754-87843863:-	chr7:87856390-87858630:-	N/A	N/A	358	21	17	40	28
SLC25A41	6.1122e-14	N/A	N/A	N/A	N/A	N/A	N/A	N/A	N/A	chr19:6426157-6426300:-	N/A	N/A	N/A	N/A	N/A	N/A
SLC25A42	0.00033937	N/A	N/A	N/A	N/A	N/A	N/A	N/A	N/A	N/A	N/A	156	7	1	7	1
SLC25A44	0.0012333	N/A	Y	N	N	N/A	N/A	chr1:156196013-156196173:+,chr1:156199835-156200472:+,chr1:156207886-156208013:+	N/A	N/A	N/A	172	12	10	19	13
SLC25A45	5.8624e-09	N/A	N	N	Y	chr11:65380176-65381874:-	chr11:65377333-65377423:-,chr11:65381875-65381969:-	chr11:65380534-65380622:-,chr11:65380534-65380632:-	chr11:65380176-65380533:-	N/A	N/A	204	13	3	99	18
SLC25A46	7.2891e-06	N/A	N/A	N/A	N/A	N/A	N/A	N/A	N/A	N/A	chr5:110755953-110756120	113	13	7	91	7
SLC25A48	1.5819e-09	N/A	N	Y	N	N/A	N/A	N/A	N/A	N/A	N/A	N/A	N/A	N/A	N/A	N/A
SLC25A5	N/A	N/A	N	Y	N	N/A	N/A	N/A	N/A	N/A	N/A	72	2	1	2	1
SLC25A5-AS1	N/A	N/A	N/A	N/A	N/A	chrX:119467751-119468809:-	N/A	N/A	N/A	N/A	N/A	N/A	N/A	N/A	N/A	N/A
SLC25A51	0.014677	N/A	N/A	N/A	N/A	chr9:37541775-37588810:-	chr9:37903531-37903557:-	N/A	N/A	N/A	N/A	224	12	7	59	27
SLC25A52	0.001084	N/A	N/A	N/A	N/A	N/A	N/A	N/A	N/A	N/A	N/A	219	15	1	18	1
SLC25A53	N/A	N/A	N/A	N/A	N/A	N/A	N/A	N/A	N/A	N/A	N/A	163	11	7	11	7
SLC25A6	N/A	N/A	N/A	N/A	N/A	N/A	N/A	N/A	N/A	N/A	N/A	104	4	3	4	3
SLC26A1	3.0436e-08	N/A	N/A	N/A	N/A	N/A	N/A	N/A	N/A	N/A	N/A	131	8	3	34	3
SLC26A10	N/A	N/A	N/A	N/A	N/A	chr12:57625319-57625409:+	chr12:57624500-57624606:+,chr12:57625236-57625318:+	chr12:57624724-57624793:+	N/A	N/A	N/A	N/A	N/A	N/A	N/A	N/A
SLC26A11	5.2618e-20	N/A	Y	N	N	N/A	N/A	N/A	N/A	N/A	N/A	283	18	11	84	24
SLC26A2	3.7099e-11	N/A	N/A	N/A	N/A	N/A	N/A	N/A	N/A	N/A	N/A	268	16	5	52	10
SLC26A3	1.1356e-11	N/A	N	N	Y	N/A	N/A	N/A	N/A	N/A	N/A	N/A	N/A	N/A	N/A	N/A
SLC26A4	2.1801e-20	N/A	N	Y	N	N/A	N/A	N/A	N/A	N/A	chr7:107693551-107693696	N/A	N/A	N/A	N/A	N/A
SLC26A5	5.0766e-08	N/A	N	N	Y	N/A	N/A	chr7:103380480-103380549:-,chr7:103390429-103390506:-	N/A	N/A	N/A	N/A	N/A	N/A	N/A	N/A
SLC26A6	1.238e-17	N/A	N	N	Y	chr3:48631141-48631252:-	chr3:48632245-48632337:-	N/A	chr3:48632338-48632973:-,chr3:48633126-48633250:-	N/A	N/A	N/A	N/A	N/A	N/A	N/A
SLC26A7	2.1383e-11	N/A	N/A	N/A	N/A	N/A	chr8:91206693-91206831:+	N/A	N/A	N/A	N/A	208	10	1	105	1
SLC26A8	1.9598e-13	N/A	N	N	Y	N/A	N/A	N/A	N/A	N/A	N/A	N/A	N/A	N/A	N/A	N/A
SLC27A1	5.3966e-23	N/A	N	N	Y	N/A	N/A	chr19:17488848-17488939:+	N/A	N/A	N/A	N/A	N/A	N/A	N/A	N/A
SLC27A2	1.6641e-10	N/A	N/A	N/A	N/A	N/A	N/A	N/A	N/A	N/A	N/A	232	13	2	51	2
SLC27A3	3.9187e-23	N/A	N/A	N/A	N/A	N/A	chr1:153761020-153761109:+	chr1:153777761-153777885:+	N/A	chr1:153773333-153774516:+	N/A	N/A	N/A	N/A	N/A	N/A
SLC27A4	0.00053967	N/A	N/A	N/A	N/A	N/A	N/A	N/A	N/A	N/A	N/A	318	26	9	29	12
SLC27A5	6.9998e-14	N/A	N/A	N/A	N/A	N/A	N/A	N/A	N/A	N/A	N/A	37	3	1	23	1
SLC27A6	8.8563e-18	N/A	N/A	N/A	N/A	N/A	N/A	N/A	N/A	N/A	N/A	650	47	18	76	24
SLC28A1	8.2802e-16	N/A	N/A	N/A	N/A	N/A	N/A	N/A	N/A	N/A	N/A	222	25	4	34	6
SLC29A1	0.030873	N/A	N/A	N/A	N/A	N/A	N/A	N/A	N/A	N/A	N/A	189	10	5	147	53
SLC29A2	2.2201e-10	N/A	N	N	Y	N/A	N/A	N/A	chr11:66366192-66366430:-	N/A	N/A	169	9	7	24	13
SLC29A3	0.00011015	N/A	N	N	Y	N/A	chr10:71352567-71352818:+	chr10:71344209-71344291:+,chr10:71351562-71351788:+	N/A	N/A	N/A	51	4	2	50	3
SLC29A4	2.1802e-12	N/A	N/A	N/A	N/A	N/A	N/A	N/A	N/A	N/A	N/A	161	9	4	16	5
SLC2A1	1	3	N	Y	N	N/A	N/A	N/A	N/A	N/A	chr1:42949504-42949634	217	10	8	10	10
SLC2A10	4.779e-08	30	N/A	N/A	N/A	N/A	N/A	N/A	N/A	N/A	N/A	88	3	1	3	1
SLC2A11	2.4369e-14	N/A	N	N	Y	N/A	N/A	chr22:23877385-23877869:+,chr22:23877721-23877869:+	chr22:23868642-23875120:+,chr22:23877172-23877384:+,chr22:23877172-23882458:+	N/A	N/A	N/A	N/A	N/A	N/A	N/A
SLC2A12	3.1107e-06	N/A	Y	N	N	N/A	N/A	N/A	N/A	N/A	N/A	144	9	4	9	4
SLC2A13	2.1217e-05	N/A	N/A	N/A	N/A	N/A	N/A	N/A	N/A	N/A	N/A	273	10	5	10	5
SLC2A14	0.99905	N/A	N	N	Y	N/A	N/A	N/A	N/A	N/A	N/A	N/A	N/A	N/A	N/A	N/A
SLC2A3	0.069323	N/A	N	N	Y	N/A	N/A	N/A	N/A	N/A	N/A	153	13	13	13	13
SLC2A4	8.0617e-06	N/A	N/A	N/A	N/A	N/A	N/A	N/A	N/A	N/A	N/A	217	10	2	25	3
SLC2A4RG	8.1402e-06	N/A	N/A	N/A	N/A	N/A	N/A	N/A	N/A	N/A	N/A	137	2	2	2	2
SLC2A5	3.874e-07	N/A	N/A	N/A	N/A	N/A	N/A	N/A	N/A	N/A	N/A	99	8	5	85	18
SLC2A6	7.4141e-14	N/A	N/A	N/A	N/A	N/A	N/A	N/A	N/A	N/A	N/A	40	1	1	8	3
SLC2A8	2.8824e-22	N/A	N/A	N/A	N/A	N/A	N/A	N/A	N/A	N/A	N/A	62	3	1	36	1
SLC2A9	4.9008e-11	N/A	N/A	N/A	N/A	N/A	N/A	N/A	N/A	N/A	N/A	68	6	3	34	3
SLC30A1	0.99831	N/A	N/A	N/A	N/A	N/A	N/A	N/A	N/A	N/A	N/A	549	29	22	29	22
SLC30A10	0.011378	30	N	N	Y	N/A	N/A	N/A	chr1:219927144-219927800:-	N/A	N/A	162	11	1	17	2
SLC30A3	0.00015492	N/A	N/A	N/A	N/A	N/A	N/A	N/A	N/A	N/A	N/A	141	8	2	63	4
SLC30A4	0.82416	N/A	N/A	N/A	N/A	N/A	N/A	N/A	N/A	N/A	N/A	263	11	6	11	6
SLC30A5	0.017163	N/A	Y	N	Y	N/A	N/A	N/A	N/A	N/A	N/A	242	16	15	126	23
SLC30A6	8.4278e-07	N/A	N	N	Y	N/A	chr2:32187152-32187303:+	N/A	N/A	N/A	N/A	37	3	1	7	2
SLC30A7	5.1458e-07	N/A	N/A	N/A	N/A	N/A	N/A	N/A	N/A	N/A	chr1:100919086-100919168,chr1:100960371-100960465	173	13	8	13	8
SLC30A8	0.00024043	N/A	N/A	N/A	N/A	N/A	N/A	N/A	N/A	N/A	N/A	N/A	N/A	N/A	N/A	N/A	Canonical transcript not found for gene
SLC30A9	0.83592	N/A	Y	N	Y	N/A	chr4:42018389-42018505:+	N/A	N/A	N/A	N/A	122	9	8	12	11
SLC31A1	0.89314	N/A	N/A	N/A	N/A	N/A	N/A	N/A	N/A	N/A	chr9:113257986-113258081	170	13	9	13	9
SLC31A2	1.0641e-06	N/A	N/A	N/A	N/A	N/A	N/A	N/A	N/A	N/A	N/A	68	4	3	4	3
SLC32A1	0.99954	N/A	N/A	N/A	N/A	N/A	N/A	N/A	N/A	N/A	N/A	239	10	2	10	2
SLC33A1	0.91612	N/A	Y	N	Y	chr3:155842620-155853107:-	chr3:155804051-155804173:-,chr3:155833468-155833585:-,chr3:155842432-155842997:-,chr3:155845013-155845076:-	chr3:155775701-155775848:-,chr3:155833857-155834041:-	chr3:155833586-155842431:-	chr3:155829757-155829854:-	N/A	430	27	17	28	17
SLC34A1	1.3875e-11	30	N/A	N/A	N/A	N/A	N/A	N/A	N/A	N/A	N/A	101	8	1	21	1
SLC34A2	5.1217e-11	30	N/A	N/A	N/A	N/A	N/A	N/A	N/A	N/A	N/A	N/A	N/A	N/A	N/A	N/A	Canonical transcript not found for gene
SLC35A1	0.073907	N/A	N/A	N/A	N/A	N/A	N/A	N/A	chr6:87408090-87409838:+	N/A	N/A	30	1	1	7	2
SLC35A2	N/A	3	N/A	N/A	N/A	N/A	chrX:48904164-48905482:-	N/A	N/A	N/A	N/A	10	1	1	33	7
SLC35A3	0.004264	N/A	Y	N	Y	chr1:99993746-99999260:+	chr1:100009288-100009323:+,chr1:100017682-100017815:+,chr1:99974971-99975069:+	chr1:100007034-100007156:+,chr1:100015302-100015420:+,chr1:100043073-100043229:+,chr1:99999261-99999415:+	N/A	N/A	N/A	N/A	N/A	N/A	N/A	N/A
SLC35A4	0.1329	N/A	Y	N	N	N/A	N/A	N/A	N/A	N/A	N/A	735	67	9	124	9
SLC35A5	1.9182e-05	N/A	Y	N	N	N/A	N/A	N/A	N/A	N/A	N/A	248	16	12	50	14
SLC35B1	3.7366e-05	N/A	N/A	N/A	N/A	N/A	N/A	N/A	chr17:49705897-49706964:-	N/A	N/A	N/A	N/A	N/A	N/A	N/A
SLC35B2	0.00091046	N/A	N/A	N/A	N/A	N/A	N/A	N/A	N/A	N/A	N/A	118	6	4	80	5
SLC35B3	0.00022821	N/A	N	N	Y	chr6:8434431-8435227:-	chr6:8418744-8418885:-	chr6:8422470-8422624:-	N/A	N/A	N/A	N/A	N/A	N/A	N/A	N/A
SLC35B4	0.00053764	N/A	Y	N	N	N/A	N/A	chr7:134304805-134304854:-	N/A	N/A	N/A	179	13	11	13	11
SLC35C1	0.58493	30	Y	N	N	N/A	N/A	N/A	N/A	N/A	N/A	1396	79	37	110	38
SLC35C2	4.1267e-07	N/A	Y	N	N	N/A	N/A	N/A	N/A	N/A	N/A	312	26	13	53	25
SLC35D1	4.2354e-06	30	N/A	N/A	N/A	N/A	N/A	N/A	N/A	N/A	N/A	135	7	4	7	4
SLC35D2	7.1051e-05	N/A	N	N	Y	N/A	N/A	N/A	N/A	N/A	N/A	77	2	1	2	1
SLC35D3	3.8995e-09	N/A	N/A	N/A	N/A	N/A	N/A	N/A	N/A	N/A	N/A	128	5	1	5	1
SLC35E1	0.14503	N/A	N	N	Y	N/A	chr19:16647096-16647261:-,chr19:16655238-16655368:-,chr19:16659158-16659255:-	chr19:16555152-16555397:-,chr19:16630468-16630559:-	N/A	chr19:16646802-16647094:-	N/A	51	2	2	13	4
SLC35E2A	0.74238	N/A	N/A	N/A	N/A	chr1:1705733-1707524:-	N/A	N/A	N/A	N/A	N/A	N/A	N/A	N/A	N/A	N/A
SLC35E2B	1.0668e-05	N/A	Y	N	N	N/A	N/A	N/A	N/A	N/A	N/A	912	70	5	77	7
SLC35E3	7.8441e-07	N/A	Y	N	Y	N/A	chr12:68748076-68748245:+,chr12:68748079-68748245:+	N/A	N/A	N/A	N/A	202	16	9	16	9
SLC35E4	4.4903e-06	N/A	N/A	N/A	N/A	N/A	N/A	N/A	N/A	N/A	N/A	670	46	26	46	26
SLC35F1	0.99424	N/A	Y	N	N	N/A	N/A	N/A	N/A	N/A	N/A	463	19	8	19	8
SLC35F2	0.00013676	N/A	N	N	Y	N/A	chr11:107840667-107840750:-	chr11:107815790-107815965:-	N/A	N/A	N/A	20	1	1	37	5
SLC35F3	0.87221	N/A	N/A	N/A	N/A	N/A	N/A	N/A	N/A	N/A	N/A	402	24	7	36	12
SLC35F4	0.00010041	N/A	N	N	Y	chr14:57594125-57595734:-	chr14:57580439-57580539:-,chr14:57700642-57700736:-	chr14:57569788-57569980:-	chr14:57572016-57581213:-,chr14:57602522-57604042:-	N/A	chr14:57575053-57575175	N/A	N/A	N/A	N/A	N/A
SLC35F5	7.682e-10	N/A	Y	N	Y	N/A	chr2:113717753-113717848:-	N/A	N/A	chr2:113715043-113715156:-	N/A	233	18	11	57	12
SLC35F6	7.358e-09	N/A	N/A	N/A	N/A	N/A	chr2:26774251-26774323:+,chr2:26775044-26775215:+,chr2:26792502-26792833:+	N/A	N/A	N/A	N/A	66	3	1	3	1
SLC35G1	0.008125	N/A	N	N	Y	N/A	N/A	N/A	N/A	N/A	N/A	56	6	2	6	2
SLC35G2	1.3672e-05	N/A	N/A	N/A	N/A	N/A	N/A	N/A	N/A	N/A	N/A	521	29	19	31	20
SLC36A1	0.00069058	N/A	Y	N	Y	N/A	N/A	N/A	N/A	N/A	N/A	216	15	7	60	17
SLC36A2	6.6887e-11	N/A	N/A	N/A	N/A	N/A	chr5:151332429-151332525:-	chr5:151339060-151339144:-	N/A	N/A	N/A	N/A	N/A	N/A	N/A	N/A
SLC36A3	5.8895e-09	N/A	N/A	N/A	N/A	N/A	N/A	N/A	N/A	N/A	N/A	412	25	1	25	1
SLC36A4	6.5778e-05	N/A	N/A	N/A	N/A	N/A	N/A	N/A	N/A	N/A	N/A	159	8	7	54	7
SLC37A1	6.2661e-10	N/A	N/A	N/A	N/A	N/A	N/A	N/A	N/A	N/A	N/A	1044	56	27	96	34
SLC37A2	8.8476e-17	N/A	N/A	N/A	N/A	N/A	N/A	N/A	N/A	N/A	N/A	301	14	3	16	3
SLC37A3	1.4909e-14	N/A	Y	N	Y	N/A	chr7:140351273-140351451:-,chr7:140351868-140351969:-,chr7:140379214-140379307:-	chr7:140352062-140352146:-,chr7:140352062-140352181:-	chr7:140351970-140352061:-,chr7:140352182-140355667:-,chr7:140379308-140380281:-	N/A	N/A	185	7	4	32	6
SLC37A4	4.3324e-14	30	N/A	N/A	N/A	N/A	N/A	N/A	N/A	N/A	N/A	757	58	31	91	36
SLC38A1	0.9677	N/A	Y	N	N	N/A	N/A	N/A	N/A	N/A	N/A	726	41	37	134	77
SLC38A10	1.3501e-11	N/A	Y	N	N	N/A	N/A	N/A	N/A	N/A	N/A	386	21	16	22	16
SLC38A11	9.3162e-11	N/A	N/A	N/A	N/A	N/A	N/A	N/A	N/A	N/A	N/A	N/A	N/A	N/A	N/A	N/A	Canonical transcript not found for gene
SLC38A2	0.99999	N/A	N/A	N/A	N/A	N/A	N/A	N/A	N/A	N/A	N/A	351	25	23	30	23
SLC38A3	0.99947	N/A	N/A	N/A	N/A	N/A	N/A	chr3:50215386-50215459:+	N/A	N/A	N/A	129	8	2	45	5
SLC38A4	0.96473	N/A	N/A	N/A	N/A	N/A	N/A	N/A	N/A	N/A	N/A	399	34	9	56	16
SLC38A5	N/A	0	N/A	N/A	N/A	N/A	N/A	N/A	N/A	N/A	N/A	182	11	5	161	14
SLC38A6	5.2176e-15	N/A	N	N	Y	chr14:60981688-60982507:+,chr14:60981692-60982507:+	chr14:60987052-60987157:+,chr14:61034019-61034113:+,chr14:61048151-61048297:+,chr14:61048248-61048297:+,chr14:61052349-61052985:+	chr14:61037059-61037141:+	chr14:61052136-61078829:+,chr14:61078928-61083549:+	N/A	chr14:60987052-60987157,chr14:61028388-61028515	116	8	3	23	5
SLC38A7	6.1062e-06	N/A	Y	N	Y	N/A	chr16:58675213-58675342:-	N/A	chr16:58676023-58676288:-	chr16:58676024-58676287:-	N/A	393	23	19	72	28
SLC38A9	1.6869e-07	N/A	N	N	Y	chr5:55627981-55633694:-	N/A	N/A	chr5:55633853-55635543:-	N/A	chr5:55675246-55675330	190	8	6	125	32
SLC39A1	1.2934e-05	N/A	Y	N	N	N/A	N/A	N/A	N/A	N/A	N/A	75	3	1	119	36
SLC39A10	1	N/A	Y	N	Y	N/A	N/A	N/A	N/A	chr2:195680050-195680891:+	N/A	67	4	4	63	23
SLC39A11	3.7914e-07	N/A	N	N	Y	chr17:72823884-72849633:-,chr17:72849805-72947527:-	N/A	N/A	N/A	N/A	N/A	94	10	8	69	39
SLC39A12	2.0614e-18	N/A	N	Y	N	N/A	N/A	N/A	N/A	N/A	N/A	194	8	2	17	3
SLC39A13	0.065931	N/A	N/A	N/A	N/A	N/A	N/A	N/A	N/A	N/A	N/A	81	7	5	44	15
SLC39A14	0.37345	N/A	N/A	N/A	N/A	N/A	N/A	N/A	N/A	N/A	N/A	146	9	1	107	30
SLC39A3	0.30161	N/A	N/A	N/A	N/A	N/A	N/A	N/A	N/A	N/A	N/A	195	18	9	29	14
SLC39A4	2.4755e-05	N/A	N/A	N/A	N/A	N/A	N/A	N/A	N/A	N/A	N/A	106	8	3	27	5
SLC39A5	7.4697e-13	N/A	N/A	N/A	N/A	N/A	N/A	N/A	N/A	N/A	N/A	242	15	8	52	19
SLC39A6	2.1596e-09	N/A	Y	N	N	N/A	N/A	N/A	N/A	N/A	N/A	236	18	12	39	21
SLC39A7	2.6654e-05	N/A	Y	N	N	N/A	N/A	N/A	N/A	N/A	N/A	379	20	11	46	14
SLC39A8	0.62115	N/A	Y	N	N	N/A	chr4:102419264-102419359:-	N/A	N/A	N/A	chr4:102285948-102285972	391	19	12	42	26
SLC39A9	0.08798	N/A	Y	N	Y	N/A	chr14:69458363-69458729:+	N/A	N/A	N/A	N/A	678	44	23	45	24
SLC3A2	8.1344e-08	N/A	N	N	Y	N/A	N/A	N/A	N/A	N/A	N/A	N/A	N/A	N/A	N/A	N/A
SLC40A1	0.999	N/A	N/A	N/A	N/A	N/A	N/A	N/A	N/A	N/A	N/A	427	18	11	54	22
SLC41A1	0.37118	N/A	N/A	N/A	N/A	N/A	N/A	N/A	N/A	N/A	N/A	1037	75	43	75	43
SLC41A2	0.0041707	N/A	Y	N	N	N/A	N/A	N/A	N/A	N/A	N/A	128	9	1	67	26
SLC41A3	1.087e-14	N/A	N	N	Y	N/A	N/A	N/A	N/A	N/A	N/A	44	4	2	94	8
SLC43A1	0.00037722	N/A	N	N	Y	N/A	N/A	chr11:57496031-57496164:-	chr11:57501375-57513957:-	N/A	N/A	272	14	6	58	24
SLC43A2	1.3155e-08	N/A	N	N	Y	N/A	N/A	chr17:1616562-1616769:-	N/A	chr17:1616632-1616715:-	N/A	89	3	1	39	14
SLC43A3	2.8757e-06	N/A	N/A	N/A	N/A	N/A	N/A	N/A	N/A	N/A	N/A	305	20	18	103	58
SLC44A1	0.99889	N/A	Y	N	N	N/A	N/A	N/A	N/A	N/A	N/A	218	10	10	12	12
SLC44A2	1.8268e-12	N/A	N/A	N/A	N/A	N/A	chr19:10627920-10628004:+	N/A	N/A	N/A	N/A	81	3	2	36	4
SLC44A3	4.9599e-23	N/A	N	N	Y	N/A	chr1:94888658-94888692:+	chr1:94889199-94889355:+	N/A	N/A	N/A	N/A	N/A	N/A	N/A	N/A
SLC44A3-AS1	N/A	N/A	N/A	N/A	N/A	N/A	chr1:94705439-94705557:-,chr1:94732258-94732437:-	chr1:94742269-94742414:-	N/A	N/A	N/A	N/A	N/A	N/A	N/A	N/A
SLC45A3	0.016935	N/A	N/A	N/A	N/A	N/A	N/A	N/A	N/A	N/A	N/A	346	26	13	26	13
SLC45A4	5.263e-05	N/A	N/A	N/A	N/A	N/A	N/A	N/A	N/A	N/A	N/A	N/A	N/A	N/A	N/A	N/A	Canonical transcript not found for gene
SLC46A1	0.015776	N/A	N/A	N/A	N/A	N/A	N/A	N/A	N/A	N/A	N/A	98	5	2	48	3
SLC46A3	5.5061e-07	N/A	N/A	N/A	N/A	N/A	N/A	N/A	N/A	N/A	N/A	370	23	15	33	24
SLC47A1	4.9539e-17	N/A	N/A	N/A	N/A	N/A	N/A	N/A	N/A	N/A	N/A	86	4	1	46	2
SLC47A2	2.9739e-14	N/A	N	N	Y	N/A	N/A	chr17:19703092-19703167:-	N/A	N/A	N/A	175	10	1	11	2
SLC48A1	0.087852	N/A	N/A	N/A	N/A	N/A	N/A	N/A	N/A	N/A	N/A	N/A	N/A	N/A	N/A	N/A	Canonical transcript not found for gene
SLC49A3	1.7315e-19	N/A	N/A	N/A	N/A	N/A	N/A	N/A	N/A	N/A	N/A	314	14	1	46	1
SLC49A4	7.6301e-07	N/A	N/A	N/A	N/A	N/A	N/A	N/A	N/A	N/A	N/A	124	7	4	7	4
SLC4A1	0.99999	N/A	N/A	N/A	N/A	N/A	N/A	N/A	N/A	N/A	N/A	150	10	2	46	2
SLC4A10	1	1	N	N	Y	N/A	chr2:161902028-161902164:+	N/A	N/A	N/A	chr2:161867875-161867945,chr2:161902028-161902164	N/A	N/A	N/A	N/A	N/A
SLC4A11	9.2641e-19	N/A	N	N	Y	N/A	N/A	N/A	chr20:3229707-3230186:-	N/A	N/A	53	5	3	39	3
SLC4A1AP	2.5023e-07	N/A	N	N	Y	N/A	N/A	N/A	N/A	N/A	N/A	282	15	1	17	1
SLC4A2	0.99999	N/A	Y	N	N	N/A	N/A	N/A	N/A	N/A	N/A	237	13	11	182	39
SLC4A3	0.008453	N/A	N	N	Y	N/A	N/A	N/A	N/A	N/A	N/A	209	10	4	30	11
SLC4A5	1.0122e-24	N/A	N/A	N/A	N/A	N/A	chr2:74224840-74225011:-	chr2:74232469-74232647:-	N/A	N/A	N/A	398	28	2	53	2
SLC4A7	0.60532	N/A	N/A	N/A	N/A	N/A	N/A	chr3:27409356-27409530:-	N/A	N/A	chr3:27405989-27406089	221	9	7	23	8
SLC4A8	0.99846	N/A	N/A	N/A	N/A	N/A	N/A	N/A	N/A	N/A	N/A	157	14	5	48	5
SLC50A1	1.9511e-06	N/A	N	N	Y	N/A	N/A	N/A	N/A	N/A	N/A	N/A	N/A	N/A	N/A	N/A
SLC51A	6.5749e-06	N/A	N	N	Y	N/A	N/A	N/A	N/A	N/A	N/A	N/A	N/A	N/A	N/A	N/A
SLC51B	0.00783	N/A	N/A	N/A	N/A	N/A	N/A	N/A	N/A	N/A	N/A	304	16	4	16	4
SLC52A2	0.00025725	N/A	N	N	Y	N/A	N/A	N/A	N/A	chr8:144359749-144360170:+	N/A	563	44	36	79	63
SLC52A3	2.5009e-06	30	Y	N	N	N/A	N/A	N/A	N/A	N/A	N/A	255	15	2	76	10
SLC5A1	1.3307e-05	30	N/A	N/A	N/A	N/A	N/A	N/A	N/A	N/A	N/A	N/A	N/A	N/A	N/A	N/A	Canonical transcript not found for gene
SLC5A10	2.1077e-15	N/A	N/A	N/A	N/A	N/A	N/A	N/A	N/A	N/A	N/A	18	1	1	47	1
SLC5A11	4.2307e-10	N/A	N	N	Y	N/A	chr16:24876991-24877133:+	N/A	N/A	N/A	N/A	381	24	1	74	5
SLC5A12	4.8816e-06	N/A	N/A	N/A	N/A	chr11:26686545-26692484:-	N/A	chr11:26716273-26716354:-	N/A	N/A	N/A	346	21	2	58	2
SLC5A2	1.0666e-23	N/A	N/A	N/A	N/A	chr16:31488491-31489122:+	N/A	N/A	N/A	N/A	N/A	N/A	N/A	N/A	N/A	N/A
SLC5A3	0.99994	N/A	N/A	N/A	N/A	N/A	N/A	chr21:34182708-34183118:+,chr21:34182708-34183192:+,chr21:34188217-34188662:+	N/A	N/A	N/A	504	27	10	27	10
SLC5A4	5.4257e-07	N/A	N	Y	N	N/A	N/A	N/A	N/A	N/A	N/A	N/A	N/A	N/A	N/A	N/A
SLC5A5	1.3394e-14	N/A	N/A	N/A	N/A	N/A	N/A	N/A	N/A	N/A	N/A	375	16	2	16	2
SLC5A6	0.01529	N/A	Y	N	N	N/A	N/A	chr2:27206483-27206534:-	N/A	chr2:27199839-27200103:-	N/A	456	28	13	77	38
SLC5A7	0.99738	N/A	N/A	N/A	N/A	N/A	N/A	N/A	N/A	N/A	N/A	291	11	2	11	2
SLC5A8	5.5648e-13	N/A	N/A	N/A	N/A	N/A	N/A	N/A	N/A	N/A	N/A	390	23	1	23	1
SLC5A9	3.6183e-15	N/A	N	N	Y	N/A	N/A	N/A	N/A	N/A	N/A	N/A	N/A	N/A	N/A	N/A
SLC66A1	4.7046e-06	N/A	N	N	Y	N/A	N/A	N/A	N/A	N/A	N/A	642	47	21	61	24
SLC66A1L	N/A	N/A	N/A	N/A	N/A	N/A	N/A	N/A	N/A	N/A	N/A	N/A	N/A	N/A	N/A	N/A	Canonical transcript not found for gene
SLC66A2	7.2762e-09	N/A	N	N	Y	N/A	N/A	N/A	N/A	N/A	chr18:79930227-79930310,chr18:79947358-79947416	172	10	6	10	7
SLC66A3	3.7458e-06	N/A	N	N	Y	N/A	N/A	N/A	N/A	N/A	N/A	80	5	1	9	1
SLC6A1	1	3	N	Y	Y	N/A	N/A	N/A	N/A	N/A	N/A	397	23	8	457	36
SLC6A12	8.3552e-10	N/A	N/A	N/A	N/A	N/A	N/A	N/A	N/A	N/A	N/A	N/A	N/A	N/A	N/A	N/A	Canonical transcript not found for gene
SLC6A13	2.1453e-19	N/A	N	N	Y	N/A	chr12:238171-238343:-	N/A	chr12:242766-243678:-	N/A	N/A	53	4	1	14	1
SLC6A14	N/A	N/A	N/A	N/A	N/A	N/A	N/A	N/A	N/A	N/A	N/A	104	5	2	5	2
SLC6A15	0.51488	N/A	N/A	N/A	N/A	N/A	N/A	N/A	N/A	N/A	N/A	465	28	22	54	27
SLC6A16	3.6806e-14	N/A	N/A	N/A	N/A	N/A	N/A	N/A	N/A	N/A	N/A	208	16	1	24	1
SLC6A17	0.99899	N/A	N/A	N/A	N/A	N/A	N/A	N/A	N/A	N/A	N/A	477	30	11	30	11
SLC6A19	1.6171e-23	N/A	N	N	Y	N/A	N/A	N/A	N/A	N/A	N/A	N/A	N/A	N/A	N/A	N/A
SLC6A2	0.90046	N/A	N/A	N/A	N/A	N/A	N/A	N/A	N/A	N/A	N/A	N/A	N/A	N/A	N/A	N/A	Canonical transcript not found for gene
SLC6A20	1.2456e-27	N/A	N/A	N/A	N/A	N/A	N/A	N/A	N/A	N/A	chr3:45778459-45779226	N/A	N/A	N/A	N/A	N/A
SLC6A4	0.99986	0	N/A	N/A	N/A	N/A	N/A	N/A	N/A	N/A	N/A	305	19	2	41	3
SLC6A6	0.99994	N/A	N/A	N/A	N/A	N/A	chr3:14444738-14444866:+	chr3:14468088-14468212:+	N/A	N/A	chr3:14444738-14444866	N/A	N/A	N/A	N/A	N/A
SLC6A7	5.5409e-16	N/A	N/A	N/A	N/A	N/A	N/A	N/A	N/A	N/A	chr5:150202001-150202169	266	17	1	17	1
SLC6A8	N/A	3	Y	N	N	N/A	N/A	N/A	N/A	N/A	N/A	649	15	11	34	11
SLC6A9	0.50591	N/A	Y	N	N	N/A	N/A	N/A	chr1:44001052-44001163:-	N/A	N/A	166	14	5	73	16
SLC7A1	0.99999	N/A	N/A	N/A	N/A	N/A	N/A	N/A	N/A	N/A	N/A	387	22	21	31	25
SLC7A10	1.3259e-05	N/A	N/A	N/A	N/A	chr19:33210617-33211224:-	N/A	chr19:33210802-33210898:-,chr19:33215769-33215973:-	N/A	N/A	N/A	147	10	2	10	3
SLC7A11	0.0015508	N/A	Y	Y	N	N/A	N/A	chr4:138182297-138182393:-,chr4:138185121-138185244:-	N/A	N/A	N/A	280	18	13	18	13
SLC7A11-AS1	N/A	N/A	N/A	N/A	N/A	N/A	N/A	chr4:138159808-138159892:+	N/A	N/A	N/A	N/A	N/A	N/A	N/A	N/A
SLC7A14	3.4511e-07	N/A	N	Y	N	N/A	N/A	N/A	N/A	N/A	N/A	317	14	7	14	7
SLC7A14-AS1	N/A	N/A	N/A	N/A	N/A	chr3:170467397-170476770:+,chr3:170467403-170476770:+	N/A	N/A	N/A	N/A	N/A	N/A	N/A	N/A	N/A	N/A
SLC7A2	1.9433e-14	N/A	N/A	N/A	N/A	N/A	N/A	N/A	N/A	N/A	chr8:17554946-17555082	218	7	2	13	5
SLC7A3	N/A	N/A	N/A	N/A	N/A	N/A	N/A	N/A	N/A	N/A	N/A	145	7	2	11	3
SLC7A5	0.29194	N/A	N/A	N/A	N/A	N/A	N/A	N/A	N/A	N/A	N/A	85	6	3	38	3
SLC7A5P2	N/A	N/A	N/A	N/A	N/A	N/A	chr16:21483632-21483787:-	N/A	N/A	chr16:21455509-21455674:-	N/A	N/A	N/A	N/A	N/A	N/A
SLC7A6	0.00026683	N/A	N	N	Y	N/A	chr16:68287323-68287435:+	chr16:68287746-68287871:+,chr16:68291209-68291332:+	N/A	N/A	N/A	216	16	11	78	43
SLC7A6OS	1.2188e-05	N/A	N	N	Y	N/A	N/A	N/A	chr16:68302510-68304025:-	N/A	N/A	20	1	1	1	1
SLC7A7	1.3733e-10	30	Y	N	N	N/A	N/A	N/A	N/A	N/A	N/A	N/A	N/A	N/A	N/A	N/A
SLC7A8	1.5009e-06	N/A	N	N	Y	N/A	N/A	N/A	N/A	N/A	chr14:23136748-23136862	746	36	18	105	22
SLC7A9	4.0655e-09	30	N/A	N/A	N/A	N/A	N/A	chr19:32843855-32843951:-,chr19:32864629-32864776:-	N/A	N/A	N/A	193	17	1	21	2
SLC8A1	1	N/A	Y	Y	N	N/A	chr2:40177752-40177855:-,chr2:40178387-40178493:-	N/A	N/A	N/A	N/A	N/A	N/A	N/A	N/A	N/A
SLC8A2	1	N/A	N/A	N/A	N/A	N/A	N/A	N/A	N/A	N/A	N/A	121	3	1	21	1
SLC8A3	8.5972e-07	N/A	N/A	N/A	N/A	N/A	N/A	chr14:70060836-70060939:-	N/A	N/A	chr14:70063823-70063929	754	37	13	72	15
SLC8B1	7.4066e-15	N/A	N	N	Y	chr12:113321349-113332748:-	chr12:113302140-113302700:-	N/A	N/A	N/A	N/A	N/A	N/A	N/A	N/A	N/A
SLC9A1	0.99576	N/A	Y	N	N	N/A	N/A	chr1:27113826-27114286:-	N/A	N/A	N/A	791	37	24	59	29
SLC9A2	2.3591e-05	N/A	N/A	N/A	N/A	N/A	N/A	N/A	N/A	N/A	N/A	296	22	1	22	1
SLC9A3	0.025833	N/A	N	Y	N	N/A	N/A	N/A	chr5:471966-472678:-	N/A	N/A	127	2	2	2	2
SLC9A3-AS1	N/A	N/A	N/A	N/A	N/A	chr5:477337-477805:+	N/A	N/A	chr5:475320-476231:+,chr5:477850-479781:+	N/A	N/A	N/A	N/A	N/A	N/A	N/A
SLC9A3R1	1.5764e-08	N/A	N/A	N/A	N/A	N/A	N/A	N/A	N/A	N/A	N/A	219	15	11	17	11
SLC9A3R2	3.0667e-13	N/A	N/A	N/A	N/A	N/A	N/A	N/A	N/A	N/A	N/A	104	4	3	36	4
SLC9A5	3.8344e-09	N/A	N	N	Y	N/A	chr16:67262212-67262289:+,chr16:67266088-67266225:+	chr16:67257531-67257601:+	N/A	N/A	chr16:67262212-67262289	N/A	N/A	N/A	N/A	N/A
SLC9A6	N/A	3	N/A	N/A	N/A	N/A	N/A	N/A	N/A	N/A	N/A	N/A	N/A	N/A	N/A	N/A	Canonical transcript not found for gene
SLC9A7	N/A	N/A	N/A	N/A	N/A	N/A	N/A	N/A	N/A	N/A	N/A	89	5	2	5	2
SLC9A8	2.6103e-08	N/A	N/A	N/A	N/A	N/A	N/A	chr20:49845036-49845119:+,chr20:49849579-49849680:+,chr20:49850762-49850844:+,chr20:49850810-49850844:+	N/A	N/A	N/A	42	2	1	6	2
SLC9A9	6.506e-16	N/A	N	Y	N	N/A	N/A	chr3:143832019-143832221:-	N/A	N/A	N/A	146	4	2	5	3
SLC9B1	0.010418	N/A	N/A	N/A	N/A	N/A	chr4:102912008-102912129:-	chr4:102945193-102945320:-,chr4:102989800-102989941:-	N/A	N/A	N/A	N/A	N/A	N/A	N/A	N/A
SLC9B2	2.7968e-09	N/A	N/A	N/A	N/A	chr4:103085463-103085698:-	N/A	N/A	N/A	chr4:103085464-103085697:-	N/A	620	36	21	56	21
SLC9C1	2.2659e-15	N/A	N/A	N/A	N/A	N/A	N/A	chr3:112269916-112270077:-	N/A	N/A	N/A	N/A	N/A	N/A	N/A	N/A
SLC9C2	4.6638e-08	N/A	N/A	N/A	N/A	N/A	N/A	N/A	N/A	N/A	N/A	401	22	4	22	4
SLCO1A2	1.0038e-08	N/A	N/A	N/A	N/A	N/A	chr12:21318782-21318923:-	N/A	N/A	N/A	N/A	N/A	N/A	N/A	N/A	N/A
SLCO1B1	9.9771e-18	N/A	N/A	N/A	N/A	N/A	N/A	N/A	N/A	N/A	N/A	104	7	3	7	3
SLCO1B3	1.0084e-08	N/A	N/A	N/A	N/A	N/A	N/A	N/A	N/A	N/A	N/A	219	15	2	15	2
SLCO1C1	3.4404e-18	N/A	N/A	N/A	N/A	N/A	N/A	N/A	N/A	N/A	N/A	368	34	5	54	7
SLCO2B1	3.4225e-07	N/A	N/A	N/A	N/A	N/A	N/A	N/A	N/A	N/A	N/A	275	28	18	89	28
SLCO3A1	0.023554	N/A	N/A	N/A	N/A	N/A	N/A	chr15:92162756-92162998:+	chr15:92147160-92150954:+	N/A	N/A	201	4	1	21	1
SLCO4A1	1.0063e-15	N/A	N	Y	Y	N/A	N/A	N/A	N/A	N/A	chr20:62659432-62659540	147	8	6	8	6
SLCO5A1	3.3582e-07	N/A	N/A	N/A	N/A	N/A	N/A	N/A	N/A	N/A	N/A	621	48	25	63	30
SLF1	5.7661e-23	N/A	N/A	N/A	N/A	N/A	N/A	chr5:94643273-94643435:+	chr5:94663909-94665906:+	N/A	N/A	97	6	2	13	3
SLF2	4.7302e-06	N/A	N	N	Y	N/A	N/A	N/A	N/A	N/A	chr10:100925405-100925481	148	7	3	7	3
SLFN11	7.7347e-10	N/A	N/A	N/A	N/A	N/A	N/A	N/A	N/A	N/A	N/A	N/A	N/A	N/A	N/A	N/A	Canonical transcript not found for gene
SLFN12	5.7839e-08	N/A	N/A	N/A	N/A	N/A	N/A	N/A	N/A	N/A	N/A	377	27	14	80	38
SLFN13	2.9474e-13	N/A	N/A	N/A	N/A	N/A	chr17:35445373-35445693:-	N/A	N/A	N/A	N/A	205	20	9	66	20
SLFN5	4.8733e-06	N/A	N/A	N/A	N/A	N/A	N/A	N/A	N/A	N/A	N/A	112	7	3	7	4
SLFNL1	5.4183e-10	N/A	N	Y	N	N/A	N/A	N/A	N/A	N/A	N/A	N/A	N/A	N/A	N/A	N/A
SLIRP	0.0001388	N/A	N	N	Y	N/A	chr14:77710555-77710665:+	N/A	N/A	N/A	N/A	N/A	N/A	N/A	N/A	N/A
SLIT1	0.99999	N/A	N	Y	N	N/A	N/A	N/A	N/A	N/A	N/A	285	16	5	16	6
SLIT2	1	N/A	N/A	N/A	N/A	N/A	N/A	N/A	N/A	N/A	N/A	1911	131	78	164	82
SLIT3	0.97145	N/A	Y	N	N	N/A	N/A	N/A	N/A	N/A	N/A	420	15	4	15	4
SLITRK1	0.99995	N/A	N/A	N/A	N/A	N/A	N/A	N/A	N/A	N/A	N/A	N/A	N/A	N/A	N/A	N/A	Canonical transcript not found for gene
SLITRK2	N/A	N/A	N/A	N/A	N/A	N/A	N/A	N/A	N/A	N/A	N/A	987	58	18	254	31
SLITRK3	1	N/A	N/A	N/A	N/A	N/A	N/A	N/A	N/A	N/A	N/A	826	51	15	78	18
SLITRK4	N/A	N/A	N/A	N/A	N/A	N/A	N/A	N/A	N/A	N/A	N/A	417	16	4	59	5
SLITRK5	0.60505	N/A	N/A	N/A	N/A	N/A	N/A	N/A	N/A	N/A	N/A	N/A	N/A	N/A	N/A	N/A	Canonical transcript not found for gene
SLITRK6	2.7526e-07	N/A	N/A	N/A	N/A	N/A	N/A	N/A	N/A	N/A	N/A	530	32	8	37	8
SLK	3.7623e-06	N/A	N/A	N/A	N/A	N/A	N/A	N/A	N/A	N/A	N/A	606	24	20	24	20
SLMAP	0.85993	N/A	Y	N	Y	N/A	N/A	N/A	N/A	N/A	N/A	1138	67	50	79	56
SLMO2-ATP5E	N/A	N/A	N/A	N/A	N/A	N/A	chr20:59037191-59037299:-	N/A	chr20:59037300-59038465:-	N/A	N/A	N/A	N/A	N/A	N/A	N/A
SLN	0.44575	N/A	N/A	N/A	N/A	N/A	N/A	N/A	N/A	N/A	N/A	169	10	3	29	5
SLTM	0.99983	N/A	N	N	Y	N/A	N/A	chr15:58899469-58899883:-,chr15:58899469-58899937:-	chr15:58898853-58901259:-	N/A	N/A	114	10	3	10	4
SLU7	3.8551e-07	N/A	N/A	N/A	N/A	N/A	N/A	N/A	N/A	N/A	N/A	75	8	5	67	24
SLX1A_locus1	N/A	N/A	N/A	N/A	N/A	chr16:29461739-29461852:+	chr16:29462693-29462785:+	N/A	N/A	N/A	N/A	N/A	N/A	N/A	N/A	N/A
SLX1A_locus2	N/A	N/A	N/A	N/A	N/A	N/A	chr16:30202038-30202130:+	N/A	N/A	N/A	N/A	N/A	N/A	N/A	N/A	N/A
SLX1A-SULT1A3_locus1	N/A	N/A	N/A	N/A	N/A	chr16:29461739-29461852:+	chr16:29462693-29462785:+	N/A	N/A	N/A	N/A	N/A	N/A	N/A	N/A	N/A
SLX1A-SULT1A3_locus2	N/A	N/A	N/A	N/A	N/A	N/A	chr16:30202038-30202130:+	N/A	N/A	N/A	N/A	N/A	N/A	N/A	N/A	N/A
SLX1B_locus1	N/A	N/A	N/A	N/A	N/A	chr16:29461739-29461852:+	chr16:29462693-29462785:+	N/A	N/A	N/A	N/A	N/A	N/A	N/A	N/A	N/A
SLX1B_locus2	N/A	N/A	N/A	N/A	N/A	N/A	chr16:30202038-30202130:+	N/A	N/A	N/A	N/A	N/A	N/A	N/A	N/A	N/A
SLX1B-SULT1A4_locus1	N/A	N/A	N/A	N/A	N/A	chr16:29461739-29461852:+	chr16:29462693-29462785:+	N/A	N/A	N/A	N/A	N/A	N/A	N/A	N/A	N/A
SLX1B-SULT1A4_locus2	N/A	N/A	N/A	N/A	N/A	N/A	chr16:30202038-30202130:+	N/A	N/A	N/A	N/A	N/A	N/A	N/A	N/A	N/A
SLX4	5.1228e-29	N/A	Y	N	N	N/A	N/A	N/A	N/A	N/A	N/A	649	38	6	38	6
SLX4IP	1.4573e-10	N/A	N	N	Y	N/A	N/A	N/A	N/A	N/A	N/A	178	8	4	8	4
SMA4	N/A	N/A	N/A	N/A	N/A	N/A	N/A	chr5:70196878-70196970:-,chr5:70580372-70580445:-	N/A	N/A	N/A	N/A	N/A	N/A	N/A	N/A
SMA5	N/A	N/A	N/A	N/A	N/A	N/A	N/A	chr5:70196878-70196970:-,chr5:70580372-70580445:-	N/A	N/A	N/A	N/A	N/A	N/A	N/A	N/A
SMAD1	0.99999	N/A	Y	Y	N	N/A	N/A	N/A	N/A	N/A	N/A	362	13	7	108	23
SMAD2	1	0	N/A	N/A	N/A	N/A	N/A	N/A	N/A	N/A	N/A	352	11	8	55	37
SMAD3	0.99998	3	Y	N	N	N/A	N/A	N/A	N/A	N/A	chr15:67067277-67067377	553	18	13	156	24
SMAD4	1	3	N	N	Y	N/A	chr18:51052635-51052725:+,chr18:51077307-51077419:+	chr18:50984487-50984563:+	N/A	N/A	N/A	538	26	11	73	11
SMAD5	0.99999	N/A	N	Y	Y	N/A	N/A	N/A	N/A	N/A	N/A	362	26	19	135	48
SMAD6	8.1308e-55	N/A	Y	N	N	N/A	chr15:66717012-66717140:+	N/A	N/A	N/A	N/A	1023	59	37	59	37
SMAD7	0.99971	N/A	N/A	N/A	N/A	N/A	N/A	N/A	N/A	N/A	N/A	1628	75	39	86	39
SMAD9	1.5457e-09	N/A	N/A	N/A	N/A	N/A	N/A	N/A	N/A	N/A	N/A	343	27	9	27	11
SMAGP	0.0068956	N/A	N	N	Y	N/A	N/A	N/A	N/A	N/A	N/A	198	9	4	68	20
SMAP1	0.98702	N/A	N/A	N/A	N/A	N/A	N/A	N/A	N/A	N/A	N/A	141	7	5	39	9
SMAP2	0.98041	N/A	N/A	N/A	N/A	N/A	N/A	N/A	N/A	N/A	N/A	394	22	13	59	14
SMARCA1	N/A	N/A	N/A	N/A	N/A	N/A	N/A	N/A	N/A	N/A	chrX:129507131-129507219	35	2	1	7	2
SMARCA2	1	0	N	N	Y	chr9:2159905-2161685:+	N/A	N/A	chr9:2181677-2182145:+	N/A	N/A	94	4	4	240	43
SMARCA4	1	3	N	N	Y	N/A	chr19:11007902-11008023:+,chr19:11033772-11033865:+	N/A	N/A	N/A	N/A	271	16	11	99	47
SMARCA5	1	N/A	N	Y	N	N/A	N/A	N/A	N/A	N/A	N/A	223	12	12	12	12
SMARCAD1	1	N/A	N	N	Y	N/A	chr4:94213035-94213152:+,chr4:94248481-94248553:+	N/A	N/A	N/A	chr4:94253527-94253671,chr4:94266062-94266238	73	7	3	59	17
SMARCAL1	5.0365e-12	N/A	Y	N	N	N/A	N/A	N/A	N/A	N/A	N/A	330	22	12	65	30
SMARCB1	1	3	N	N	Y	chr22:23801965-23803294:+	chr22:23800944-23801964:+	N/A	N/A	N/A	N/A	224	9	7	11	8
SMARCC1	1	N/A	N/A	N/A	N/A	N/A	N/A	chr3:47738029-47738110:-	N/A	N/A	N/A	96	11	6	11	6
SMARCC2	1	N/A	N	N	Y	N/A	N/A	chr12:56183861-56183930:-	N/A	N/A	N/A	N/A	N/A	N/A	N/A	N/A
SMARCD1	1	N/A	N/A	N/A	N/A	N/A	N/A	N/A	N/A	N/A	N/A	28	2	2	18	4
SMARCD2	2.6057e-07	N/A	N	N	Y	N/A	N/A	N/A	N/A	N/A	N/A	11	1	1	17	6
SMARCD3	0.99998	N/A	N	N	Y	N/A	N/A	chr7:151245460-151245671:-	N/A	N/A	N/A	411	18	7	72	11
SMARCE1	0.99994	N/A	N	N	Y	chr17:40662045-40664921:-	chr17:40642118-40642559:-,chr17:40645796-40645847:-	N/A	N/A	chr17:40631695-40635929:-	N/A	91	3	2	89	24
SMC1A	N/A	3	N/A	N/A	N/A	N/A	N/A	N/A	N/A	N/A	N/A	128	8	3	27	3
SMC2	0.99999	N/A	N	Y	Y	N/A	chr9:104135868-104136060:+	N/A	N/A	N/A	N/A	230	19	16	54	28
SMC3	1	N/A	N/A	N/A	N/A	N/A	N/A	N/A	N/A	N/A	N/A	126	8	2	8	2
SMC4	9.2029e-14	N/A	N/A	N/A	N/A	N/A	N/A	N/A	N/A	N/A	N/A	105	6	5	99	46
SMC5	1.7399e-10	N/A	N	Y	N	N/A	N/A	N/A	N/A	N/A	N/A	101	12	8	12	8
SMC6	7.7425e-09	N/A	N	N	Y	N/A	chr2:17713385-17713580:-	N/A	N/A	N/A	N/A	277	12	9	78	17
SMCHD1	1	N/A	N	N	Y	N/A	N/A	chr18:2722519-2722663:+,chr18:2778169-2778239:+	N/A	N/A	N/A	338	22	18	22	18
SMCO1	0.0023067	N/A	N/A	N/A	N/A	N/A	N/A	N/A	N/A	N/A	N/A	137	14	4	14	4
SMCO4	0.012906	N/A	N/A	N/A	N/A	N/A	N/A	N/A	N/A	N/A	N/A	269	13	9	19	14
SMCP	0.29275	N/A	N/A	N/A	N/A	N/A	N/A	N/A	N/A	N/A	N/A	145	12	3	12	3
SMCR8	0.00040448	N/A	N/A	N/A	N/A	N/A	N/A	N/A	N/A	N/A	N/A	497	30	18	30	18
SMDT1	0.0052465	N/A	N/A	N/A	N/A	chr22:42079906-42081924:+	N/A	N/A	N/A	N/A	N/A	69	6	3	6	3
SMG1	1	N/A	N/A	N/A	N/A	N/A	N/A	N/A	N/A	N/A	chr16:18816935-18817131,chr16:18899987-18900044	413	18	7	91	9
SMG1P1	N/A	N/A	N/A	N/A	N/A	chr16:22513601-22513763:+	chr16:22519138-22519269:+,chr16:22519138-22519414:+,chr16:22519329-22519414:+	chr16:22451620-22451658:+,chr16:22516765-22517102:+	N/A	chr16:22483229-22483394:+	N/A	N/A	N/A	N/A	N/A	N/A
SMG1P2	N/A	N/A	N/A	N/A	N/A	N/A	chr16:29569271-29569328:-	chr16:29565351-29565506:-	N/A	N/A	N/A	N/A	N/A	N/A	N/A	N/A
SMG1P3	N/A	N/A	N/A	N/A	N/A	N/A	chr16:21483632-21483787:-	N/A	N/A	chr16:21455509-21455674:-	N/A	N/A	N/A	N/A	N/A	N/A
SMG1P6	N/A	N/A	N	N	Y	N/A	N/A	chr16:29446802-29446922:-,chr16:29446802-29447026:-	N/A	N/A	N/A	N/A	N/A	N/A	N/A	N/A
SMG1P7	N/A	N/A	N/A	N/A	N/A	chr16:70220881-70221253:-,chr16:70221402-70222370:-	N/A	N/A	N/A	N/A	N/A	N/A	N/A	N/A	N/A	N/A
SMG5	0.059163	N/A	Y	N	N	N/A	N/A	N/A	chr1:156293711-156294017:-	N/A	N/A	145	12	5	12	5
SMG6	0.00046249	N/A	N/A	N/A	N/A	N/A	N/A	N/A	N/A	N/A	chr17:2157406-2157540	N/A	N/A	N/A	N/A	N/A
SMG7	1	N/A	Y	Y	Y	N/A	chr1:183527626-183527731:+	N/A	N/A	N/A	chr1:183502252-183502390,chr1:183527625-183527730,chr1:183528507-183528606	N/A	N/A	N/A	N/A	N/A
SMG8	8.6251e-08	N/A	N/A	N/A	N/A	chr17:59212031-59212340:+	N/A	N/A	N/A	N/A	N/A	42	3	2	20	3
SMG9	5.4857e-15	N/A	N	N	Y	N/A	N/A	N/A	N/A	N/A	N/A	315	15	13	37	16
SMIM1	0.0040235	N/A	N/A	N/A	N/A	N/A	N/A	N/A	N/A	N/A	N/A	222	10	6	33	10
SMIM10	N/A	N/A	N/A	N/A	N/A	N/A	N/A	N/A	N/A	N/A	N/A	105	3	1	3	1
SMIM10L1	0.00091775	N/A	N/A	N/A	N/A	N/A	N/A	N/A	N/A	N/A	N/A	163	6	4	6	4
SMIM10L2A	N/A	N/A	N/A	N/A	N/A	N/A	N/A	N/A	N/A	N/A	N/A	188	11	1	11	1
SMIM10L2B	N/A	N/A	N	Y	N	N/A	N/A	N/A	N/A	N/A	N/A	N/A	N/A	N/A	N/A	N/A
SMIM11A	N/A	N/A	Y	N	N	N/A	N/A	N/A	N/A	N/A	N/A	N/A	N/A	N/A	N/A	N/A
SMIM12	0.024329	N/A	N	N	Y	N/A	N/A	N/A	N/A	N/A	N/A	78	6	3	181	18
SMIM13	0.080123	N/A	N/A	N/A	N/A	N/A	N/A	N/A	N/A	N/A	N/A	480	30	22	30	22
SMIM14	0.077915	N/A	N/A	N/A	N/A	N/A	N/A	N/A	N/A	N/A	N/A	162	8	8	23	15
SMIM15	0.03039	N/A	Y	Y	N	N/A	N/A	N/A	N/A	N/A	N/A	420	28	25	30	27
SMIM17	0.13157	N/A	N/A	N/A	N/A	N/A	N/A	N/A	N/A	N/A	N/A	152	10	3	10	3
SMIM19	0.24166	N/A	N	N	Y	N/A	N/A	N/A	N/A	N/A	N/A	770	42	21	53	28
SMIM2	0.016116	N/A	N	Y	N	N/A	N/A	N/A	N/A	N/A	N/A	N/A	N/A	N/A	N/A	N/A
SMIM2-AS1	N/A	N/A	N/A	N/A	N/A	N/A	chr13:44143557-44143737:+	N/A	N/A	N/A	N/A	N/A	N/A	N/A	N/A	N/A
SMIM22	4.8014e-10	N/A	N/A	N/A	N/A	N/A	N/A	N/A	N/A	N/A	N/A	N/A	N/A	N/A	N/A	N/A	Canonical transcript not found for gene
SMIM24	0.027275	N/A	N/A	N/A	N/A	N/A	N/A	N/A	N/A	N/A	N/A	62	7	1	30	1
SMIM26	N/A	N/A	N/A	N/A	N/A	N/A	N/A	N/A	N/A	N/A	N/A	59	4	2	8	5
SMIM27	0.046856	N/A	N	N	Y	N/A	chr9:32565397-32565628:+	N/A	N/A	N/A	N/A	N/A	N/A	N/A	N/A	N/A
SMIM29	0.50294	N/A	N/A	N/A	N/A	N/A	N/A	N/A	N/A	N/A	N/A	101	6	5	57	15
SMIM3	0.0073447	N/A	N/A	N/A	N/A	N/A	N/A	N/A	N/A	N/A	N/A	1038	65	19	75	23
SMIM30	N/A	N/A	N/A	N/A	N/A	N/A	N/A	N/A	N/A	N/A	N/A	150	5	4	11	10
SMIM31	N/A	N/A	N/A	N/A	N/A	N/A	N/A	N/A	N/A	N/A	N/A	306	17	2	22	2
SMIM32	N/A	N/A	N/A	N/A	N/A	N/A	N/A	N/A	N/A	N/A	N/A	638	37	9	37	9
SMIM35	N/A	N/A	N/A	N/A	N/A	N/A	N/A	N/A	N/A	N/A	chr11:118014073-118014201	N/A	N/A	N/A	N/A	N/A
SMIM38	N/A	N/A	N/A	N/A	N/A	N/A	N/A	N/A	N/A	N/A	N/A	N/A	N/A	N/A	N/A	N/A	Canonical transcript not found for gene
SMIM4	0.047749	N/A	N/A	N/A	N/A	N/A	N/A	N/A	N/A	N/A	N/A	151	8	7	8	7
SMIM5	0.0059795	N/A	N/A	N/A	N/A	N/A	N/A	N/A	N/A	N/A	N/A	805	42	3	307	5
SMIM6	0.14613	N/A	N/A	N/A	N/A	N/A	N/A	N/A	N/A	N/A	N/A	542	31	1	35	2
SMIM7	0.00018849	N/A	N	N	Y	N/A	chr19:16647096-16647261:-,chr19:16655238-16655368:-,chr19:16659158-16659255:-	chr19:16555152-16555397:-,chr19:16630468-16630559:-	N/A	chr19:16646802-16647094:-	N/A	N/A	N/A	N/A	N/A	N/A
SMIM8	0.0010633	N/A	N	N	Y	chr6:87391878-87392724:+	N/A	N/A	N/A	N/A	N/A	89	3	2	31	4
SMKR1	0.014612	N/A	N/A	N/A	N/A	N/A	N/A	N/A	N/A	N/A	N/A	294	19	7	19	7
SMN1	0.61792	N/A	N	N	Y	N/A	N/A	N/A	N/A	N/A	N/A	N/A	N/A	N/A	N/A	N/A
SMN1_locus1	N/A	N/A	N/A	N/A	N/A	N/A	chr5:70071282-70071390:+	N/A	N/A	N/A	N/A	N/A	N/A	N/A	N/A	N/A
SMN1_locus2	N/A	N/A	N/A	N/A	N/A	N/A	chr5:70946707-70946815:+	N/A	N/A	N/A	N/A	N/A	N/A	N/A	N/A	N/A
SMN2	N/A	N/A	N	N	Y	N/A	N/A	N/A	N/A	N/A	N/A	N/A	N/A	N/A	N/A	N/A
SMN2_locus1	N/A	N/A	N/A	N/A	N/A	N/A	chr5:70071282-70071390:+	N/A	N/A	N/A	N/A	N/A	N/A	N/A	N/A	N/A
SMN2_locus2	N/A	N/A	N/A	N/A	N/A	N/A	chr5:70946707-70946815:+	N/A	N/A	N/A	N/A	N/A	N/A	N/A	N/A	N/A
SMNDC1	0.99757	N/A	N/A	N/A	N/A	N/A	N/A	N/A	N/A	N/A	chr10:110300547-110300736	N/A	N/A	N/A	N/A	N/A
SMO	5.4431e-06	N/A	N	N	Y	N/A	N/A	chr7:129209289-129209397:+	N/A	N/A	chr7:129202623-129202736	519	30	21	30	21
SMOC1	0.17366	30	N/A	N/A	N/A	N/A	N/A	N/A	N/A	N/A	N/A	263	16	7	16	7
SMOC2	3.0705e-07	30	N	N	Y	N/A	N/A	N/A	N/A	N/A	N/A	220	13	1	90	2
SMOX	0.064814	N/A	N/A	N/A	N/A	N/A	N/A	N/A	N/A	N/A	N/A	176	7	4	27	6
SMPD1	7.3388e-14	N/A	N/A	N/A	N/A	chr11:6392157-6393616:+	N/A	N/A	N/A	N/A	N/A	125	4	2	15	3
SMPD2	2.116e-10	N/A	N/A	N/A	N/A	N/A	N/A	N/A	N/A	N/A	N/A	398	23	11	23	11
SMPD3	0.21266	N/A	N/A	N/A	N/A	N/A	N/A	N/A	N/A	N/A	N/A	424	24	6	30	8
SMPD4	3.7277e-11	N/A	N	N	Y	N/A	chr2:130159513-130159634:-,chr2:130173279-130173354:-,chr2:130173514-130173656:-,chr2:130174914-130175000:-	N/A	chr2:130156627-130157250:-	N/A	N/A	N/A	N/A	N/A	N/A	N/A
SMPDL3A	1.4348e-06	N/A	N/A	N/A	N/A	N/A	N/A	N/A	N/A	N/A	N/A	89	5	2	41	2
SMPDL3B	3.5095e-08	N/A	N	N	Y	N/A	N/A	N/A	N/A	N/A	N/A	184	13	11	13	11
SMPX	N/A	N/A	Y	N	N	N/A	chrX:21733656-21733757:-	N/A	N/A	N/A	N/A	187	8	1	8	3
SMS	N/A	3	N/A	N/A	N/A	N/A	N/A	N/A	N/A	N/A	N/A	116	5	4	5	4
SMTN	3.3795e-12	N/A	N/A	N/A	N/A	N/A	N/A	N/A	N/A	N/A	N/A	218	16	6	125	16
SMTNL2	3.8751e-17	N/A	N/A	N/A	N/A	N/A	N/A	N/A	N/A	N/A	N/A	77	4	1	7	1
SMU1	1	N/A	N/A	N/A	N/A	N/A	N/A	N/A	N/A	N/A	N/A	66	9	4	9	4
SMUG1	0.016921	N/A	N	N	Y	N/A	N/A	N/A	N/A	N/A	N/A	N/A	N/A	N/A	N/A	N/A
SMURF1	0.0020121	N/A	N/A	N/A	N/A	N/A	N/A	N/A	N/A	N/A	N/A	239	13	6	16	7
SMURF2	0.577	N/A	Y	N	Y	N/A	chr17:64593991-64594104:-	N/A	N/A	N/A	chr17:64593991-64594104	427	16	10	16	10
SMURF2P1-LRRC37BP1	N/A	N/A	N/A	N/A	N/A	chr17:30631928-30633097:+	chr17:30615896-30615980:+	N/A	chr17:30608563-30610888:+	N/A	N/A	N/A	N/A	N/A	N/A	N/A
SMYD2	4.8684e-14	N/A	N/A	N/A	N/A	N/A	N/A	N/A	N/A	N/A	N/A	96	1	1	1	1
SMYD3	3.3877e-07	N/A	N/A	N/A	N/A	N/A	N/A	N/A	N/A	N/A	N/A	62	8	2	60	6
SMYD4	4.8405e-21	N/A	N	N	Y	N/A	chr17:1814566-1814795:-	N/A	N/A	N/A	N/A	189	11	7	21	10
SMYD5	1.9217e-06	N/A	N	N	Y	N/A	N/A	N/A	chr2:73218970-73220069:+	N/A	N/A	N/A	N/A	N/A	N/A	N/A
SNAI1	0.0019219	N/A	N/A	N/A	N/A	N/A	N/A	N/A	N/A	N/A	N/A	80	6	1	6	1
SNAI2	0.99965	N/A	Y	N	N	N/A	N/A	N/A	N/A	N/A	N/A	164	8	5	17	5
SNAI3	2.9197e-08	N/A	N	Y	N	N/A	N/A	N/A	N/A	N/A	N/A	N/A	N/A	N/A	N/A	N/A
SNAI3-AS1	N/A	N/A	N/A	N/A	N/A	chr16:88671466-88671812:+,chr16:88672123-88673603:+	N/A	N/A	N/A	N/A	N/A	N/A	N/A	N/A	N/A	N/A
SNAP23	0.24017	N/A	N/A	N/A	N/A	chr15:42492958-42511832:+	chr15:42521614-42521708:+	N/A	N/A	N/A	chr15:42521614-42521708	94	8	7	67	15
SNAP25	0.99953	N/A	N	Y	N	N/A	N/A	N/A	N/A	N/A	chr20:10289379-10289567,chr20:10292882-10292999,chr20:10296258-10296456	211	9	3	24	6
SNAP47	0.00046111	N/A	N	Y	N	N/A	N/A	N/A	N/A	N/A	N/A	N/A	N/A	N/A	N/A	N/A
SNAP91	0.9997	N/A	N	N	Y	N/A	N/A	N/A	N/A	N/A	chr6:83575545-83575621	314	15	4	113	22
SNAPC1	0.0002276	N/A	N/A	N/A	N/A	N/A	N/A	N/A	N/A	N/A	N/A	41	3	2	3	2
SNAPC2	8.9744e-13	N/A	N/A	N/A	N/A	N/A	N/A	N/A	N/A	N/A	N/A	29	2	1	51	4
SNAPC3	9.017e-10	N/A	N/A	N/A	N/A	N/A	N/A	N/A	N/A	N/A	N/A	176	14	1	14	1
SNAPC5	0.0094371	N/A	N	N	Y	chr15:66490718-66494276:-,chr15:66494553-66494902:-	chr15:66494903-66495419:-	N/A	N/A	N/A	N/A	31	1	1	2	2
SNAPIN	1.2435e-05	N/A	N/A	N/A	N/A	chr1:153658887-153659447:+	N/A	chr1:153659138-153659184:+	N/A	N/A	N/A	N/A	N/A	N/A	N/A	N/A
SNCA	0.79673	N/A	N	Y	N	N/A	N/A	N/A	N/A	N/A	N/A	292	16	15	59	49
SNCAIP	0.00052694	N/A	N	N	Y	chr5:122311783-122391088:+	N/A	N/A	N/A	N/A	N/A	94	4	2	171	12
SNCB	0.486	N/A	N/A	N/A	N/A	N/A	N/A	N/A	N/A	N/A	N/A	264	10	9	31	17
SNCG	2.7571e-05	N/A	N/A	N/A	N/A	N/A	N/A	N/A	N/A	N/A	N/A	99	4	1	4	1
SND1	1	N/A	N/A	N/A	N/A	N/A	N/A	N/A	N/A	N/A	N/A	180	7	2	7	2
SNED1	3.4646e-10	N/A	N/A	N/A	N/A	N/A	N/A	N/A	N/A	N/A	N/A	220	9	1	20	1
SNF8	0.00076679	N/A	N	N	Y	N/A	chr17:48934479-48934576:-	N/A	N/A	N/A	N/A	108	6	2	6	3
SNHG1	N/A	N/A	N/A	N/A	N/A	chr11:62852682-62852810:-	chr11:62852811-62852839:-,chr11:62854519-62854551:-	chr11:62854018-62854064:-,chr11:62854888-62854938:-	chr11:62852840-62853074:-,chr11:62853834-62854017:-	chr11:62852438-62852654:-,chr11:62853835-62854016:-,chr11:62854940-62855131:-	N/A	N/A	N/A	N/A	N/A	N/A
SNHG10	N/A	N/A	N/A	N/A	N/A	chr14:95533062-95533692:-	N/A	N/A	N/A	N/A	N/A	N/A	N/A	N/A	N/A	N/A
SNHG11	N/A	N/A	N/A	N/A	N/A	chr20:38447013-38447465:+	N/A	chr20:38447930-38448093:+	chr20:38447624-38448661:+,chr20:38448731-38450335:+,chr20:38450448-38450532:+	N/A	N/A	N/A	N/A	N/A	N/A	N/A
SNHG12	N/A	N/A	N/A	N/A	N/A	N/A	N/A	chr1:28581094-28581229:-,chr1:28581111-28581229:-	N/A	chr1:28579589-28579910:-,chr1:28579589-28579940:-,chr1:28579983-28580558:-	N/A	N/A	N/A	N/A	N/A	N/A
SNHG14	N/A	N/A	N/A	N/A	N/A	chr15:25095829-25097320:+,chr15:25099279-25103858:+,chr15:25109100-25109197:+,chr15:25186004-25187348:+,chr15:25234620-25236408:+,chr15:25247289-25247671:+	chr15:25061306-25061413:+,chr15:25086510-25086614:+,chr15:25095627-25095728:+,chr15:25095627-25095828:+,chr15:25181810-25181895:+,chr15:25239650-25239781:+	chr15:24998366-24998486:+,chr15:25053266-25053363:+,chr15:25055074-25055230:+,chr15:25079826-25080079:+,chr15:25209732-25209861:+	N/A	chr15:25087601-25089612:+,chr15:25103972-25106162:+,chr15:25203598-25204168:+	N/A	N/A	N/A	N/A	N/A	N/A
SNHG15	N/A	N/A	N/A	N/A	N/A	N/A	N/A	chr7:44984357-44984426:-,chr7:44985882-44986097:-,chr7:44986021-44986097:-	chr7:44984047-44984356:-	N/A	N/A	N/A	N/A	N/A	N/A	N/A
SNHG16	N/A	N/A	N/A	N/A	N/A	chr17:76559044-76561287:+	chr17:76558945-76559043:+	chr17:76558374-76558600:+	N/A	N/A	N/A	N/A	N/A	N/A	N/A	N/A
SNHG17	N/A	N/A	N/A	N/A	N/A	N/A	chr20:38434504-38434626:-	chr20:38422087-38422241:-,chr20:38422092-38422241:-,chr20:38422291-38422368:-,chr20:38425935-38426048:-,chr20:38425935-38426052:-,chr20:38427680-38427766:-	N/A	chr20:38421100-38422085:-,chr20:38421100-38422090:-	N/A	N/A	N/A	N/A	N/A	N/A
SNHG21	N/A	N/A	N/A	N/A	N/A	N/A	N/A	chr15:82756730-82756785:+	N/A	N/A	N/A	N/A	N/A	N/A	N/A	N/A
SNHG25	N/A	N/A	N/A	N/A	N/A	chr17:64146001-64146229:+	N/A	N/A	N/A	N/A	N/A	N/A	N/A	N/A	N/A	N/A
SNHG28	N/A	N/A	N/A	N/A	N/A	N/A	N/A	chr1:159840711-159840866:-,chr1:159841126-159841235:-	chr1:159876790-159877348:-	N/A	N/A	N/A	N/A	N/A	N/A	N/A
SNHG29	N/A	N/A	N/A	N/A	N/A	chr17:16439061-16439326:+,chr17:16439415-16439659:+	chr17:16439327-16439414:+,chr17:16441074-16441130:+,chr17:16460893-16461245:+	chr17:16439327-16439393:+,chr17:16439528-16439703:+,chr17:16439581-16439703:+,chr17:16439660-16439703:+	chr17:16439061-16439326:+	chr17:16439062-16439325:+,chr17:16439416-16439526:+,chr17:16439416-16439579:+,chr17:16439416-16439658:+,chr17:16439416-16440183:+,chr17:16439705-16440183:+	N/A	N/A	N/A	N/A	N/A	N/A
SNHG3	N/A	N/A	N/A	N/A	N/A	N/A	chr1:28506220-28506327:+	N/A	N/A	N/A	N/A	N/A	N/A	N/A	N/A	N/A
SNHG5	N/A	N/A	N/A	N/A	N/A	chr6:85677192-85677423:-,chr6:85677493-85677794:-	chr6:85677424-85677492:-,chr6:85677791-85677875:-,chr6:85677795-85677868:-,chr6:85677795-85677875:-,chr6:85677795-85677899:-,chr6:85677795-85678032:-,chr6:85677954-85678032:-	N/A	chr6:85677876-85677953:-,chr6:85678033-85678135:-	chr6:85677877-85677952:-	N/A	N/A	N/A	N/A	N/A	N/A
SNHG6	N/A	N/A	N/A	N/A	N/A	N/A	N/A	chr8:66922324-66922385:-,chr8:66922324-66922392:-,chr8:66922614-66922725:-	N/A	N/A	N/A	N/A	N/A	N/A	N/A	N/A
SNHG7	N/A	N/A	N/A	N/A	N/A	N/A	N/A	N/A	N/A	chr9:136724941-136725053:-	N/A	N/A	N/A	N/A	N/A	N/A
SNHG8	N/A	N/A	N/A	N/A	N/A	N/A	N/A	chr4:118278944-118279137:+,chr4:118279107-118279137:+	chr4:118278793-118278943:+	chr4:118278794-118278942:+	N/A	N/A	N/A	N/A	N/A	N/A
SNIP1	4.0072e-05	N/A	N	N	Y	chr1:37552748-37554191:-	N/A	N/A	N/A	N/A	N/A	64	2	1	2	1
SNN	0.012145	N/A	Y	N	N	N/A	N/A	N/A	N/A	N/A	N/A	171	9	4	9	4
SNORA1	N/A	N/A	N/A	N/A	N/A	chr11:93734661-93736140:-	chr11:93738109-93738440:-	N/A	chr11:93733398-93734624:-,chr11:93733506-93734624:-,chr11:93738441-93739236:-	chr11:93730714-93731148:-	N/A	N/A	N/A	N/A	N/A	N/A
SNORA10	N/A	N/A	N/A	N/A	N/A	N/A	chr16:1963653-1964365:-	N/A	N/A	N/A	N/A	N/A	N/A	N/A	N/A	N/A
SNORA100	N/A	N/A	N/A	N/A	N/A	chr1:244859375-244860357:-	chr1:244848788-244848856:-,chr1:244862461-244862534:-	chr1:244847002-244847053:-,chr1:244847002-244847101:-	N/A	chr1:244859376-244860356:-	N/A	N/A	N/A	N/A	N/A	N/A
SNORA103	N/A	N/A	N/A	N/A	N/A	N/A	N/A	chr1:173864484-173864502:-,chr1:173864484-173864506:-	chr1:173865895-173866176:-	chr1:173864077-173864255:-,chr1:173864306-173864482:-,chr1:173864306-173864673:-,chr1:173864504-173864673:-,chr1:173864508-173864673:-,chr1:173864706-173865227:-,chr1:173865284-173865469:-,chr1:173865284-173865508:-,chr1:173865896-173866175:-,chr1:173866569-173866759:-	N/A	N/A	N/A	N/A	N/A	N/A
SNORA105A	N/A	N/A	N/A	N/A	N/A	chr2:197497393-197498721:-	N/A	N/A	N/A	N/A	N/A	N/A	N/A	N/A	N/A	N/A
SNORA105B	N/A	N/A	N/A	N/A	N/A	chr2:197497393-197498721:-	N/A	N/A	N/A	N/A	N/A	N/A	N/A	N/A	N/A	N/A
SNORA116	N/A	N/A	N/A	N/A	N/A	N/A	N/A	chr6:158489588-158489732:+	N/A	N/A	N/A	N/A	N/A	N/A	N/A	N/A
SNORA119	N/A	N/A	N/A	N/A	N/A	N/A	N/A	N/A	chr16:89955267-89957472:+	N/A	N/A	N/A	N/A	N/A	N/A	N/A
SNORA11B	N/A	N/A	N/A	N/A	N/A	chr14:91204868-91215404:+	chr14:91204706-91204867:+,chr14:91223679-91223795:+	chr14:91170003-91170186:+,chr14:91170003-91170201:+	chr14:91181390-91188987:+	N/A	N/A	N/A	N/A	N/A	N/A	N/A
SNORA12	N/A	N/A	N/A	N/A	N/A	N/A	N/A	chr10:100256262-100256476:-	N/A	N/A	N/A	N/A	N/A	N/A	N/A	N/A
SNORA120	N/A	N/A	N/A	N/A	N/A	N/A	chr12:6122725-6122966:-	N/A	chr12:6122967-6123141:-	N/A	N/A	N/A	N/A	N/A	N/A	N/A
SNORA13	N/A	N/A	N/A	N/A	N/A	chr5:112161296-112161702:+	chr5:112161703-112161775:+	N/A	chr5:112161296-112161702:+	N/A	N/A	N/A	N/A	N/A	N/A	N/A
SNORA15B-1_locus1	N/A	N/A	N/A	N/A	N/A	N/A	N/A	chr7:65072145-65072247:+	N/A	N/A	N/A	N/A	N/A	N/A	N/A	N/A
SNORA15B-1_locus2	N/A	N/A	N/A	N/A	N/A	N/A	chr7:65754527-65754661:+,chr7:65761646-65761748:+	chr7:65752164-65752202:+,chr7:65757603-65757717:+	N/A	N/A	N/A	N/A	N/A	N/A	N/A	N/A
SNORA15B-2_locus1	N/A	N/A	N/A	N/A	N/A	N/A	N/A	chr7:65072145-65072247:+	N/A	N/A	N/A	N/A	N/A	N/A	N/A	N/A
SNORA15B-2_locus2	N/A	N/A	N/A	N/A	N/A	N/A	chr7:65754527-65754661:+,chr7:65761646-65761748:+	chr7:65752164-65752202:+,chr7:65757603-65757717:+	N/A	N/A	N/A	N/A	N/A	N/A	N/A	N/A
SNORA16A	N/A	N/A	N/A	N/A	N/A	N/A	N/A	chr1:28581094-28581229:-,chr1:28581111-28581229:-	N/A	chr1:28579589-28579910:-,chr1:28579589-28579940:-,chr1:28579983-28580558:-	N/A	N/A	N/A	N/A	N/A	N/A
SNORA17A	N/A	N/A	N/A	N/A	N/A	N/A	N/A	N/A	N/A	chr9:136724941-136725053:-	N/A	N/A	N/A	N/A	N/A	N/A
SNORA17B	N/A	N/A	N/A	N/A	N/A	N/A	N/A	N/A	N/A	chr9:136724941-136725053:-	N/A	N/A	N/A	N/A	N/A	N/A
SNORA18	N/A	N/A	N/A	N/A	N/A	chr11:93734661-93736140:-	chr11:93738109-93738440:-	N/A	chr11:93733398-93734624:-,chr11:93733506-93734624:-,chr11:93738441-93739236:-	chr11:93730714-93731148:-	N/A	N/A	N/A	N/A	N/A	N/A
SNORA20	N/A	N/A	N/A	N/A	N/A	N/A	chr6:159785900-159786020:-	N/A	N/A	N/A	N/A	N/A	N/A	N/A	N/A	N/A
SNORA22	N/A	N/A	N/A	N/A	N/A	N/A	chr7:65754527-65754661:+,chr7:65761646-65761748:+	chr7:65752164-65752202:+,chr7:65757603-65757717:+	N/A	N/A	N/A	N/A	N/A	N/A	N/A	N/A
SNORA22C	N/A	N/A	N/A	N/A	N/A	N/A	N/A	chr7:65072145-65072247:+	N/A	N/A	N/A	N/A	N/A	N/A	N/A	N/A
SNORA23	N/A	N/A	N/A	N/A	N/A	N/A	chr11:9392198-9392320:+	N/A	N/A	N/A	N/A	N/A	N/A	N/A	N/A	N/A
SNORA24	N/A	N/A	N/A	N/A	N/A	N/A	N/A	chr4:118278944-118279137:+,chr4:118279107-118279137:+	chr4:118278793-118278943:+	chr4:118278794-118278942:+	N/A	N/A	N/A	N/A	N/A	N/A
SNORA25	N/A	N/A	N/A	N/A	N/A	chr11:93734661-93736140:-	chr11:93738109-93738440:-	N/A	chr11:93733398-93734624:-,chr11:93733506-93734624:-,chr11:93738441-93739236:-	chr11:93730714-93731148:-	N/A	N/A	N/A	N/A	N/A	N/A
SNORA27	N/A	N/A	N/A	N/A	N/A	N/A	N/A	chr13:27254220-27254281:+	N/A	N/A	N/A	N/A	N/A	N/A	N/A	N/A
SNORA29	N/A	N/A	N/A	N/A	N/A	N/A	chr6:159785900-159786020:-	N/A	N/A	N/A	N/A	N/A	N/A	N/A	N/A	N/A
SNORA2A	N/A	N/A	N/A	N/A	N/A	N/A	chr12:48662560-48662654:-	chr12:48660468-48660619:-,chr12:48661195-48661243:-,chr12:48679036-48679150:-,chr12:48679036-48679238:-	N/A	N/A	N/A	N/A	N/A	N/A	N/A	N/A
SNORA2B	N/A	N/A	N/A	N/A	N/A	N/A	chr12:48662560-48662654:-	chr12:48660468-48660619:-,chr12:48661195-48661243:-,chr12:48679036-48679150:-,chr12:48679036-48679238:-	N/A	N/A	N/A	N/A	N/A	N/A	N/A	N/A
SNORA2C	N/A	N/A	N/A	N/A	N/A	N/A	chr12:48662560-48662654:-	chr12:48660468-48660619:-,chr12:48661195-48661243:-,chr12:48679036-48679150:-,chr12:48679036-48679238:-	N/A	N/A	N/A	N/A	N/A	N/A	N/A	N/A
SNORA30	N/A	N/A	N/A	N/A	N/A	chr16:30751218-30751548:+	N/A	chr16:30721189-30721476:+	N/A	chr16:30751219-30751547:+	N/A	N/A	N/A	N/A	N/A	N/A
SNORA30B	N/A	N/A	N/A	N/A	N/A	chr9:20821062-20822988:+	N/A	N/A	N/A	N/A	N/A	N/A	N/A	N/A	N/A	N/A
SNORA32	N/A	N/A	N/A	N/A	N/A	chr11:93734661-93736140:-	chr11:93738109-93738440:-	N/A	chr11:93733398-93734624:-,chr11:93733506-93734624:-,chr11:93738441-93739236:-	chr11:93730714-93731148:-	N/A	N/A	N/A	N/A	N/A	N/A
SNORA36A	N/A	N/A	N/A	N/A	N/A	chrX:154768803-154769166:+	chrX:154774786-154774844:+	N/A	N/A	N/A	N/A	N/A	N/A	N/A	N/A	N/A
SNORA37	N/A	N/A	N/A	N/A	N/A	N/A	chr18:54187714-54187837:-	N/A	N/A	N/A	N/A	N/A	N/A	N/A	N/A	N/A
SNORA3A	N/A	N/A	N/A	N/A	N/A	N/A	N/A	N/A	chr11:8683266-8683862:+	N/A	N/A	N/A	N/A	N/A	N/A	N/A
SNORA3B	N/A	N/A	N/A	N/A	N/A	N/A	N/A	N/A	chr11:8683266-8683862:+	N/A	N/A	N/A	N/A	N/A	N/A	N/A
SNORA4	N/A	N/A	N/A	N/A	N/A	chr3:186788417-186789124:+	chr3:186787479-186787584:+,chr3:186788310-186788416:+,chr3:186788310-186788420:+	chr3:186784962-186785101:+	N/A	chr3:186784698-186785881:+	N/A	N/A	N/A	N/A	N/A	N/A
SNORA40	N/A	N/A	N/A	N/A	N/A	chr11:93734661-93736140:-	chr11:93738109-93738440:-	N/A	chr11:93733398-93734624:-,chr11:93733506-93734624:-,chr11:93738441-93739236:-	chr11:93730714-93731148:-	N/A	N/A	N/A	N/A	N/A	N/A
SNORA40C	N/A	N/A	N/A	N/A	N/A	N/A	chr6:110892161-110892203:+	N/A	N/A	N/A	N/A	N/A	N/A	N/A	N/A	N/A
SNORA44	N/A	N/A	N/A	N/A	N/A	N/A	N/A	chr1:28581094-28581229:-,chr1:28581111-28581229:-	N/A	chr1:28579589-28579910:-,chr1:28579589-28579940:-,chr1:28579983-28580558:-	N/A	N/A	N/A	N/A	N/A	N/A
SNORA46	N/A	N/A	N/A	N/A	N/A	N/A	chr16:58527923-58528105:-	N/A	N/A	N/A	N/A	N/A	N/A	N/A	N/A	N/A
SNORA48	N/A	N/A	N/A	N/A	N/A	N/A	chr17:7573400-7573547:+,chr17:7578120-7578244:+	N/A	chr17:7574309-7574547:+	N/A	N/A	N/A	N/A	N/A	N/A	N/A
SNORA50A	N/A	N/A	N/A	N/A	N/A	N/A	chr16:58527923-58528105:-	N/A	N/A	N/A	N/A	N/A	N/A	N/A	N/A	N/A
SNORA50C	N/A	N/A	N/A	N/A	N/A	chr17:64146001-64146229:+	N/A	N/A	N/A	N/A	N/A	N/A	N/A	N/A	N/A	N/A
SNORA51	N/A	N/A	N/A	N/A	N/A	chr20:2656215-2656400:+	chr20:2657373-2657488:+	N/A	N/A	N/A	N/A	N/A	N/A	N/A	N/A	N/A
SNORA55	N/A	N/A	N/A	N/A	N/A	chr1:39570003-39571096:-	N/A	N/A	N/A	N/A	N/A	N/A	N/A	N/A	N/A	N/A
SNORA56	N/A	N/A	N/A	N/A	N/A	chrX:154768803-154769166:+	chrX:154774786-154774844:+	N/A	N/A	N/A	N/A	N/A	N/A	N/A	N/A	N/A
SNORA59A	N/A	N/A	N/A	N/A	N/A	N/A	chr1:12402568-12402702:+	chr1:12358459-12358601:+	N/A	N/A	N/A	N/A	N/A	N/A	N/A	N/A
SNORA59B	N/A	N/A	N/A	N/A	N/A	N/A	chr1:12402568-12402702:+	chr1:12358459-12358601:+	N/A	N/A	N/A	N/A	N/A	N/A	N/A	N/A
SNORA60	N/A	N/A	N/A	N/A	N/A	chr20:38447013-38447465:+	N/A	chr20:38447930-38448093:+	chr20:38447624-38448661:+,chr20:38448731-38450335:+,chr20:38450448-38450532:+	N/A	N/A	N/A	N/A	N/A	N/A	N/A
SNORA61	N/A	N/A	N/A	N/A	N/A	N/A	N/A	chr1:28581094-28581229:-,chr1:28581111-28581229:-	N/A	chr1:28579589-28579910:-,chr1:28579589-28579940:-,chr1:28579983-28580558:-	N/A	N/A	N/A	N/A	N/A	N/A
SNORA63	N/A	N/A	N/A	N/A	N/A	chr3:186788417-186789124:+	chr3:186787479-186787584:+,chr3:186788310-186788416:+,chr3:186788310-186788420:+	chr3:186784962-186785101:+	N/A	chr3:186784698-186785881:+	N/A	N/A	N/A	N/A	N/A	N/A
SNORA63B	N/A	N/A	N/A	N/A	N/A	chr3:186788417-186789124:+	chr3:186787479-186787584:+,chr3:186788310-186788416:+,chr3:186788310-186788420:+	chr3:186784962-186785101:+	N/A	chr3:186784698-186785881:+	N/A	N/A	N/A	N/A	N/A	N/A
SNORA63C	N/A	N/A	N/A	N/A	N/A	N/A	chr1:36447813-36447887:-	N/A	N/A	N/A	N/A	N/A	N/A	N/A	N/A	N/A
SNORA63D	N/A	N/A	N/A	N/A	N/A	N/A	N/A	N/A	chr3:183454094-183455198:+	N/A	N/A	N/A	N/A	N/A	N/A	N/A
SNORA63E	N/A	N/A	N/A	N/A	N/A	N/A	N/A	N/A	chr3:183454094-183455198:+	N/A	N/A	N/A	N/A	N/A	N/A	N/A
SNORA64	N/A	N/A	N/A	N/A	N/A	N/A	chr16:1963653-1964365:-	N/A	N/A	N/A	N/A	N/A	N/A	N/A	N/A	N/A
SNORA67	N/A	N/A	N/A	N/A	N/A	N/A	chr17:7573400-7573547:+,chr17:7578120-7578244:+	N/A	chr17:7574309-7574547:+	N/A	N/A	N/A	N/A	N/A	N/A	N/A
SNORA68B	N/A	N/A	N/A	N/A	N/A	N/A	N/A	chr19:32646459-32646615:-	N/A	N/A	N/A	N/A	N/A	N/A	N/A	N/A
SNORA70D	N/A	N/A	N/A	N/A	N/A	N/A	N/A	chr16:71644751-71644855:-	N/A	N/A	N/A	N/A	N/A	N/A	N/A	N/A
SNORA70F	N/A	N/A	N/A	N/A	N/A	N/A	chr2:164703628-164703671:-	N/A	N/A	N/A	N/A	N/A	N/A	N/A	N/A	N/A
SNORA71A	N/A	N/A	N/A	N/A	N/A	N/A	chr20:38434504-38434626:-	chr20:38422087-38422241:-,chr20:38422092-38422241:-,chr20:38422291-38422368:-,chr20:38425935-38426048:-,chr20:38425935-38426052:-,chr20:38427680-38427766:-	N/A	chr20:38421100-38422085:-,chr20:38421100-38422090:-	N/A	N/A	N/A	N/A	N/A	N/A
SNORA71B	N/A	N/A	N/A	N/A	N/A	N/A	chr20:38434504-38434626:-	chr20:38422087-38422241:-,chr20:38422092-38422241:-,chr20:38422291-38422368:-,chr20:38425935-38426048:-,chr20:38425935-38426052:-,chr20:38427680-38427766:-	N/A	chr20:38421100-38422085:-,chr20:38421100-38422090:-	N/A	N/A	N/A	N/A	N/A	N/A
SNORA71C	N/A	N/A	N/A	N/A	N/A	N/A	chr20:38434504-38434626:-	chr20:38422087-38422241:-,chr20:38422092-38422241:-,chr20:38422291-38422368:-,chr20:38425935-38426048:-,chr20:38425935-38426052:-,chr20:38427680-38427766:-	N/A	chr20:38421100-38422085:-,chr20:38421100-38422090:-	N/A	N/A	N/A	N/A	N/A	N/A
SNORA71D	N/A	N/A	N/A	N/A	N/A	N/A	chr20:38434504-38434626:-	chr20:38422087-38422241:-,chr20:38422092-38422241:-,chr20:38422291-38422368:-,chr20:38425935-38426048:-,chr20:38425935-38426052:-,chr20:38427680-38427766:-	N/A	chr20:38421100-38422085:-,chr20:38421100-38422090:-	N/A	N/A	N/A	N/A	N/A	N/A
SNORA71E	N/A	N/A	N/A	N/A	N/A	chr20:38447013-38447465:+	N/A	chr20:38447930-38448093:+	chr20:38447624-38448661:+,chr20:38448731-38450335:+,chr20:38450448-38450532:+	N/A	N/A	N/A	N/A	N/A	N/A	N/A
SNORA72	N/A	N/A	N/A	N/A	N/A	N/A	chr8:98044827-98045088:-	N/A	N/A	N/A	N/A	N/A	N/A	N/A	N/A	N/A
SNORA73A	N/A	N/A	N/A	N/A	N/A	N/A	chr1:28506220-28506327:+	N/A	N/A	N/A	N/A	N/A	N/A	N/A	N/A	N/A
SNORA73B	N/A	N/A	N/A	N/A	N/A	N/A	chr1:28506220-28506327:+	N/A	N/A	N/A	N/A	N/A	N/A	N/A	N/A	N/A
SNORA74C-1	N/A	N/A	N/A	N/A	N/A	N/A	N/A	chr10:45975454-45975512:+	N/A	N/A	N/A	N/A	N/A	N/A	N/A	N/A
SNORA74C-2	N/A	N/A	N/A	N/A	N/A	N/A	chr10:49943235-49943358:+,chr10:49970042-49970458:+,chr10:49970109-49970458:+	chr10:49987165-49987234:+,chr10:49988121-49988215:+,chr10:49988751-49988938:+	N/A	N/A	N/A	N/A	N/A	N/A	N/A	N/A
SNORA79B	N/A	N/A	N/A	N/A	N/A	N/A	chr14:20315485-20315618:-,chr14:20315781-20315850:-	N/A	N/A	N/A	N/A	N/A	N/A	N/A	N/A	N/A
SNORA7B	N/A	N/A	N/A	N/A	N/A	chr3:129397141-129399007:-	chr3:129397040-129397140:-	chr3:129396217-129396420:-	N/A	N/A	N/A	N/A	N/A	N/A	N/A	N/A
SNORA8	N/A	N/A	N/A	N/A	N/A	chr11:93734661-93736140:-	chr11:93738109-93738440:-	N/A	chr11:93733398-93734624:-,chr11:93733506-93734624:-,chr11:93738441-93739236:-	chr11:93730714-93731148:-	N/A	N/A	N/A	N/A	N/A	N/A
SNORA80D	N/A	N/A	N/A	N/A	N/A	chr7:6013141-6015145:+	chr7:6012679-6013140:+	N/A	N/A	N/A	N/A	N/A	N/A	N/A	N/A	N/A
SNORA81	N/A	N/A	N/A	N/A	N/A	chr3:186788417-186789124:+	chr3:186787479-186787584:+,chr3:186788310-186788416:+,chr3:186788310-186788420:+	chr3:186784962-186785101:+	N/A	chr3:186784698-186785881:+	N/A	N/A	N/A	N/A	N/A	N/A
SNORA87	N/A	N/A	N/A	N/A	N/A	N/A	chr10:113160619-113160691:+,chr10:113161579-113161603:+	N/A	N/A	N/A	N/A	N/A	N/A	N/A	N/A	N/A
SNORA9	N/A	N/A	N/A	N/A	N/A	N/A	N/A	chr7:44984357-44984426:-,chr7:44985882-44986097:-,chr7:44986021-44986097:-	chr7:44984047-44984356:-	N/A	N/A	N/A	N/A	N/A	N/A	N/A
SNORA92	N/A	N/A	N/A	N/A	N/A	chr22:38246101-38246805:-	chr22:38246806-38246885:-	N/A	N/A	N/A	N/A	N/A	N/A	N/A	N/A	N/A
SNORA94	N/A	N/A	N/A	N/A	N/A	chr3:48609303-48609496:-	N/A	N/A	N/A	N/A	N/A	N/A	N/A	N/A	N/A	N/A
SNORA9B	N/A	N/A	N/A	N/A	N/A	N/A	N/A	chr12:123605931-123606159:+	chr12:123602257-123605864:+,chr12:123607524-123607603:+,chr12:123608830-123610002:+,chr12:123618838-123619447:+	chr12:123607525-123607602:+	N/A	N/A	N/A	N/A	N/A	N/A
SNORC	2.3294e-06	N/A	N/A	N/A	N/A	N/A	N/A	N/A	chr2:232735239-232735762:+	N/A	N/A	58	2	1	29	3
SNORD10	N/A	N/A	N/A	N/A	N/A	N/A	chr17:7573400-7573547:+,chr17:7578120-7578244:+	N/A	chr17:7574309-7574547:+	N/A	N/A	N/A	N/A	N/A	N/A	N/A
SNORD102	N/A	N/A	N/A	N/A	N/A	N/A	N/A	chr13:27254220-27254281:+	N/A	N/A	N/A	N/A	N/A	N/A	N/A	N/A
SNORD103A_locus1	N/A	N/A	N/A	N/A	N/A	chr1:31028865-31059298:-	chr1:30941922-30942123:-,chr1:31006994-31007102:-,chr1:31055313-31055380:-	N/A	chr1:30953819-30964673:-	N/A	N/A	N/A	N/A	N/A	N/A	N/A
SNORD103A_locus2	N/A	N/A	N/A	N/A	N/A	chr1:31028865-31059298:-	chr1:30941922-30942123:-,chr1:31006994-31007102:-,chr1:31055313-31055380:-	N/A	chr1:30953819-30964673:-	N/A	N/A	N/A	N/A	N/A	N/A	N/A
SNORD103B_locus1	N/A	N/A	N/A	N/A	N/A	chr1:31028865-31059298:-	chr1:30941922-30942123:-,chr1:31006994-31007102:-,chr1:31055313-31055380:-	N/A	chr1:30953819-30964673:-	N/A	N/A	N/A	N/A	N/A	N/A	N/A
SNORD103B_locus2	N/A	N/A	N/A	N/A	N/A	chr1:31028865-31059298:-	chr1:30941922-30942123:-,chr1:31006994-31007102:-,chr1:31055313-31055380:-	N/A	chr1:30953819-30964673:-	N/A	N/A	N/A	N/A	N/A	N/A	N/A
SNORD103C	N/A	N/A	N/A	N/A	N/A	chr1:31028865-31059298:-	chr1:30941922-30942123:-,chr1:31006994-31007102:-,chr1:31055313-31055380:-	N/A	chr1:30953819-30964673:-	N/A	N/A	N/A	N/A	N/A	N/A	N/A
SNORD104	N/A	N/A	N/A	N/A	N/A	chr17:64146001-64146229:+	N/A	N/A	N/A	N/A	N/A	N/A	N/A	N/A	N/A	N/A
SNORD107	N/A	0	N/A	N/A	N/A	chr15:25095829-25097320:+,chr15:25099279-25103858:+,chr15:25109100-25109197:+,chr15:25186004-25187348:+,chr15:25234620-25236408:+,chr15:25247289-25247671:+	chr15:25061306-25061413:+,chr15:25086510-25086614:+,chr15:25095627-25095728:+,chr15:25095627-25095828:+,chr15:25181810-25181895:+,chr15:25239650-25239781:+	chr15:24998366-24998486:+,chr15:25053266-25053363:+,chr15:25055074-25055230:+,chr15:25079826-25080079:+,chr15:25209732-25209861:+	N/A	chr15:25087601-25089612:+,chr15:25103972-25106162:+,chr15:25203598-25204168:+	N/A	N/A	N/A	N/A	N/A	N/A
SNORD108	N/A	0	N/A	N/A	N/A	chr15:25095829-25097320:+,chr15:25099279-25103858:+,chr15:25109100-25109197:+,chr15:25186004-25187348:+,chr15:25234620-25236408:+,chr15:25247289-25247671:+	chr15:25061306-25061413:+,chr15:25086510-25086614:+,chr15:25095627-25095728:+,chr15:25095627-25095828:+,chr15:25181810-25181895:+,chr15:25239650-25239781:+	chr15:24998366-24998486:+,chr15:25053266-25053363:+,chr15:25055074-25055230:+,chr15:25079826-25080079:+,chr15:25209732-25209861:+	N/A	chr15:25087601-25089612:+,chr15:25103972-25106162:+,chr15:25203598-25204168:+	N/A	N/A	N/A	N/A	N/A	N/A
SNORD109A_locus1	N/A	N/A	N/A	N/A	N/A	chr15:25095829-25097320:+,chr15:25099279-25103858:+,chr15:25109100-25109197:+,chr15:25186004-25187348:+,chr15:25234620-25236408:+,chr15:25247289-25247671:+	chr15:25061306-25061413:+,chr15:25086510-25086614:+,chr15:25095627-25095728:+,chr15:25095627-25095828:+,chr15:25181810-25181895:+,chr15:25239650-25239781:+	chr15:24998366-24998486:+,chr15:25053266-25053363:+,chr15:25055074-25055230:+,chr15:25079826-25080079:+,chr15:25209732-25209861:+	N/A	chr15:25087601-25089612:+,chr15:25103972-25106162:+,chr15:25203598-25204168:+	N/A	N/A	N/A	N/A	N/A	N/A
SNORD109A_locus2	N/A	N/A	N/A	N/A	N/A	chr15:25095829-25097320:+,chr15:25099279-25103858:+,chr15:25109100-25109197:+,chr15:25186004-25187348:+,chr15:25234620-25236408:+,chr15:25247289-25247671:+	chr15:25061306-25061413:+,chr15:25086510-25086614:+,chr15:25095627-25095728:+,chr15:25095627-25095828:+,chr15:25181810-25181895:+,chr15:25239650-25239781:+	chr15:24998366-24998486:+,chr15:25053266-25053363:+,chr15:25055074-25055230:+,chr15:25079826-25080079:+,chr15:25209732-25209861:+	N/A	chr15:25087601-25089612:+,chr15:25103972-25106162:+,chr15:25203598-25204168:+	N/A	N/A	N/A	N/A	N/A	N/A
SNORD109B_locus1	N/A	N/A	N/A	N/A	N/A	chr15:25095829-25097320:+,chr15:25099279-25103858:+,chr15:25109100-25109197:+,chr15:25186004-25187348:+,chr15:25234620-25236408:+,chr15:25247289-25247671:+	chr15:25061306-25061413:+,chr15:25086510-25086614:+,chr15:25095627-25095728:+,chr15:25095627-25095828:+,chr15:25181810-25181895:+,chr15:25239650-25239781:+	chr15:24998366-24998486:+,chr15:25053266-25053363:+,chr15:25055074-25055230:+,chr15:25079826-25080079:+,chr15:25209732-25209861:+	N/A	chr15:25087601-25089612:+,chr15:25103972-25106162:+,chr15:25203598-25204168:+	N/A	N/A	N/A	N/A	N/A	N/A
SNORD109B_locus2	N/A	N/A	N/A	N/A	N/A	chr15:25095829-25097320:+,chr15:25099279-25103858:+,chr15:25109100-25109197:+,chr15:25186004-25187348:+,chr15:25234620-25236408:+,chr15:25247289-25247671:+	chr15:25061306-25061413:+,chr15:25086510-25086614:+,chr15:25095627-25095728:+,chr15:25095627-25095828:+,chr15:25181810-25181895:+,chr15:25239650-25239781:+	chr15:24998366-24998486:+,chr15:25053266-25053363:+,chr15:25055074-25055230:+,chr15:25079826-25080079:+,chr15:25209732-25209861:+	N/A	chr15:25087601-25089612:+,chr15:25103972-25106162:+,chr15:25203598-25204168:+	N/A	N/A	N/A	N/A	N/A	N/A
SNORD11	N/A	N/A	N/A	N/A	N/A	N/A	chr2:202278212-202278329:+	chr2:202295674-202295837:+	N/A	N/A	N/A	N/A	N/A	N/A	N/A	N/A
SNORD110	N/A	N/A	N/A	N/A	N/A	chr20:2656215-2656400:+	chr20:2657373-2657488:+	N/A	N/A	N/A	N/A	N/A	N/A	N/A	N/A	N/A
SNORD111	N/A	N/A	N/A	N/A	N/A	N/A	chr16:70550650-70550678:+	N/A	N/A	N/A	N/A	N/A	N/A	N/A	N/A	N/A
SNORD111B	N/A	N/A	N/A	N/A	N/A	N/A	chr16:70550650-70550678:+	N/A	N/A	N/A	N/A	N/A	N/A	N/A	N/A	N/A
SNORD112	N/A	N/A	N/A	N/A	N/A	chr14:100831535-100836166:+,chr14:100942839-100944808:+,chr14:100944926-100947033:+,chr14:100997547-100998024:+	chr14:100897593-100897732:+,chr14:100977605-100977722:+	chr14:100830968-100831094:+,chr14:100831421-100831534:+,chr14:100832512-100832641:+,chr14:100834632-100834751:+,chr14:100835736-100835879:+,chr14:100835739-100835879:+,chr14:100836042-100836075:+,chr14:100836045-100836075:+,chr14:100936178-100936310:+	chr14:100829750-100831015:+,chr14:100831535-100835738:+,chr14:100835880-100836041:+,chr14:100940451-100942761:+,chr14:100958344-100960060:+	chr14:100829751-100831419:+,chr14:100829789-100831419:+	N/A	N/A	N/A	N/A	N/A	N/A
SNORD113-1	N/A	N/A	N/A	N/A	N/A	chr14:100831535-100836166:+,chr14:100942839-100944808:+,chr14:100944926-100947033:+,chr14:100997547-100998024:+	chr14:100897593-100897732:+,chr14:100977605-100977722:+	chr14:100830968-100831094:+,chr14:100831421-100831534:+,chr14:100832512-100832641:+,chr14:100834632-100834751:+,chr14:100835736-100835879:+,chr14:100835739-100835879:+,chr14:100836042-100836075:+,chr14:100836045-100836075:+,chr14:100936178-100936310:+	chr14:100829750-100831015:+,chr14:100831535-100835738:+,chr14:100835880-100836041:+,chr14:100940451-100942761:+,chr14:100958344-100960060:+	chr14:100829751-100831419:+,chr14:100829789-100831419:+	N/A	N/A	N/A	N/A	N/A	N/A
SNORD113-2	N/A	N/A	N/A	N/A	N/A	chr14:100831535-100836166:+,chr14:100942839-100944808:+,chr14:100944926-100947033:+,chr14:100997547-100998024:+	chr14:100897593-100897732:+,chr14:100977605-100977722:+	chr14:100830968-100831094:+,chr14:100831421-100831534:+,chr14:100832512-100832641:+,chr14:100834632-100834751:+,chr14:100835736-100835879:+,chr14:100835739-100835879:+,chr14:100836042-100836075:+,chr14:100836045-100836075:+,chr14:100936178-100936310:+	chr14:100829750-100831015:+,chr14:100831535-100835738:+,chr14:100835880-100836041:+,chr14:100940451-100942761:+,chr14:100958344-100960060:+	chr14:100829751-100831419:+,chr14:100829789-100831419:+	N/A	N/A	N/A	N/A	N/A	N/A
SNORD113-3	N/A	N/A	N/A	N/A	N/A	chr14:100831535-100836166:+,chr14:100942839-100944808:+,chr14:100944926-100947033:+,chr14:100997547-100998024:+	chr14:100897593-100897732:+,chr14:100977605-100977722:+	chr14:100830968-100831094:+,chr14:100831421-100831534:+,chr14:100832512-100832641:+,chr14:100834632-100834751:+,chr14:100835736-100835879:+,chr14:100835739-100835879:+,chr14:100836042-100836075:+,chr14:100836045-100836075:+,chr14:100936178-100936310:+	chr14:100829750-100831015:+,chr14:100831535-100835738:+,chr14:100835880-100836041:+,chr14:100940451-100942761:+,chr14:100958344-100960060:+	chr14:100829751-100831419:+,chr14:100829789-100831419:+	N/A	N/A	N/A	N/A	N/A	N/A
SNORD113-4	N/A	N/A	N/A	N/A	N/A	chr14:100831535-100836166:+,chr14:100942839-100944808:+,chr14:100944926-100947033:+,chr14:100997547-100998024:+	chr14:100897593-100897732:+,chr14:100977605-100977722:+	chr14:100830968-100831094:+,chr14:100831421-100831534:+,chr14:100832512-100832641:+,chr14:100834632-100834751:+,chr14:100835736-100835879:+,chr14:100835739-100835879:+,chr14:100836042-100836075:+,chr14:100836045-100836075:+,chr14:100936178-100936310:+	chr14:100829750-100831015:+,chr14:100831535-100835738:+,chr14:100835880-100836041:+,chr14:100940451-100942761:+,chr14:100958344-100960060:+	chr14:100829751-100831419:+,chr14:100829789-100831419:+	N/A	N/A	N/A	N/A	N/A	N/A
SNORD113-5	N/A	N/A	N/A	N/A	N/A	chr14:100831535-100836166:+,chr14:100942839-100944808:+,chr14:100944926-100947033:+,chr14:100997547-100998024:+	chr14:100897593-100897732:+,chr14:100977605-100977722:+	chr14:100830968-100831094:+,chr14:100831421-100831534:+,chr14:100832512-100832641:+,chr14:100834632-100834751:+,chr14:100835736-100835879:+,chr14:100835739-100835879:+,chr14:100836042-100836075:+,chr14:100836045-100836075:+,chr14:100936178-100936310:+	chr14:100829750-100831015:+,chr14:100831535-100835738:+,chr14:100835880-100836041:+,chr14:100940451-100942761:+,chr14:100958344-100960060:+	chr14:100829751-100831419:+,chr14:100829789-100831419:+	N/A	N/A	N/A	N/A	N/A	N/A
SNORD113-6	N/A	N/A	N/A	N/A	N/A	chr14:100831535-100836166:+,chr14:100942839-100944808:+,chr14:100944926-100947033:+,chr14:100997547-100998024:+	chr14:100897593-100897732:+,chr14:100977605-100977722:+	chr14:100830968-100831094:+,chr14:100831421-100831534:+,chr14:100832512-100832641:+,chr14:100834632-100834751:+,chr14:100835736-100835879:+,chr14:100835739-100835879:+,chr14:100836042-100836075:+,chr14:100836045-100836075:+,chr14:100936178-100936310:+	chr14:100829750-100831015:+,chr14:100831535-100835738:+,chr14:100835880-100836041:+,chr14:100940451-100942761:+,chr14:100958344-100960060:+	chr14:100829751-100831419:+,chr14:100829789-100831419:+	N/A	N/A	N/A	N/A	N/A	N/A
SNORD113-7	N/A	N/A	N/A	N/A	N/A	chr14:100831535-100836166:+,chr14:100942839-100944808:+,chr14:100944926-100947033:+,chr14:100997547-100998024:+	chr14:100897593-100897732:+,chr14:100977605-100977722:+	chr14:100830968-100831094:+,chr14:100831421-100831534:+,chr14:100832512-100832641:+,chr14:100834632-100834751:+,chr14:100835736-100835879:+,chr14:100835739-100835879:+,chr14:100836042-100836075:+,chr14:100836045-100836075:+,chr14:100936178-100936310:+	chr14:100829750-100831015:+,chr14:100831535-100835738:+,chr14:100835880-100836041:+,chr14:100940451-100942761:+,chr14:100958344-100960060:+	chr14:100829751-100831419:+,chr14:100829789-100831419:+	N/A	N/A	N/A	N/A	N/A	N/A
SNORD113-8	N/A	N/A	N/A	N/A	N/A	chr14:100831535-100836166:+,chr14:100942839-100944808:+,chr14:100944926-100947033:+,chr14:100997547-100998024:+	chr14:100897593-100897732:+,chr14:100977605-100977722:+	chr14:100830968-100831094:+,chr14:100831421-100831534:+,chr14:100832512-100832641:+,chr14:100834632-100834751:+,chr14:100835736-100835879:+,chr14:100835739-100835879:+,chr14:100836042-100836075:+,chr14:100836045-100836075:+,chr14:100936178-100936310:+	chr14:100829750-100831015:+,chr14:100831535-100835738:+,chr14:100835880-100836041:+,chr14:100940451-100942761:+,chr14:100958344-100960060:+	chr14:100829751-100831419:+,chr14:100829789-100831419:+	N/A	N/A	N/A	N/A	N/A	N/A
SNORD113-9	N/A	N/A	N/A	N/A	N/A	chr14:100831535-100836166:+,chr14:100942839-100944808:+,chr14:100944926-100947033:+,chr14:100997547-100998024:+	chr14:100897593-100897732:+,chr14:100977605-100977722:+	chr14:100830968-100831094:+,chr14:100831421-100831534:+,chr14:100832512-100832641:+,chr14:100834632-100834751:+,chr14:100835736-100835879:+,chr14:100835739-100835879:+,chr14:100836042-100836075:+,chr14:100836045-100836075:+,chr14:100936178-100936310:+	chr14:100829750-100831015:+,chr14:100831535-100835738:+,chr14:100835880-100836041:+,chr14:100940451-100942761:+,chr14:100958344-100960060:+	chr14:100829751-100831419:+,chr14:100829789-100831419:+	N/A	N/A	N/A	N/A	N/A	N/A
SNORD114-1	N/A	N/A	N/A	N/A	N/A	chr14:100831535-100836166:+,chr14:100942839-100944808:+,chr14:100944926-100947033:+,chr14:100997547-100998024:+	chr14:100897593-100897732:+,chr14:100977605-100977722:+	chr14:100830968-100831094:+,chr14:100831421-100831534:+,chr14:100832512-100832641:+,chr14:100834632-100834751:+,chr14:100835736-100835879:+,chr14:100835739-100835879:+,chr14:100836042-100836075:+,chr14:100836045-100836075:+,chr14:100936178-100936310:+	chr14:100829750-100831015:+,chr14:100831535-100835738:+,chr14:100835880-100836041:+,chr14:100940451-100942761:+,chr14:100958344-100960060:+	chr14:100829751-100831419:+,chr14:100829789-100831419:+	N/A	N/A	N/A	N/A	N/A	N/A
SNORD114-10	N/A	N/A	N/A	N/A	N/A	chr14:100831535-100836166:+,chr14:100942839-100944808:+,chr14:100944926-100947033:+,chr14:100997547-100998024:+	chr14:100897593-100897732:+,chr14:100977605-100977722:+	chr14:100830968-100831094:+,chr14:100831421-100831534:+,chr14:100832512-100832641:+,chr14:100834632-100834751:+,chr14:100835736-100835879:+,chr14:100835739-100835879:+,chr14:100836042-100836075:+,chr14:100836045-100836075:+,chr14:100936178-100936310:+	chr14:100829750-100831015:+,chr14:100831535-100835738:+,chr14:100835880-100836041:+,chr14:100940451-100942761:+,chr14:100958344-100960060:+	chr14:100829751-100831419:+,chr14:100829789-100831419:+	N/A	N/A	N/A	N/A	N/A	N/A
SNORD114-11	N/A	N/A	N/A	N/A	N/A	chr14:100831535-100836166:+,chr14:100942839-100944808:+,chr14:100944926-100947033:+,chr14:100997547-100998024:+	chr14:100897593-100897732:+,chr14:100977605-100977722:+	chr14:100830968-100831094:+,chr14:100831421-100831534:+,chr14:100832512-100832641:+,chr14:100834632-100834751:+,chr14:100835736-100835879:+,chr14:100835739-100835879:+,chr14:100836042-100836075:+,chr14:100836045-100836075:+,chr14:100936178-100936310:+	chr14:100829750-100831015:+,chr14:100831535-100835738:+,chr14:100835880-100836041:+,chr14:100940451-100942761:+,chr14:100958344-100960060:+	chr14:100829751-100831419:+,chr14:100829789-100831419:+	N/A	N/A	N/A	N/A	N/A	N/A
SNORD114-12	N/A	N/A	N/A	N/A	N/A	chr14:100831535-100836166:+,chr14:100942839-100944808:+,chr14:100944926-100947033:+,chr14:100997547-100998024:+	chr14:100897593-100897732:+,chr14:100977605-100977722:+	chr14:100830968-100831094:+,chr14:100831421-100831534:+,chr14:100832512-100832641:+,chr14:100834632-100834751:+,chr14:100835736-100835879:+,chr14:100835739-100835879:+,chr14:100836042-100836075:+,chr14:100836045-100836075:+,chr14:100936178-100936310:+	chr14:100829750-100831015:+,chr14:100831535-100835738:+,chr14:100835880-100836041:+,chr14:100940451-100942761:+,chr14:100958344-100960060:+	chr14:100829751-100831419:+,chr14:100829789-100831419:+	N/A	N/A	N/A	N/A	N/A	N/A
SNORD114-13	N/A	N/A	N/A	N/A	N/A	chr14:100831535-100836166:+,chr14:100942839-100944808:+,chr14:100944926-100947033:+,chr14:100997547-100998024:+	chr14:100897593-100897732:+,chr14:100977605-100977722:+	chr14:100830968-100831094:+,chr14:100831421-100831534:+,chr14:100832512-100832641:+,chr14:100834632-100834751:+,chr14:100835736-100835879:+,chr14:100835739-100835879:+,chr14:100836042-100836075:+,chr14:100836045-100836075:+,chr14:100936178-100936310:+	chr14:100829750-100831015:+,chr14:100831535-100835738:+,chr14:100835880-100836041:+,chr14:100940451-100942761:+,chr14:100958344-100960060:+	chr14:100829751-100831419:+,chr14:100829789-100831419:+	N/A	N/A	N/A	N/A	N/A	N/A
SNORD114-14	N/A	N/A	N/A	N/A	N/A	chr14:100831535-100836166:+,chr14:100942839-100944808:+,chr14:100944926-100947033:+,chr14:100997547-100998024:+	chr14:100897593-100897732:+,chr14:100977605-100977722:+	chr14:100830968-100831094:+,chr14:100831421-100831534:+,chr14:100832512-100832641:+,chr14:100834632-100834751:+,chr14:100835736-100835879:+,chr14:100835739-100835879:+,chr14:100836042-100836075:+,chr14:100836045-100836075:+,chr14:100936178-100936310:+	chr14:100829750-100831015:+,chr14:100831535-100835738:+,chr14:100835880-100836041:+,chr14:100940451-100942761:+,chr14:100958344-100960060:+	chr14:100829751-100831419:+,chr14:100829789-100831419:+	N/A	N/A	N/A	N/A	N/A	N/A
SNORD114-15	N/A	N/A	N/A	N/A	N/A	chr14:100831535-100836166:+,chr14:100942839-100944808:+,chr14:100944926-100947033:+,chr14:100997547-100998024:+	chr14:100897593-100897732:+,chr14:100977605-100977722:+	chr14:100830968-100831094:+,chr14:100831421-100831534:+,chr14:100832512-100832641:+,chr14:100834632-100834751:+,chr14:100835736-100835879:+,chr14:100835739-100835879:+,chr14:100836042-100836075:+,chr14:100836045-100836075:+,chr14:100936178-100936310:+	chr14:100829750-100831015:+,chr14:100831535-100835738:+,chr14:100835880-100836041:+,chr14:100940451-100942761:+,chr14:100958344-100960060:+	chr14:100829751-100831419:+,chr14:100829789-100831419:+	N/A	N/A	N/A	N/A	N/A	N/A
SNORD114-16	N/A	N/A	N/A	N/A	N/A	chr14:100831535-100836166:+,chr14:100942839-100944808:+,chr14:100944926-100947033:+,chr14:100997547-100998024:+	chr14:100897593-100897732:+,chr14:100977605-100977722:+	chr14:100830968-100831094:+,chr14:100831421-100831534:+,chr14:100832512-100832641:+,chr14:100834632-100834751:+,chr14:100835736-100835879:+,chr14:100835739-100835879:+,chr14:100836042-100836075:+,chr14:100836045-100836075:+,chr14:100936178-100936310:+	chr14:100829750-100831015:+,chr14:100831535-100835738:+,chr14:100835880-100836041:+,chr14:100940451-100942761:+,chr14:100958344-100960060:+	chr14:100829751-100831419:+,chr14:100829789-100831419:+	N/A	N/A	N/A	N/A	N/A	N/A
SNORD114-17	N/A	N/A	N/A	N/A	N/A	chr14:100831535-100836166:+,chr14:100942839-100944808:+,chr14:100944926-100947033:+,chr14:100997547-100998024:+	chr14:100897593-100897732:+,chr14:100977605-100977722:+	chr14:100830968-100831094:+,chr14:100831421-100831534:+,chr14:100832512-100832641:+,chr14:100834632-100834751:+,chr14:100835736-100835879:+,chr14:100835739-100835879:+,chr14:100836042-100836075:+,chr14:100836045-100836075:+,chr14:100936178-100936310:+	chr14:100829750-100831015:+,chr14:100831535-100835738:+,chr14:100835880-100836041:+,chr14:100940451-100942761:+,chr14:100958344-100960060:+	chr14:100829751-100831419:+,chr14:100829789-100831419:+	N/A	N/A	N/A	N/A	N/A	N/A
SNORD114-18	N/A	N/A	N/A	N/A	N/A	chr14:100831535-100836166:+,chr14:100942839-100944808:+,chr14:100944926-100947033:+,chr14:100997547-100998024:+	chr14:100897593-100897732:+,chr14:100977605-100977722:+	chr14:100830968-100831094:+,chr14:100831421-100831534:+,chr14:100832512-100832641:+,chr14:100834632-100834751:+,chr14:100835736-100835879:+,chr14:100835739-100835879:+,chr14:100836042-100836075:+,chr14:100836045-100836075:+,chr14:100936178-100936310:+	chr14:100829750-100831015:+,chr14:100831535-100835738:+,chr14:100835880-100836041:+,chr14:100940451-100942761:+,chr14:100958344-100960060:+	chr14:100829751-100831419:+,chr14:100829789-100831419:+	N/A	N/A	N/A	N/A	N/A	N/A
SNORD114-19	N/A	N/A	N/A	N/A	N/A	chr14:100831535-100836166:+,chr14:100942839-100944808:+,chr14:100944926-100947033:+,chr14:100997547-100998024:+	chr14:100897593-100897732:+,chr14:100977605-100977722:+	chr14:100830968-100831094:+,chr14:100831421-100831534:+,chr14:100832512-100832641:+,chr14:100834632-100834751:+,chr14:100835736-100835879:+,chr14:100835739-100835879:+,chr14:100836042-100836075:+,chr14:100836045-100836075:+,chr14:100936178-100936310:+	chr14:100829750-100831015:+,chr14:100831535-100835738:+,chr14:100835880-100836041:+,chr14:100940451-100942761:+,chr14:100958344-100960060:+	chr14:100829751-100831419:+,chr14:100829789-100831419:+	N/A	N/A	N/A	N/A	N/A	N/A
SNORD114-2	N/A	N/A	N/A	N/A	N/A	chr14:100831535-100836166:+,chr14:100942839-100944808:+,chr14:100944926-100947033:+,chr14:100997547-100998024:+	chr14:100897593-100897732:+,chr14:100977605-100977722:+	chr14:100830968-100831094:+,chr14:100831421-100831534:+,chr14:100832512-100832641:+,chr14:100834632-100834751:+,chr14:100835736-100835879:+,chr14:100835739-100835879:+,chr14:100836042-100836075:+,chr14:100836045-100836075:+,chr14:100936178-100936310:+	chr14:100829750-100831015:+,chr14:100831535-100835738:+,chr14:100835880-100836041:+,chr14:100940451-100942761:+,chr14:100958344-100960060:+	chr14:100829751-100831419:+,chr14:100829789-100831419:+	N/A	N/A	N/A	N/A	N/A	N/A
SNORD114-20	N/A	N/A	N/A	N/A	N/A	chr14:100831535-100836166:+,chr14:100942839-100944808:+,chr14:100944926-100947033:+,chr14:100997547-100998024:+	chr14:100897593-100897732:+,chr14:100977605-100977722:+	chr14:100830968-100831094:+,chr14:100831421-100831534:+,chr14:100832512-100832641:+,chr14:100834632-100834751:+,chr14:100835736-100835879:+,chr14:100835739-100835879:+,chr14:100836042-100836075:+,chr14:100836045-100836075:+,chr14:100936178-100936310:+	chr14:100829750-100831015:+,chr14:100831535-100835738:+,chr14:100835880-100836041:+,chr14:100940451-100942761:+,chr14:100958344-100960060:+	chr14:100829751-100831419:+,chr14:100829789-100831419:+	N/A	N/A	N/A	N/A	N/A	N/A
SNORD114-21	N/A	N/A	N/A	N/A	N/A	chr14:100831535-100836166:+,chr14:100942839-100944808:+,chr14:100944926-100947033:+,chr14:100997547-100998024:+	chr14:100897593-100897732:+,chr14:100977605-100977722:+	chr14:100830968-100831094:+,chr14:100831421-100831534:+,chr14:100832512-100832641:+,chr14:100834632-100834751:+,chr14:100835736-100835879:+,chr14:100835739-100835879:+,chr14:100836042-100836075:+,chr14:100836045-100836075:+,chr14:100936178-100936310:+	chr14:100829750-100831015:+,chr14:100831535-100835738:+,chr14:100835880-100836041:+,chr14:100940451-100942761:+,chr14:100958344-100960060:+	chr14:100829751-100831419:+,chr14:100829789-100831419:+	N/A	N/A	N/A	N/A	N/A	N/A
SNORD114-22	N/A	N/A	N/A	N/A	N/A	chr14:100831535-100836166:+,chr14:100942839-100944808:+,chr14:100944926-100947033:+,chr14:100997547-100998024:+	chr14:100897593-100897732:+,chr14:100977605-100977722:+	chr14:100830968-100831094:+,chr14:100831421-100831534:+,chr14:100832512-100832641:+,chr14:100834632-100834751:+,chr14:100835736-100835879:+,chr14:100835739-100835879:+,chr14:100836042-100836075:+,chr14:100836045-100836075:+,chr14:100936178-100936310:+	chr14:100829750-100831015:+,chr14:100831535-100835738:+,chr14:100835880-100836041:+,chr14:100940451-100942761:+,chr14:100958344-100960060:+	chr14:100829751-100831419:+,chr14:100829789-100831419:+	N/A	N/A	N/A	N/A	N/A	N/A
SNORD114-23	N/A	N/A	N/A	N/A	N/A	chr14:100831535-100836166:+,chr14:100942839-100944808:+,chr14:100944926-100947033:+,chr14:100997547-100998024:+	chr14:100897593-100897732:+,chr14:100977605-100977722:+	chr14:100830968-100831094:+,chr14:100831421-100831534:+,chr14:100832512-100832641:+,chr14:100834632-100834751:+,chr14:100835736-100835879:+,chr14:100835739-100835879:+,chr14:100836042-100836075:+,chr14:100836045-100836075:+,chr14:100936178-100936310:+	chr14:100829750-100831015:+,chr14:100831535-100835738:+,chr14:100835880-100836041:+,chr14:100940451-100942761:+,chr14:100958344-100960060:+	chr14:100829751-100831419:+,chr14:100829789-100831419:+	N/A	N/A	N/A	N/A	N/A	N/A
SNORD114-24	N/A	N/A	N/A	N/A	N/A	chr14:100831535-100836166:+,chr14:100942839-100944808:+,chr14:100944926-100947033:+,chr14:100997547-100998024:+	chr14:100897593-100897732:+,chr14:100977605-100977722:+	chr14:100830968-100831094:+,chr14:100831421-100831534:+,chr14:100832512-100832641:+,chr14:100834632-100834751:+,chr14:100835736-100835879:+,chr14:100835739-100835879:+,chr14:100836042-100836075:+,chr14:100836045-100836075:+,chr14:100936178-100936310:+	chr14:100829750-100831015:+,chr14:100831535-100835738:+,chr14:100835880-100836041:+,chr14:100940451-100942761:+,chr14:100958344-100960060:+	chr14:100829751-100831419:+,chr14:100829789-100831419:+	N/A	N/A	N/A	N/A	N/A	N/A
SNORD114-25	N/A	N/A	N/A	N/A	N/A	chr14:100831535-100836166:+,chr14:100942839-100944808:+,chr14:100944926-100947033:+,chr14:100997547-100998024:+	chr14:100897593-100897732:+,chr14:100977605-100977722:+	chr14:100830968-100831094:+,chr14:100831421-100831534:+,chr14:100832512-100832641:+,chr14:100834632-100834751:+,chr14:100835736-100835879:+,chr14:100835739-100835879:+,chr14:100836042-100836075:+,chr14:100836045-100836075:+,chr14:100936178-100936310:+	chr14:100829750-100831015:+,chr14:100831535-100835738:+,chr14:100835880-100836041:+,chr14:100940451-100942761:+,chr14:100958344-100960060:+	chr14:100829751-100831419:+,chr14:100829789-100831419:+	N/A	N/A	N/A	N/A	N/A	N/A
SNORD114-26	N/A	N/A	N/A	N/A	N/A	chr14:100831535-100836166:+,chr14:100942839-100944808:+,chr14:100944926-100947033:+,chr14:100997547-100998024:+	chr14:100897593-100897732:+,chr14:100977605-100977722:+	chr14:100830968-100831094:+,chr14:100831421-100831534:+,chr14:100832512-100832641:+,chr14:100834632-100834751:+,chr14:100835736-100835879:+,chr14:100835739-100835879:+,chr14:100836042-100836075:+,chr14:100836045-100836075:+,chr14:100936178-100936310:+	chr14:100829750-100831015:+,chr14:100831535-100835738:+,chr14:100835880-100836041:+,chr14:100940451-100942761:+,chr14:100958344-100960060:+	chr14:100829751-100831419:+,chr14:100829789-100831419:+	N/A	N/A	N/A	N/A	N/A	N/A
SNORD114-27	N/A	N/A	N/A	N/A	N/A	chr14:100831535-100836166:+,chr14:100942839-100944808:+,chr14:100944926-100947033:+,chr14:100997547-100998024:+	chr14:100897593-100897732:+,chr14:100977605-100977722:+	chr14:100830968-100831094:+,chr14:100831421-100831534:+,chr14:100832512-100832641:+,chr14:100834632-100834751:+,chr14:100835736-100835879:+,chr14:100835739-100835879:+,chr14:100836042-100836075:+,chr14:100836045-100836075:+,chr14:100936178-100936310:+	chr14:100829750-100831015:+,chr14:100831535-100835738:+,chr14:100835880-100836041:+,chr14:100940451-100942761:+,chr14:100958344-100960060:+	chr14:100829751-100831419:+,chr14:100829789-100831419:+	N/A	N/A	N/A	N/A	N/A	N/A
SNORD114-28	N/A	N/A	N/A	N/A	N/A	chr14:100831535-100836166:+,chr14:100942839-100944808:+,chr14:100944926-100947033:+,chr14:100997547-100998024:+	chr14:100897593-100897732:+,chr14:100977605-100977722:+	chr14:100830968-100831094:+,chr14:100831421-100831534:+,chr14:100832512-100832641:+,chr14:100834632-100834751:+,chr14:100835736-100835879:+,chr14:100835739-100835879:+,chr14:100836042-100836075:+,chr14:100836045-100836075:+,chr14:100936178-100936310:+	chr14:100829750-100831015:+,chr14:100831535-100835738:+,chr14:100835880-100836041:+,chr14:100940451-100942761:+,chr14:100958344-100960060:+	chr14:100829751-100831419:+,chr14:100829789-100831419:+	N/A	N/A	N/A	N/A	N/A	N/A
SNORD114-29	N/A	N/A	N/A	N/A	N/A	chr14:100831535-100836166:+,chr14:100942839-100944808:+,chr14:100944926-100947033:+,chr14:100997547-100998024:+	chr14:100897593-100897732:+,chr14:100977605-100977722:+	chr14:100830968-100831094:+,chr14:100831421-100831534:+,chr14:100832512-100832641:+,chr14:100834632-100834751:+,chr14:100835736-100835879:+,chr14:100835739-100835879:+,chr14:100836042-100836075:+,chr14:100836045-100836075:+,chr14:100936178-100936310:+	chr14:100829750-100831015:+,chr14:100831535-100835738:+,chr14:100835880-100836041:+,chr14:100940451-100942761:+,chr14:100958344-100960060:+	chr14:100829751-100831419:+,chr14:100829789-100831419:+	N/A	N/A	N/A	N/A	N/A	N/A
SNORD114-3	N/A	N/A	N/A	N/A	N/A	chr14:100831535-100836166:+,chr14:100942839-100944808:+,chr14:100944926-100947033:+,chr14:100997547-100998024:+	chr14:100897593-100897732:+,chr14:100977605-100977722:+	chr14:100830968-100831094:+,chr14:100831421-100831534:+,chr14:100832512-100832641:+,chr14:100834632-100834751:+,chr14:100835736-100835879:+,chr14:100835739-100835879:+,chr14:100836042-100836075:+,chr14:100836045-100836075:+,chr14:100936178-100936310:+	chr14:100829750-100831015:+,chr14:100831535-100835738:+,chr14:100835880-100836041:+,chr14:100940451-100942761:+,chr14:100958344-100960060:+	chr14:100829751-100831419:+,chr14:100829789-100831419:+	N/A	N/A	N/A	N/A	N/A	N/A
SNORD114-30	N/A	N/A	N/A	N/A	N/A	chr14:100831535-100836166:+,chr14:100942839-100944808:+,chr14:100944926-100947033:+,chr14:100997547-100998024:+	chr14:100897593-100897732:+,chr14:100977605-100977722:+	chr14:100830968-100831094:+,chr14:100831421-100831534:+,chr14:100832512-100832641:+,chr14:100834632-100834751:+,chr14:100835736-100835879:+,chr14:100835739-100835879:+,chr14:100836042-100836075:+,chr14:100836045-100836075:+,chr14:100936178-100936310:+	chr14:100829750-100831015:+,chr14:100831535-100835738:+,chr14:100835880-100836041:+,chr14:100940451-100942761:+,chr14:100958344-100960060:+	chr14:100829751-100831419:+,chr14:100829789-100831419:+	N/A	N/A	N/A	N/A	N/A	N/A
SNORD114-31	N/A	N/A	N/A	N/A	N/A	chr14:100831535-100836166:+,chr14:100942839-100944808:+,chr14:100944926-100947033:+,chr14:100997547-100998024:+	chr14:100897593-100897732:+,chr14:100977605-100977722:+	chr14:100830968-100831094:+,chr14:100831421-100831534:+,chr14:100832512-100832641:+,chr14:100834632-100834751:+,chr14:100835736-100835879:+,chr14:100835739-100835879:+,chr14:100836042-100836075:+,chr14:100836045-100836075:+,chr14:100936178-100936310:+	chr14:100829750-100831015:+,chr14:100831535-100835738:+,chr14:100835880-100836041:+,chr14:100940451-100942761:+,chr14:100958344-100960060:+	chr14:100829751-100831419:+,chr14:100829789-100831419:+	N/A	N/A	N/A	N/A	N/A	N/A
SNORD114-4	N/A	N/A	N/A	N/A	N/A	chr14:100831535-100836166:+,chr14:100942839-100944808:+,chr14:100944926-100947033:+,chr14:100997547-100998024:+	chr14:100897593-100897732:+,chr14:100977605-100977722:+	chr14:100830968-100831094:+,chr14:100831421-100831534:+,chr14:100832512-100832641:+,chr14:100834632-100834751:+,chr14:100835736-100835879:+,chr14:100835739-100835879:+,chr14:100836042-100836075:+,chr14:100836045-100836075:+,chr14:100936178-100936310:+	chr14:100829750-100831015:+,chr14:100831535-100835738:+,chr14:100835880-100836041:+,chr14:100940451-100942761:+,chr14:100958344-100960060:+	chr14:100829751-100831419:+,chr14:100829789-100831419:+	N/A	N/A	N/A	N/A	N/A	N/A
SNORD114-5	N/A	N/A	N/A	N/A	N/A	chr14:100831535-100836166:+,chr14:100942839-100944808:+,chr14:100944926-100947033:+,chr14:100997547-100998024:+	chr14:100897593-100897732:+,chr14:100977605-100977722:+	chr14:100830968-100831094:+,chr14:100831421-100831534:+,chr14:100832512-100832641:+,chr14:100834632-100834751:+,chr14:100835736-100835879:+,chr14:100835739-100835879:+,chr14:100836042-100836075:+,chr14:100836045-100836075:+,chr14:100936178-100936310:+	chr14:100829750-100831015:+,chr14:100831535-100835738:+,chr14:100835880-100836041:+,chr14:100940451-100942761:+,chr14:100958344-100960060:+	chr14:100829751-100831419:+,chr14:100829789-100831419:+	N/A	N/A	N/A	N/A	N/A	N/A
SNORD114-6	N/A	N/A	N/A	N/A	N/A	chr14:100831535-100836166:+,chr14:100942839-100944808:+,chr14:100944926-100947033:+,chr14:100997547-100998024:+	chr14:100897593-100897732:+,chr14:100977605-100977722:+	chr14:100830968-100831094:+,chr14:100831421-100831534:+,chr14:100832512-100832641:+,chr14:100834632-100834751:+,chr14:100835736-100835879:+,chr14:100835739-100835879:+,chr14:100836042-100836075:+,chr14:100836045-100836075:+,chr14:100936178-100936310:+	chr14:100829750-100831015:+,chr14:100831535-100835738:+,chr14:100835880-100836041:+,chr14:100940451-100942761:+,chr14:100958344-100960060:+	chr14:100829751-100831419:+,chr14:100829789-100831419:+	N/A	N/A	N/A	N/A	N/A	N/A
SNORD114-7	N/A	N/A	N/A	N/A	N/A	chr14:100831535-100836166:+,chr14:100942839-100944808:+,chr14:100944926-100947033:+,chr14:100997547-100998024:+	chr14:100897593-100897732:+,chr14:100977605-100977722:+	chr14:100830968-100831094:+,chr14:100831421-100831534:+,chr14:100832512-100832641:+,chr14:100834632-100834751:+,chr14:100835736-100835879:+,chr14:100835739-100835879:+,chr14:100836042-100836075:+,chr14:100836045-100836075:+,chr14:100936178-100936310:+	chr14:100829750-100831015:+,chr14:100831535-100835738:+,chr14:100835880-100836041:+,chr14:100940451-100942761:+,chr14:100958344-100960060:+	chr14:100829751-100831419:+,chr14:100829789-100831419:+	N/A	N/A	N/A	N/A	N/A	N/A
SNORD114-8	N/A	N/A	N/A	N/A	N/A	chr14:100831535-100836166:+,chr14:100942839-100944808:+,chr14:100944926-100947033:+,chr14:100997547-100998024:+	chr14:100897593-100897732:+,chr14:100977605-100977722:+	chr14:100830968-100831094:+,chr14:100831421-100831534:+,chr14:100832512-100832641:+,chr14:100834632-100834751:+,chr14:100835736-100835879:+,chr14:100835739-100835879:+,chr14:100836042-100836075:+,chr14:100836045-100836075:+,chr14:100936178-100936310:+	chr14:100829750-100831015:+,chr14:100831535-100835738:+,chr14:100835880-100836041:+,chr14:100940451-100942761:+,chr14:100958344-100960060:+	chr14:100829751-100831419:+,chr14:100829789-100831419:+	N/A	N/A	N/A	N/A	N/A	N/A
SNORD114-9	N/A	N/A	N/A	N/A	N/A	chr14:100831535-100836166:+,chr14:100942839-100944808:+,chr14:100944926-100947033:+,chr14:100997547-100998024:+	chr14:100897593-100897732:+,chr14:100977605-100977722:+	chr14:100830968-100831094:+,chr14:100831421-100831534:+,chr14:100832512-100832641:+,chr14:100834632-100834751:+,chr14:100835736-100835879:+,chr14:100835739-100835879:+,chr14:100836042-100836075:+,chr14:100836045-100836075:+,chr14:100936178-100936310:+	chr14:100829750-100831015:+,chr14:100831535-100835738:+,chr14:100835880-100836041:+,chr14:100940451-100942761:+,chr14:100958344-100960060:+	chr14:100829751-100831419:+,chr14:100829789-100831419:+	N/A	N/A	N/A	N/A	N/A	N/A
SNORD115-1	N/A	N/A	N/A	N/A	N/A	chr15:25095829-25097320:+,chr15:25099279-25103858:+,chr15:25109100-25109197:+,chr15:25186004-25187348:+,chr15:25234620-25236408:+,chr15:25247289-25247671:+	chr15:25061306-25061413:+,chr15:25086510-25086614:+,chr15:25095627-25095728:+,chr15:25095627-25095828:+,chr15:25181810-25181895:+,chr15:25239650-25239781:+	chr15:24998366-24998486:+,chr15:25053266-25053363:+,chr15:25055074-25055230:+,chr15:25079826-25080079:+,chr15:25209732-25209861:+	N/A	chr15:25087601-25089612:+,chr15:25103972-25106162:+,chr15:25203598-25204168:+	N/A	N/A	N/A	N/A	N/A	N/A
SNORD115-10_locus1	N/A	N/A	N/A	N/A	N/A	chr15:25095829-25097320:+,chr15:25099279-25103858:+,chr15:25109100-25109197:+,chr15:25186004-25187348:+,chr15:25234620-25236408:+,chr15:25247289-25247671:+	chr15:25061306-25061413:+,chr15:25086510-25086614:+,chr15:25095627-25095728:+,chr15:25095627-25095828:+,chr15:25181810-25181895:+,chr15:25239650-25239781:+	chr15:24998366-24998486:+,chr15:25053266-25053363:+,chr15:25055074-25055230:+,chr15:25079826-25080079:+,chr15:25209732-25209861:+	N/A	chr15:25087601-25089612:+,chr15:25103972-25106162:+,chr15:25203598-25204168:+	N/A	N/A	N/A	N/A	N/A	N/A
SNORD115-10_locus2	N/A	N/A	N/A	N/A	N/A	chr15:25095829-25097320:+,chr15:25099279-25103858:+,chr15:25109100-25109197:+,chr15:25186004-25187348:+,chr15:25234620-25236408:+,chr15:25247289-25247671:+	chr15:25061306-25061413:+,chr15:25086510-25086614:+,chr15:25095627-25095728:+,chr15:25095627-25095828:+,chr15:25181810-25181895:+,chr15:25239650-25239781:+	chr15:24998366-24998486:+,chr15:25053266-25053363:+,chr15:25055074-25055230:+,chr15:25079826-25080079:+,chr15:25209732-25209861:+	N/A	chr15:25087601-25089612:+,chr15:25103972-25106162:+,chr15:25203598-25204168:+	N/A	N/A	N/A	N/A	N/A	N/A
SNORD115-10_locus3	N/A	N/A	N/A	N/A	N/A	chr15:25095829-25097320:+,chr15:25099279-25103858:+,chr15:25109100-25109197:+,chr15:25186004-25187348:+,chr15:25234620-25236408:+,chr15:25247289-25247671:+	chr15:25061306-25061413:+,chr15:25086510-25086614:+,chr15:25095627-25095728:+,chr15:25095627-25095828:+,chr15:25181810-25181895:+,chr15:25239650-25239781:+	chr15:24998366-24998486:+,chr15:25053266-25053363:+,chr15:25055074-25055230:+,chr15:25079826-25080079:+,chr15:25209732-25209861:+	N/A	chr15:25087601-25089612:+,chr15:25103972-25106162:+,chr15:25203598-25204168:+	N/A	N/A	N/A	N/A	N/A	N/A
SNORD115-10_locus4	N/A	N/A	N/A	N/A	N/A	chr15:25095829-25097320:+,chr15:25099279-25103858:+,chr15:25109100-25109197:+,chr15:25186004-25187348:+,chr15:25234620-25236408:+,chr15:25247289-25247671:+	chr15:25061306-25061413:+,chr15:25086510-25086614:+,chr15:25095627-25095728:+,chr15:25095627-25095828:+,chr15:25181810-25181895:+,chr15:25239650-25239781:+	chr15:24998366-24998486:+,chr15:25053266-25053363:+,chr15:25055074-25055230:+,chr15:25079826-25080079:+,chr15:25209732-25209861:+	N/A	chr15:25087601-25089612:+,chr15:25103972-25106162:+,chr15:25203598-25204168:+	N/A	N/A	N/A	N/A	N/A	N/A
SNORD115-10_locus5	N/A	N/A	N/A	N/A	N/A	chr15:25095829-25097320:+,chr15:25099279-25103858:+,chr15:25109100-25109197:+,chr15:25186004-25187348:+,chr15:25234620-25236408:+,chr15:25247289-25247671:+	chr15:25061306-25061413:+,chr15:25086510-25086614:+,chr15:25095627-25095728:+,chr15:25095627-25095828:+,chr15:25181810-25181895:+,chr15:25239650-25239781:+	chr15:24998366-24998486:+,chr15:25053266-25053363:+,chr15:25055074-25055230:+,chr15:25079826-25080079:+,chr15:25209732-25209861:+	N/A	chr15:25087601-25089612:+,chr15:25103972-25106162:+,chr15:25203598-25204168:+	N/A	N/A	N/A	N/A	N/A	N/A
SNORD115-11_locus1	N/A	N/A	N/A	N/A	N/A	chr15:25095829-25097320:+,chr15:25099279-25103858:+,chr15:25109100-25109197:+,chr15:25186004-25187348:+,chr15:25234620-25236408:+,chr15:25247289-25247671:+	chr15:25061306-25061413:+,chr15:25086510-25086614:+,chr15:25095627-25095728:+,chr15:25095627-25095828:+,chr15:25181810-25181895:+,chr15:25239650-25239781:+	chr15:24998366-24998486:+,chr15:25053266-25053363:+,chr15:25055074-25055230:+,chr15:25079826-25080079:+,chr15:25209732-25209861:+	N/A	chr15:25087601-25089612:+,chr15:25103972-25106162:+,chr15:25203598-25204168:+	N/A	N/A	N/A	N/A	N/A	N/A
SNORD115-11_locus2	N/A	N/A	N/A	N/A	N/A	chr15:25095829-25097320:+,chr15:25099279-25103858:+,chr15:25109100-25109197:+,chr15:25186004-25187348:+,chr15:25234620-25236408:+,chr15:25247289-25247671:+	chr15:25061306-25061413:+,chr15:25086510-25086614:+,chr15:25095627-25095728:+,chr15:25095627-25095828:+,chr15:25181810-25181895:+,chr15:25239650-25239781:+	chr15:24998366-24998486:+,chr15:25053266-25053363:+,chr15:25055074-25055230:+,chr15:25079826-25080079:+,chr15:25209732-25209861:+	N/A	chr15:25087601-25089612:+,chr15:25103972-25106162:+,chr15:25203598-25204168:+	N/A	N/A	N/A	N/A	N/A	N/A
SNORD115-11_locus3	N/A	N/A	N/A	N/A	N/A	chr15:25095829-25097320:+,chr15:25099279-25103858:+,chr15:25109100-25109197:+,chr15:25186004-25187348:+,chr15:25234620-25236408:+,chr15:25247289-25247671:+	chr15:25061306-25061413:+,chr15:25086510-25086614:+,chr15:25095627-25095728:+,chr15:25095627-25095828:+,chr15:25181810-25181895:+,chr15:25239650-25239781:+	chr15:24998366-24998486:+,chr15:25053266-25053363:+,chr15:25055074-25055230:+,chr15:25079826-25080079:+,chr15:25209732-25209861:+	N/A	chr15:25087601-25089612:+,chr15:25103972-25106162:+,chr15:25203598-25204168:+	N/A	N/A	N/A	N/A	N/A	N/A
SNORD115-11_locus4	N/A	N/A	N/A	N/A	N/A	chr15:25095829-25097320:+,chr15:25099279-25103858:+,chr15:25109100-25109197:+,chr15:25186004-25187348:+,chr15:25234620-25236408:+,chr15:25247289-25247671:+	chr15:25061306-25061413:+,chr15:25086510-25086614:+,chr15:25095627-25095728:+,chr15:25095627-25095828:+,chr15:25181810-25181895:+,chr15:25239650-25239781:+	chr15:24998366-24998486:+,chr15:25053266-25053363:+,chr15:25055074-25055230:+,chr15:25079826-25080079:+,chr15:25209732-25209861:+	N/A	chr15:25087601-25089612:+,chr15:25103972-25106162:+,chr15:25203598-25204168:+	N/A	N/A	N/A	N/A	N/A	N/A
SNORD115-12_locus1	N/A	N/A	N/A	N/A	N/A	chr15:25095829-25097320:+,chr15:25099279-25103858:+,chr15:25109100-25109197:+,chr15:25186004-25187348:+,chr15:25234620-25236408:+,chr15:25247289-25247671:+	chr15:25061306-25061413:+,chr15:25086510-25086614:+,chr15:25095627-25095728:+,chr15:25095627-25095828:+,chr15:25181810-25181895:+,chr15:25239650-25239781:+	chr15:24998366-24998486:+,chr15:25053266-25053363:+,chr15:25055074-25055230:+,chr15:25079826-25080079:+,chr15:25209732-25209861:+	N/A	chr15:25087601-25089612:+,chr15:25103972-25106162:+,chr15:25203598-25204168:+	N/A	N/A	N/A	N/A	N/A	N/A
SNORD115-12_locus2	N/A	N/A	N/A	N/A	N/A	chr15:25095829-25097320:+,chr15:25099279-25103858:+,chr15:25109100-25109197:+,chr15:25186004-25187348:+,chr15:25234620-25236408:+,chr15:25247289-25247671:+	chr15:25061306-25061413:+,chr15:25086510-25086614:+,chr15:25095627-25095728:+,chr15:25095627-25095828:+,chr15:25181810-25181895:+,chr15:25239650-25239781:+	chr15:24998366-24998486:+,chr15:25053266-25053363:+,chr15:25055074-25055230:+,chr15:25079826-25080079:+,chr15:25209732-25209861:+	N/A	chr15:25087601-25089612:+,chr15:25103972-25106162:+,chr15:25203598-25204168:+	N/A	N/A	N/A	N/A	N/A	N/A
SNORD115-12_locus3	N/A	N/A	N/A	N/A	N/A	chr15:25095829-25097320:+,chr15:25099279-25103858:+,chr15:25109100-25109197:+,chr15:25186004-25187348:+,chr15:25234620-25236408:+,chr15:25247289-25247671:+	chr15:25061306-25061413:+,chr15:25086510-25086614:+,chr15:25095627-25095728:+,chr15:25095627-25095828:+,chr15:25181810-25181895:+,chr15:25239650-25239781:+	chr15:24998366-24998486:+,chr15:25053266-25053363:+,chr15:25055074-25055230:+,chr15:25079826-25080079:+,chr15:25209732-25209861:+	N/A	chr15:25087601-25089612:+,chr15:25103972-25106162:+,chr15:25203598-25204168:+	N/A	N/A	N/A	N/A	N/A	N/A
SNORD115-13	N/A	N/A	N/A	N/A	N/A	chr15:25095829-25097320:+,chr15:25099279-25103858:+,chr15:25109100-25109197:+,chr15:25186004-25187348:+,chr15:25234620-25236408:+,chr15:25247289-25247671:+	chr15:25061306-25061413:+,chr15:25086510-25086614:+,chr15:25095627-25095728:+,chr15:25095627-25095828:+,chr15:25181810-25181895:+,chr15:25239650-25239781:+	chr15:24998366-24998486:+,chr15:25053266-25053363:+,chr15:25055074-25055230:+,chr15:25079826-25080079:+,chr15:25209732-25209861:+	N/A	chr15:25087601-25089612:+,chr15:25103972-25106162:+,chr15:25203598-25204168:+	N/A	N/A	N/A	N/A	N/A	N/A
SNORD115-14	N/A	N/A	N/A	N/A	N/A	chr15:25095829-25097320:+,chr15:25099279-25103858:+,chr15:25109100-25109197:+,chr15:25186004-25187348:+,chr15:25234620-25236408:+,chr15:25247289-25247671:+	chr15:25061306-25061413:+,chr15:25086510-25086614:+,chr15:25095627-25095728:+,chr15:25095627-25095828:+,chr15:25181810-25181895:+,chr15:25239650-25239781:+	chr15:24998366-24998486:+,chr15:25053266-25053363:+,chr15:25055074-25055230:+,chr15:25079826-25080079:+,chr15:25209732-25209861:+	N/A	chr15:25087601-25089612:+,chr15:25103972-25106162:+,chr15:25203598-25204168:+	N/A	N/A	N/A	N/A	N/A	N/A
SNORD115-15_locus1	N/A	N/A	N/A	N/A	N/A	chr15:25095829-25097320:+,chr15:25099279-25103858:+,chr15:25109100-25109197:+,chr15:25186004-25187348:+,chr15:25234620-25236408:+,chr15:25247289-25247671:+	chr15:25061306-25061413:+,chr15:25086510-25086614:+,chr15:25095627-25095728:+,chr15:25095627-25095828:+,chr15:25181810-25181895:+,chr15:25239650-25239781:+	chr15:24998366-24998486:+,chr15:25053266-25053363:+,chr15:25055074-25055230:+,chr15:25079826-25080079:+,chr15:25209732-25209861:+	N/A	chr15:25087601-25089612:+,chr15:25103972-25106162:+,chr15:25203598-25204168:+	N/A	N/A	N/A	N/A	N/A	N/A
SNORD115-15_locus2	N/A	N/A	N/A	N/A	N/A	chr15:25095829-25097320:+,chr15:25099279-25103858:+,chr15:25109100-25109197:+,chr15:25186004-25187348:+,chr15:25234620-25236408:+,chr15:25247289-25247671:+	chr15:25061306-25061413:+,chr15:25086510-25086614:+,chr15:25095627-25095728:+,chr15:25095627-25095828:+,chr15:25181810-25181895:+,chr15:25239650-25239781:+	chr15:24998366-24998486:+,chr15:25053266-25053363:+,chr15:25055074-25055230:+,chr15:25079826-25080079:+,chr15:25209732-25209861:+	N/A	chr15:25087601-25089612:+,chr15:25103972-25106162:+,chr15:25203598-25204168:+	N/A	N/A	N/A	N/A	N/A	N/A
SNORD115-16	N/A	N/A	N/A	N/A	N/A	chr15:25095829-25097320:+,chr15:25099279-25103858:+,chr15:25109100-25109197:+,chr15:25186004-25187348:+,chr15:25234620-25236408:+,chr15:25247289-25247671:+	chr15:25061306-25061413:+,chr15:25086510-25086614:+,chr15:25095627-25095728:+,chr15:25095627-25095828:+,chr15:25181810-25181895:+,chr15:25239650-25239781:+	chr15:24998366-24998486:+,chr15:25053266-25053363:+,chr15:25055074-25055230:+,chr15:25079826-25080079:+,chr15:25209732-25209861:+	N/A	chr15:25087601-25089612:+,chr15:25103972-25106162:+,chr15:25203598-25204168:+	N/A	N/A	N/A	N/A	N/A	N/A
SNORD115-17_locus1	N/A	N/A	N/A	N/A	N/A	chr15:25095829-25097320:+,chr15:25099279-25103858:+,chr15:25109100-25109197:+,chr15:25186004-25187348:+,chr15:25234620-25236408:+,chr15:25247289-25247671:+	chr15:25061306-25061413:+,chr15:25086510-25086614:+,chr15:25095627-25095728:+,chr15:25095627-25095828:+,chr15:25181810-25181895:+,chr15:25239650-25239781:+	chr15:24998366-24998486:+,chr15:25053266-25053363:+,chr15:25055074-25055230:+,chr15:25079826-25080079:+,chr15:25209732-25209861:+	N/A	chr15:25087601-25089612:+,chr15:25103972-25106162:+,chr15:25203598-25204168:+	N/A	N/A	N/A	N/A	N/A	N/A
SNORD115-17_locus2	N/A	N/A	N/A	N/A	N/A	chr15:25095829-25097320:+,chr15:25099279-25103858:+,chr15:25109100-25109197:+,chr15:25186004-25187348:+,chr15:25234620-25236408:+,chr15:25247289-25247671:+	chr15:25061306-25061413:+,chr15:25086510-25086614:+,chr15:25095627-25095728:+,chr15:25095627-25095828:+,chr15:25181810-25181895:+,chr15:25239650-25239781:+	chr15:24998366-24998486:+,chr15:25053266-25053363:+,chr15:25055074-25055230:+,chr15:25079826-25080079:+,chr15:25209732-25209861:+	N/A	chr15:25087601-25089612:+,chr15:25103972-25106162:+,chr15:25203598-25204168:+	N/A	N/A	N/A	N/A	N/A	N/A
SNORD115-17_locus3	N/A	N/A	N/A	N/A	N/A	chr15:25095829-25097320:+,chr15:25099279-25103858:+,chr15:25109100-25109197:+,chr15:25186004-25187348:+,chr15:25234620-25236408:+,chr15:25247289-25247671:+	chr15:25061306-25061413:+,chr15:25086510-25086614:+,chr15:25095627-25095728:+,chr15:25095627-25095828:+,chr15:25181810-25181895:+,chr15:25239650-25239781:+	chr15:24998366-24998486:+,chr15:25053266-25053363:+,chr15:25055074-25055230:+,chr15:25079826-25080079:+,chr15:25209732-25209861:+	N/A	chr15:25087601-25089612:+,chr15:25103972-25106162:+,chr15:25203598-25204168:+	N/A	N/A	N/A	N/A	N/A	N/A
SNORD115-18_locus1	N/A	N/A	N/A	N/A	N/A	chr15:25095829-25097320:+,chr15:25099279-25103858:+,chr15:25109100-25109197:+,chr15:25186004-25187348:+,chr15:25234620-25236408:+,chr15:25247289-25247671:+	chr15:25061306-25061413:+,chr15:25086510-25086614:+,chr15:25095627-25095728:+,chr15:25095627-25095828:+,chr15:25181810-25181895:+,chr15:25239650-25239781:+	chr15:24998366-24998486:+,chr15:25053266-25053363:+,chr15:25055074-25055230:+,chr15:25079826-25080079:+,chr15:25209732-25209861:+	N/A	chr15:25087601-25089612:+,chr15:25103972-25106162:+,chr15:25203598-25204168:+	N/A	N/A	N/A	N/A	N/A	N/A
SNORD115-18_locus2	N/A	N/A	N/A	N/A	N/A	chr15:25095829-25097320:+,chr15:25099279-25103858:+,chr15:25109100-25109197:+,chr15:25186004-25187348:+,chr15:25234620-25236408:+,chr15:25247289-25247671:+	chr15:25061306-25061413:+,chr15:25086510-25086614:+,chr15:25095627-25095728:+,chr15:25095627-25095828:+,chr15:25181810-25181895:+,chr15:25239650-25239781:+	chr15:24998366-24998486:+,chr15:25053266-25053363:+,chr15:25055074-25055230:+,chr15:25079826-25080079:+,chr15:25209732-25209861:+	N/A	chr15:25087601-25089612:+,chr15:25103972-25106162:+,chr15:25203598-25204168:+	N/A	N/A	N/A	N/A	N/A	N/A
SNORD115-18_locus3	N/A	N/A	N/A	N/A	N/A	chr15:25095829-25097320:+,chr15:25099279-25103858:+,chr15:25109100-25109197:+,chr15:25186004-25187348:+,chr15:25234620-25236408:+,chr15:25247289-25247671:+	chr15:25061306-25061413:+,chr15:25086510-25086614:+,chr15:25095627-25095728:+,chr15:25095627-25095828:+,chr15:25181810-25181895:+,chr15:25239650-25239781:+	chr15:24998366-24998486:+,chr15:25053266-25053363:+,chr15:25055074-25055230:+,chr15:25079826-25080079:+,chr15:25209732-25209861:+	N/A	chr15:25087601-25089612:+,chr15:25103972-25106162:+,chr15:25203598-25204168:+	N/A	N/A	N/A	N/A	N/A	N/A
SNORD115-19_locus1	N/A	N/A	N/A	N/A	N/A	chr15:25095829-25097320:+,chr15:25099279-25103858:+,chr15:25109100-25109197:+,chr15:25186004-25187348:+,chr15:25234620-25236408:+,chr15:25247289-25247671:+	chr15:25061306-25061413:+,chr15:25086510-25086614:+,chr15:25095627-25095728:+,chr15:25095627-25095828:+,chr15:25181810-25181895:+,chr15:25239650-25239781:+	chr15:24998366-24998486:+,chr15:25053266-25053363:+,chr15:25055074-25055230:+,chr15:25079826-25080079:+,chr15:25209732-25209861:+	N/A	chr15:25087601-25089612:+,chr15:25103972-25106162:+,chr15:25203598-25204168:+	N/A	N/A	N/A	N/A	N/A	N/A
SNORD115-19_locus2	N/A	N/A	N/A	N/A	N/A	chr15:25095829-25097320:+,chr15:25099279-25103858:+,chr15:25109100-25109197:+,chr15:25186004-25187348:+,chr15:25234620-25236408:+,chr15:25247289-25247671:+	chr15:25061306-25061413:+,chr15:25086510-25086614:+,chr15:25095627-25095728:+,chr15:25095627-25095828:+,chr15:25181810-25181895:+,chr15:25239650-25239781:+	chr15:24998366-24998486:+,chr15:25053266-25053363:+,chr15:25055074-25055230:+,chr15:25079826-25080079:+,chr15:25209732-25209861:+	N/A	chr15:25087601-25089612:+,chr15:25103972-25106162:+,chr15:25203598-25204168:+	N/A	N/A	N/A	N/A	N/A	N/A
SNORD115-19_locus3	N/A	N/A	N/A	N/A	N/A	chr15:25095829-25097320:+,chr15:25099279-25103858:+,chr15:25109100-25109197:+,chr15:25186004-25187348:+,chr15:25234620-25236408:+,chr15:25247289-25247671:+	chr15:25061306-25061413:+,chr15:25086510-25086614:+,chr15:25095627-25095728:+,chr15:25095627-25095828:+,chr15:25181810-25181895:+,chr15:25239650-25239781:+	chr15:24998366-24998486:+,chr15:25053266-25053363:+,chr15:25055074-25055230:+,chr15:25079826-25080079:+,chr15:25209732-25209861:+	N/A	chr15:25087601-25089612:+,chr15:25103972-25106162:+,chr15:25203598-25204168:+	N/A	N/A	N/A	N/A	N/A	N/A
SNORD115-2	N/A	N/A	N/A	N/A	N/A	chr15:25095829-25097320:+,chr15:25099279-25103858:+,chr15:25109100-25109197:+,chr15:25186004-25187348:+,chr15:25234620-25236408:+,chr15:25247289-25247671:+	chr15:25061306-25061413:+,chr15:25086510-25086614:+,chr15:25095627-25095728:+,chr15:25095627-25095828:+,chr15:25181810-25181895:+,chr15:25239650-25239781:+	chr15:24998366-24998486:+,chr15:25053266-25053363:+,chr15:25055074-25055230:+,chr15:25079826-25080079:+,chr15:25209732-25209861:+	N/A	chr15:25087601-25089612:+,chr15:25103972-25106162:+,chr15:25203598-25204168:+	N/A	N/A	N/A	N/A	N/A	N/A
SNORD115-20	N/A	N/A	N/A	N/A	N/A	chr15:25095829-25097320:+,chr15:25099279-25103858:+,chr15:25109100-25109197:+,chr15:25186004-25187348:+,chr15:25234620-25236408:+,chr15:25247289-25247671:+	chr15:25061306-25061413:+,chr15:25086510-25086614:+,chr15:25095627-25095728:+,chr15:25095627-25095828:+,chr15:25181810-25181895:+,chr15:25239650-25239781:+	chr15:24998366-24998486:+,chr15:25053266-25053363:+,chr15:25055074-25055230:+,chr15:25079826-25080079:+,chr15:25209732-25209861:+	N/A	chr15:25087601-25089612:+,chr15:25103972-25106162:+,chr15:25203598-25204168:+	N/A	N/A	N/A	N/A	N/A	N/A
SNORD115-21_locus1	N/A	N/A	N/A	N/A	N/A	chr15:25095829-25097320:+,chr15:25099279-25103858:+,chr15:25109100-25109197:+,chr15:25186004-25187348:+,chr15:25234620-25236408:+,chr15:25247289-25247671:+	chr15:25061306-25061413:+,chr15:25086510-25086614:+,chr15:25095627-25095728:+,chr15:25095627-25095828:+,chr15:25181810-25181895:+,chr15:25239650-25239781:+	chr15:24998366-24998486:+,chr15:25053266-25053363:+,chr15:25055074-25055230:+,chr15:25079826-25080079:+,chr15:25209732-25209861:+	N/A	chr15:25087601-25089612:+,chr15:25103972-25106162:+,chr15:25203598-25204168:+	N/A	N/A	N/A	N/A	N/A	N/A
SNORD115-21_locus2	N/A	N/A	N/A	N/A	N/A	chr15:25095829-25097320:+,chr15:25099279-25103858:+,chr15:25109100-25109197:+,chr15:25186004-25187348:+,chr15:25234620-25236408:+,chr15:25247289-25247671:+	chr15:25061306-25061413:+,chr15:25086510-25086614:+,chr15:25095627-25095728:+,chr15:25095627-25095828:+,chr15:25181810-25181895:+,chr15:25239650-25239781:+	chr15:24998366-24998486:+,chr15:25053266-25053363:+,chr15:25055074-25055230:+,chr15:25079826-25080079:+,chr15:25209732-25209861:+	N/A	chr15:25087601-25089612:+,chr15:25103972-25106162:+,chr15:25203598-25204168:+	N/A	N/A	N/A	N/A	N/A	N/A
SNORD115-21_locus3	N/A	N/A	N/A	N/A	N/A	chr15:25095829-25097320:+,chr15:25099279-25103858:+,chr15:25109100-25109197:+,chr15:25186004-25187348:+,chr15:25234620-25236408:+,chr15:25247289-25247671:+	chr15:25061306-25061413:+,chr15:25086510-25086614:+,chr15:25095627-25095728:+,chr15:25095627-25095828:+,chr15:25181810-25181895:+,chr15:25239650-25239781:+	chr15:24998366-24998486:+,chr15:25053266-25053363:+,chr15:25055074-25055230:+,chr15:25079826-25080079:+,chr15:25209732-25209861:+	N/A	chr15:25087601-25089612:+,chr15:25103972-25106162:+,chr15:25203598-25204168:+	N/A	N/A	N/A	N/A	N/A	N/A
SNORD115-22	N/A	N/A	N/A	N/A	N/A	chr15:25095829-25097320:+,chr15:25099279-25103858:+,chr15:25109100-25109197:+,chr15:25186004-25187348:+,chr15:25234620-25236408:+,chr15:25247289-25247671:+	chr15:25061306-25061413:+,chr15:25086510-25086614:+,chr15:25095627-25095728:+,chr15:25095627-25095828:+,chr15:25181810-25181895:+,chr15:25239650-25239781:+	chr15:24998366-24998486:+,chr15:25053266-25053363:+,chr15:25055074-25055230:+,chr15:25079826-25080079:+,chr15:25209732-25209861:+	N/A	chr15:25087601-25089612:+,chr15:25103972-25106162:+,chr15:25203598-25204168:+	N/A	N/A	N/A	N/A	N/A	N/A
SNORD115-23	N/A	N/A	N/A	N/A	N/A	chr15:25095829-25097320:+,chr15:25099279-25103858:+,chr15:25109100-25109197:+,chr15:25186004-25187348:+,chr15:25234620-25236408:+,chr15:25247289-25247671:+	chr15:25061306-25061413:+,chr15:25086510-25086614:+,chr15:25095627-25095728:+,chr15:25095627-25095828:+,chr15:25181810-25181895:+,chr15:25239650-25239781:+	chr15:24998366-24998486:+,chr15:25053266-25053363:+,chr15:25055074-25055230:+,chr15:25079826-25080079:+,chr15:25209732-25209861:+	N/A	chr15:25087601-25089612:+,chr15:25103972-25106162:+,chr15:25203598-25204168:+	N/A	N/A	N/A	N/A	N/A	N/A
SNORD115-24	N/A	N/A	N/A	N/A	N/A	chr15:25095829-25097320:+,chr15:25099279-25103858:+,chr15:25109100-25109197:+,chr15:25186004-25187348:+,chr15:25234620-25236408:+,chr15:25247289-25247671:+	chr15:25061306-25061413:+,chr15:25086510-25086614:+,chr15:25095627-25095728:+,chr15:25095627-25095828:+,chr15:25181810-25181895:+,chr15:25239650-25239781:+	chr15:24998366-24998486:+,chr15:25053266-25053363:+,chr15:25055074-25055230:+,chr15:25079826-25080079:+,chr15:25209732-25209861:+	N/A	chr15:25087601-25089612:+,chr15:25103972-25106162:+,chr15:25203598-25204168:+	N/A	N/A	N/A	N/A	N/A	N/A
SNORD115-25	N/A	N/A	N/A	N/A	N/A	chr15:25095829-25097320:+,chr15:25099279-25103858:+,chr15:25109100-25109197:+,chr15:25186004-25187348:+,chr15:25234620-25236408:+,chr15:25247289-25247671:+	chr15:25061306-25061413:+,chr15:25086510-25086614:+,chr15:25095627-25095728:+,chr15:25095627-25095828:+,chr15:25181810-25181895:+,chr15:25239650-25239781:+	chr15:24998366-24998486:+,chr15:25053266-25053363:+,chr15:25055074-25055230:+,chr15:25079826-25080079:+,chr15:25209732-25209861:+	N/A	chr15:25087601-25089612:+,chr15:25103972-25106162:+,chr15:25203598-25204168:+	N/A	N/A	N/A	N/A	N/A	N/A
SNORD115-26	N/A	N/A	N/A	N/A	N/A	chr15:25095829-25097320:+,chr15:25099279-25103858:+,chr15:25109100-25109197:+,chr15:25186004-25187348:+,chr15:25234620-25236408:+,chr15:25247289-25247671:+	chr15:25061306-25061413:+,chr15:25086510-25086614:+,chr15:25095627-25095728:+,chr15:25095627-25095828:+,chr15:25181810-25181895:+,chr15:25239650-25239781:+	chr15:24998366-24998486:+,chr15:25053266-25053363:+,chr15:25055074-25055230:+,chr15:25079826-25080079:+,chr15:25209732-25209861:+	N/A	chr15:25087601-25089612:+,chr15:25103972-25106162:+,chr15:25203598-25204168:+	N/A	N/A	N/A	N/A	N/A	N/A
SNORD115-27	N/A	N/A	N/A	N/A	N/A	chr15:25095829-25097320:+,chr15:25099279-25103858:+,chr15:25109100-25109197:+,chr15:25186004-25187348:+,chr15:25234620-25236408:+,chr15:25247289-25247671:+	chr15:25061306-25061413:+,chr15:25086510-25086614:+,chr15:25095627-25095728:+,chr15:25095627-25095828:+,chr15:25181810-25181895:+,chr15:25239650-25239781:+	chr15:24998366-24998486:+,chr15:25053266-25053363:+,chr15:25055074-25055230:+,chr15:25079826-25080079:+,chr15:25209732-25209861:+	N/A	chr15:25087601-25089612:+,chr15:25103972-25106162:+,chr15:25203598-25204168:+	N/A	N/A	N/A	N/A	N/A	N/A
SNORD115-28	N/A	N/A	N/A	N/A	N/A	chr15:25095829-25097320:+,chr15:25099279-25103858:+,chr15:25109100-25109197:+,chr15:25186004-25187348:+,chr15:25234620-25236408:+,chr15:25247289-25247671:+	chr15:25061306-25061413:+,chr15:25086510-25086614:+,chr15:25095627-25095728:+,chr15:25095627-25095828:+,chr15:25181810-25181895:+,chr15:25239650-25239781:+	chr15:24998366-24998486:+,chr15:25053266-25053363:+,chr15:25055074-25055230:+,chr15:25079826-25080079:+,chr15:25209732-25209861:+	N/A	chr15:25087601-25089612:+,chr15:25103972-25106162:+,chr15:25203598-25204168:+	N/A	N/A	N/A	N/A	N/A	N/A
SNORD115-29_locus1	N/A	N/A	N/A	N/A	N/A	chr15:25095829-25097320:+,chr15:25099279-25103858:+,chr15:25109100-25109197:+,chr15:25186004-25187348:+,chr15:25234620-25236408:+,chr15:25247289-25247671:+	chr15:25061306-25061413:+,chr15:25086510-25086614:+,chr15:25095627-25095728:+,chr15:25095627-25095828:+,chr15:25181810-25181895:+,chr15:25239650-25239781:+	chr15:24998366-24998486:+,chr15:25053266-25053363:+,chr15:25055074-25055230:+,chr15:25079826-25080079:+,chr15:25209732-25209861:+	N/A	chr15:25087601-25089612:+,chr15:25103972-25106162:+,chr15:25203598-25204168:+	N/A	N/A	N/A	N/A	N/A	N/A
SNORD115-29_locus2	N/A	N/A	N/A	N/A	N/A	chr15:25095829-25097320:+,chr15:25099279-25103858:+,chr15:25109100-25109197:+,chr15:25186004-25187348:+,chr15:25234620-25236408:+,chr15:25247289-25247671:+	chr15:25061306-25061413:+,chr15:25086510-25086614:+,chr15:25095627-25095728:+,chr15:25095627-25095828:+,chr15:25181810-25181895:+,chr15:25239650-25239781:+	chr15:24998366-24998486:+,chr15:25053266-25053363:+,chr15:25055074-25055230:+,chr15:25079826-25080079:+,chr15:25209732-25209861:+	N/A	chr15:25087601-25089612:+,chr15:25103972-25106162:+,chr15:25203598-25204168:+	N/A	N/A	N/A	N/A	N/A	N/A
SNORD115-29_locus3	N/A	N/A	N/A	N/A	N/A	chr15:25095829-25097320:+,chr15:25099279-25103858:+,chr15:25109100-25109197:+,chr15:25186004-25187348:+,chr15:25234620-25236408:+,chr15:25247289-25247671:+	chr15:25061306-25061413:+,chr15:25086510-25086614:+,chr15:25095627-25095728:+,chr15:25095627-25095828:+,chr15:25181810-25181895:+,chr15:25239650-25239781:+	chr15:24998366-24998486:+,chr15:25053266-25053363:+,chr15:25055074-25055230:+,chr15:25079826-25080079:+,chr15:25209732-25209861:+	N/A	chr15:25087601-25089612:+,chr15:25103972-25106162:+,chr15:25203598-25204168:+	N/A	N/A	N/A	N/A	N/A	N/A
SNORD115-29_locus4	N/A	N/A	N/A	N/A	N/A	chr15:25095829-25097320:+,chr15:25099279-25103858:+,chr15:25109100-25109197:+,chr15:25186004-25187348:+,chr15:25234620-25236408:+,chr15:25247289-25247671:+	chr15:25061306-25061413:+,chr15:25086510-25086614:+,chr15:25095627-25095728:+,chr15:25095627-25095828:+,chr15:25181810-25181895:+,chr15:25239650-25239781:+	chr15:24998366-24998486:+,chr15:25053266-25053363:+,chr15:25055074-25055230:+,chr15:25079826-25080079:+,chr15:25209732-25209861:+	N/A	chr15:25087601-25089612:+,chr15:25103972-25106162:+,chr15:25203598-25204168:+	N/A	N/A	N/A	N/A	N/A	N/A
SNORD115-3	N/A	N/A	N/A	N/A	N/A	chr15:25095829-25097320:+,chr15:25099279-25103858:+,chr15:25109100-25109197:+,chr15:25186004-25187348:+,chr15:25234620-25236408:+,chr15:25247289-25247671:+	chr15:25061306-25061413:+,chr15:25086510-25086614:+,chr15:25095627-25095728:+,chr15:25095627-25095828:+,chr15:25181810-25181895:+,chr15:25239650-25239781:+	chr15:24998366-24998486:+,chr15:25053266-25053363:+,chr15:25055074-25055230:+,chr15:25079826-25080079:+,chr15:25209732-25209861:+	N/A	chr15:25087601-25089612:+,chr15:25103972-25106162:+,chr15:25203598-25204168:+	N/A	N/A	N/A	N/A	N/A	N/A
SNORD115-30	N/A	N/A	N/A	N/A	N/A	chr15:25095829-25097320:+,chr15:25099279-25103858:+,chr15:25109100-25109197:+,chr15:25186004-25187348:+,chr15:25234620-25236408:+,chr15:25247289-25247671:+	chr15:25061306-25061413:+,chr15:25086510-25086614:+,chr15:25095627-25095728:+,chr15:25095627-25095828:+,chr15:25181810-25181895:+,chr15:25239650-25239781:+	chr15:24998366-24998486:+,chr15:25053266-25053363:+,chr15:25055074-25055230:+,chr15:25079826-25080079:+,chr15:25209732-25209861:+	N/A	chr15:25087601-25089612:+,chr15:25103972-25106162:+,chr15:25203598-25204168:+	N/A	N/A	N/A	N/A	N/A	N/A
SNORD115-31	N/A	N/A	N/A	N/A	N/A	chr15:25095829-25097320:+,chr15:25099279-25103858:+,chr15:25109100-25109197:+,chr15:25186004-25187348:+,chr15:25234620-25236408:+,chr15:25247289-25247671:+	chr15:25061306-25061413:+,chr15:25086510-25086614:+,chr15:25095627-25095728:+,chr15:25095627-25095828:+,chr15:25181810-25181895:+,chr15:25239650-25239781:+	chr15:24998366-24998486:+,chr15:25053266-25053363:+,chr15:25055074-25055230:+,chr15:25079826-25080079:+,chr15:25209732-25209861:+	N/A	chr15:25087601-25089612:+,chr15:25103972-25106162:+,chr15:25203598-25204168:+	N/A	N/A	N/A	N/A	N/A	N/A
SNORD115-32	N/A	N/A	N/A	N/A	N/A	chr15:25095829-25097320:+,chr15:25099279-25103858:+,chr15:25109100-25109197:+,chr15:25186004-25187348:+,chr15:25234620-25236408:+,chr15:25247289-25247671:+	chr15:25061306-25061413:+,chr15:25086510-25086614:+,chr15:25095627-25095728:+,chr15:25095627-25095828:+,chr15:25181810-25181895:+,chr15:25239650-25239781:+	chr15:24998366-24998486:+,chr15:25053266-25053363:+,chr15:25055074-25055230:+,chr15:25079826-25080079:+,chr15:25209732-25209861:+	N/A	chr15:25087601-25089612:+,chr15:25103972-25106162:+,chr15:25203598-25204168:+	N/A	N/A	N/A	N/A	N/A	N/A
SNORD115-33	N/A	N/A	N/A	N/A	N/A	chr15:25095829-25097320:+,chr15:25099279-25103858:+,chr15:25109100-25109197:+,chr15:25186004-25187348:+,chr15:25234620-25236408:+,chr15:25247289-25247671:+	chr15:25061306-25061413:+,chr15:25086510-25086614:+,chr15:25095627-25095728:+,chr15:25095627-25095828:+,chr15:25181810-25181895:+,chr15:25239650-25239781:+	chr15:24998366-24998486:+,chr15:25053266-25053363:+,chr15:25055074-25055230:+,chr15:25079826-25080079:+,chr15:25209732-25209861:+	N/A	chr15:25087601-25089612:+,chr15:25103972-25106162:+,chr15:25203598-25204168:+	N/A	N/A	N/A	N/A	N/A	N/A
SNORD115-34	N/A	N/A	N/A	N/A	N/A	chr15:25095829-25097320:+,chr15:25099279-25103858:+,chr15:25109100-25109197:+,chr15:25186004-25187348:+,chr15:25234620-25236408:+,chr15:25247289-25247671:+	chr15:25061306-25061413:+,chr15:25086510-25086614:+,chr15:25095627-25095728:+,chr15:25095627-25095828:+,chr15:25181810-25181895:+,chr15:25239650-25239781:+	chr15:24998366-24998486:+,chr15:25053266-25053363:+,chr15:25055074-25055230:+,chr15:25079826-25080079:+,chr15:25209732-25209861:+	N/A	chr15:25087601-25089612:+,chr15:25103972-25106162:+,chr15:25203598-25204168:+	N/A	N/A	N/A	N/A	N/A	N/A
SNORD115-35	N/A	N/A	N/A	N/A	N/A	chr15:25095829-25097320:+,chr15:25099279-25103858:+,chr15:25109100-25109197:+,chr15:25186004-25187348:+,chr15:25234620-25236408:+,chr15:25247289-25247671:+	chr15:25061306-25061413:+,chr15:25086510-25086614:+,chr15:25095627-25095728:+,chr15:25095627-25095828:+,chr15:25181810-25181895:+,chr15:25239650-25239781:+	chr15:24998366-24998486:+,chr15:25053266-25053363:+,chr15:25055074-25055230:+,chr15:25079826-25080079:+,chr15:25209732-25209861:+	N/A	chr15:25087601-25089612:+,chr15:25103972-25106162:+,chr15:25203598-25204168:+	N/A	N/A	N/A	N/A	N/A	N/A
SNORD115-36_locus1	N/A	N/A	N/A	N/A	N/A	chr15:25095829-25097320:+,chr15:25099279-25103858:+,chr15:25109100-25109197:+,chr15:25186004-25187348:+,chr15:25234620-25236408:+,chr15:25247289-25247671:+	chr15:25061306-25061413:+,chr15:25086510-25086614:+,chr15:25095627-25095728:+,chr15:25095627-25095828:+,chr15:25181810-25181895:+,chr15:25239650-25239781:+	chr15:24998366-24998486:+,chr15:25053266-25053363:+,chr15:25055074-25055230:+,chr15:25079826-25080079:+,chr15:25209732-25209861:+	N/A	chr15:25087601-25089612:+,chr15:25103972-25106162:+,chr15:25203598-25204168:+	N/A	N/A	N/A	N/A	N/A	N/A
SNORD115-36_locus2	N/A	N/A	N/A	N/A	N/A	chr15:25095829-25097320:+,chr15:25099279-25103858:+,chr15:25109100-25109197:+,chr15:25186004-25187348:+,chr15:25234620-25236408:+,chr15:25247289-25247671:+	chr15:25061306-25061413:+,chr15:25086510-25086614:+,chr15:25095627-25095728:+,chr15:25095627-25095828:+,chr15:25181810-25181895:+,chr15:25239650-25239781:+	chr15:24998366-24998486:+,chr15:25053266-25053363:+,chr15:25055074-25055230:+,chr15:25079826-25080079:+,chr15:25209732-25209861:+	N/A	chr15:25087601-25089612:+,chr15:25103972-25106162:+,chr15:25203598-25204168:+	N/A	N/A	N/A	N/A	N/A	N/A
SNORD115-36_locus3	N/A	N/A	N/A	N/A	N/A	chr15:25095829-25097320:+,chr15:25099279-25103858:+,chr15:25109100-25109197:+,chr15:25186004-25187348:+,chr15:25234620-25236408:+,chr15:25247289-25247671:+	chr15:25061306-25061413:+,chr15:25086510-25086614:+,chr15:25095627-25095728:+,chr15:25095627-25095828:+,chr15:25181810-25181895:+,chr15:25239650-25239781:+	chr15:24998366-24998486:+,chr15:25053266-25053363:+,chr15:25055074-25055230:+,chr15:25079826-25080079:+,chr15:25209732-25209861:+	N/A	chr15:25087601-25089612:+,chr15:25103972-25106162:+,chr15:25203598-25204168:+	N/A	N/A	N/A	N/A	N/A	N/A
SNORD115-36_locus4	N/A	N/A	N/A	N/A	N/A	chr15:25095829-25097320:+,chr15:25099279-25103858:+,chr15:25109100-25109197:+,chr15:25186004-25187348:+,chr15:25234620-25236408:+,chr15:25247289-25247671:+	chr15:25061306-25061413:+,chr15:25086510-25086614:+,chr15:25095627-25095728:+,chr15:25095627-25095828:+,chr15:25181810-25181895:+,chr15:25239650-25239781:+	chr15:24998366-24998486:+,chr15:25053266-25053363:+,chr15:25055074-25055230:+,chr15:25079826-25080079:+,chr15:25209732-25209861:+	N/A	chr15:25087601-25089612:+,chr15:25103972-25106162:+,chr15:25203598-25204168:+	N/A	N/A	N/A	N/A	N/A	N/A
SNORD115-37	N/A	N/A	N/A	N/A	N/A	chr15:25095829-25097320:+,chr15:25099279-25103858:+,chr15:25109100-25109197:+,chr15:25186004-25187348:+,chr15:25234620-25236408:+,chr15:25247289-25247671:+	chr15:25061306-25061413:+,chr15:25086510-25086614:+,chr15:25095627-25095728:+,chr15:25095627-25095828:+,chr15:25181810-25181895:+,chr15:25239650-25239781:+	chr15:24998366-24998486:+,chr15:25053266-25053363:+,chr15:25055074-25055230:+,chr15:25079826-25080079:+,chr15:25209732-25209861:+	N/A	chr15:25087601-25089612:+,chr15:25103972-25106162:+,chr15:25203598-25204168:+	N/A	N/A	N/A	N/A	N/A	N/A
SNORD115-38	N/A	N/A	N/A	N/A	N/A	chr15:25095829-25097320:+,chr15:25099279-25103858:+,chr15:25109100-25109197:+,chr15:25186004-25187348:+,chr15:25234620-25236408:+,chr15:25247289-25247671:+	chr15:25061306-25061413:+,chr15:25086510-25086614:+,chr15:25095627-25095728:+,chr15:25095627-25095828:+,chr15:25181810-25181895:+,chr15:25239650-25239781:+	chr15:24998366-24998486:+,chr15:25053266-25053363:+,chr15:25055074-25055230:+,chr15:25079826-25080079:+,chr15:25209732-25209861:+	N/A	chr15:25087601-25089612:+,chr15:25103972-25106162:+,chr15:25203598-25204168:+	N/A	N/A	N/A	N/A	N/A	N/A
SNORD115-39	N/A	N/A	N/A	N/A	N/A	chr15:25095829-25097320:+,chr15:25099279-25103858:+,chr15:25109100-25109197:+,chr15:25186004-25187348:+,chr15:25234620-25236408:+,chr15:25247289-25247671:+	chr15:25061306-25061413:+,chr15:25086510-25086614:+,chr15:25095627-25095728:+,chr15:25095627-25095828:+,chr15:25181810-25181895:+,chr15:25239650-25239781:+	chr15:24998366-24998486:+,chr15:25053266-25053363:+,chr15:25055074-25055230:+,chr15:25079826-25080079:+,chr15:25209732-25209861:+	N/A	chr15:25087601-25089612:+,chr15:25103972-25106162:+,chr15:25203598-25204168:+	N/A	N/A	N/A	N/A	N/A	N/A
SNORD115-4	N/A	N/A	N/A	N/A	N/A	chr15:25095829-25097320:+,chr15:25099279-25103858:+,chr15:25109100-25109197:+,chr15:25186004-25187348:+,chr15:25234620-25236408:+,chr15:25247289-25247671:+	chr15:25061306-25061413:+,chr15:25086510-25086614:+,chr15:25095627-25095728:+,chr15:25095627-25095828:+,chr15:25181810-25181895:+,chr15:25239650-25239781:+	chr15:24998366-24998486:+,chr15:25053266-25053363:+,chr15:25055074-25055230:+,chr15:25079826-25080079:+,chr15:25209732-25209861:+	N/A	chr15:25087601-25089612:+,chr15:25103972-25106162:+,chr15:25203598-25204168:+	N/A	N/A	N/A	N/A	N/A	N/A
SNORD115-40	N/A	N/A	N/A	N/A	N/A	chr15:25095829-25097320:+,chr15:25099279-25103858:+,chr15:25109100-25109197:+,chr15:25186004-25187348:+,chr15:25234620-25236408:+,chr15:25247289-25247671:+	chr15:25061306-25061413:+,chr15:25086510-25086614:+,chr15:25095627-25095728:+,chr15:25095627-25095828:+,chr15:25181810-25181895:+,chr15:25239650-25239781:+	chr15:24998366-24998486:+,chr15:25053266-25053363:+,chr15:25055074-25055230:+,chr15:25079826-25080079:+,chr15:25209732-25209861:+	N/A	chr15:25087601-25089612:+,chr15:25103972-25106162:+,chr15:25203598-25204168:+	N/A	N/A	N/A	N/A	N/A	N/A
SNORD115-41	N/A	N/A	N/A	N/A	N/A	chr15:25095829-25097320:+,chr15:25099279-25103858:+,chr15:25109100-25109197:+,chr15:25186004-25187348:+,chr15:25234620-25236408:+,chr15:25247289-25247671:+	chr15:25061306-25061413:+,chr15:25086510-25086614:+,chr15:25095627-25095728:+,chr15:25095627-25095828:+,chr15:25181810-25181895:+,chr15:25239650-25239781:+	chr15:24998366-24998486:+,chr15:25053266-25053363:+,chr15:25055074-25055230:+,chr15:25079826-25080079:+,chr15:25209732-25209861:+	N/A	chr15:25087601-25089612:+,chr15:25103972-25106162:+,chr15:25203598-25204168:+	N/A	N/A	N/A	N/A	N/A	N/A
SNORD115-42	N/A	N/A	N/A	N/A	N/A	chr15:25095829-25097320:+,chr15:25099279-25103858:+,chr15:25109100-25109197:+,chr15:25186004-25187348:+,chr15:25234620-25236408:+,chr15:25247289-25247671:+	chr15:25061306-25061413:+,chr15:25086510-25086614:+,chr15:25095627-25095728:+,chr15:25095627-25095828:+,chr15:25181810-25181895:+,chr15:25239650-25239781:+	chr15:24998366-24998486:+,chr15:25053266-25053363:+,chr15:25055074-25055230:+,chr15:25079826-25080079:+,chr15:25209732-25209861:+	N/A	chr15:25087601-25089612:+,chr15:25103972-25106162:+,chr15:25203598-25204168:+	N/A	N/A	N/A	N/A	N/A	N/A
SNORD115-43_locus1	N/A	N/A	N/A	N/A	N/A	chr15:25095829-25097320:+,chr15:25099279-25103858:+,chr15:25109100-25109197:+,chr15:25186004-25187348:+,chr15:25234620-25236408:+,chr15:25247289-25247671:+	chr15:25061306-25061413:+,chr15:25086510-25086614:+,chr15:25095627-25095728:+,chr15:25095627-25095828:+,chr15:25181810-25181895:+,chr15:25239650-25239781:+	chr15:24998366-24998486:+,chr15:25053266-25053363:+,chr15:25055074-25055230:+,chr15:25079826-25080079:+,chr15:25209732-25209861:+	N/A	chr15:25087601-25089612:+,chr15:25103972-25106162:+,chr15:25203598-25204168:+	N/A	N/A	N/A	N/A	N/A	N/A
SNORD115-43_locus2	N/A	N/A	N/A	N/A	N/A	chr15:25095829-25097320:+,chr15:25099279-25103858:+,chr15:25109100-25109197:+,chr15:25186004-25187348:+,chr15:25234620-25236408:+,chr15:25247289-25247671:+	chr15:25061306-25061413:+,chr15:25086510-25086614:+,chr15:25095627-25095728:+,chr15:25095627-25095828:+,chr15:25181810-25181895:+,chr15:25239650-25239781:+	chr15:24998366-24998486:+,chr15:25053266-25053363:+,chr15:25055074-25055230:+,chr15:25079826-25080079:+,chr15:25209732-25209861:+	N/A	chr15:25087601-25089612:+,chr15:25103972-25106162:+,chr15:25203598-25204168:+	N/A	N/A	N/A	N/A	N/A	N/A
SNORD115-43_locus3	N/A	N/A	N/A	N/A	N/A	chr15:25095829-25097320:+,chr15:25099279-25103858:+,chr15:25109100-25109197:+,chr15:25186004-25187348:+,chr15:25234620-25236408:+,chr15:25247289-25247671:+	chr15:25061306-25061413:+,chr15:25086510-25086614:+,chr15:25095627-25095728:+,chr15:25095627-25095828:+,chr15:25181810-25181895:+,chr15:25239650-25239781:+	chr15:24998366-24998486:+,chr15:25053266-25053363:+,chr15:25055074-25055230:+,chr15:25079826-25080079:+,chr15:25209732-25209861:+	N/A	chr15:25087601-25089612:+,chr15:25103972-25106162:+,chr15:25203598-25204168:+	N/A	N/A	N/A	N/A	N/A	N/A
SNORD115-43_locus4	N/A	N/A	N/A	N/A	N/A	chr15:25095829-25097320:+,chr15:25099279-25103858:+,chr15:25109100-25109197:+,chr15:25186004-25187348:+,chr15:25234620-25236408:+,chr15:25247289-25247671:+	chr15:25061306-25061413:+,chr15:25086510-25086614:+,chr15:25095627-25095728:+,chr15:25095627-25095828:+,chr15:25181810-25181895:+,chr15:25239650-25239781:+	chr15:24998366-24998486:+,chr15:25053266-25053363:+,chr15:25055074-25055230:+,chr15:25079826-25080079:+,chr15:25209732-25209861:+	N/A	chr15:25087601-25089612:+,chr15:25103972-25106162:+,chr15:25203598-25204168:+	N/A	N/A	N/A	N/A	N/A	N/A
SNORD115-44	N/A	N/A	N/A	N/A	N/A	chr15:25095829-25097320:+,chr15:25099279-25103858:+,chr15:25109100-25109197:+,chr15:25186004-25187348:+,chr15:25234620-25236408:+,chr15:25247289-25247671:+	chr15:25061306-25061413:+,chr15:25086510-25086614:+,chr15:25095627-25095728:+,chr15:25095627-25095828:+,chr15:25181810-25181895:+,chr15:25239650-25239781:+	chr15:24998366-24998486:+,chr15:25053266-25053363:+,chr15:25055074-25055230:+,chr15:25079826-25080079:+,chr15:25209732-25209861:+	N/A	chr15:25087601-25089612:+,chr15:25103972-25106162:+,chr15:25203598-25204168:+	N/A	N/A	N/A	N/A	N/A	N/A
SNORD115-45	N/A	N/A	N/A	N/A	N/A	chr15:25095829-25097320:+,chr15:25099279-25103858:+,chr15:25109100-25109197:+,chr15:25186004-25187348:+,chr15:25234620-25236408:+,chr15:25247289-25247671:+	chr15:25061306-25061413:+,chr15:25086510-25086614:+,chr15:25095627-25095728:+,chr15:25095627-25095828:+,chr15:25181810-25181895:+,chr15:25239650-25239781:+	chr15:24998366-24998486:+,chr15:25053266-25053363:+,chr15:25055074-25055230:+,chr15:25079826-25080079:+,chr15:25209732-25209861:+	N/A	chr15:25087601-25089612:+,chr15:25103972-25106162:+,chr15:25203598-25204168:+	N/A	N/A	N/A	N/A	N/A	N/A
SNORD115-46	N/A	N/A	N/A	N/A	N/A	chr15:25095829-25097320:+,chr15:25099279-25103858:+,chr15:25109100-25109197:+,chr15:25186004-25187348:+,chr15:25234620-25236408:+,chr15:25247289-25247671:+	chr15:25061306-25061413:+,chr15:25086510-25086614:+,chr15:25095627-25095728:+,chr15:25095627-25095828:+,chr15:25181810-25181895:+,chr15:25239650-25239781:+	chr15:24998366-24998486:+,chr15:25053266-25053363:+,chr15:25055074-25055230:+,chr15:25079826-25080079:+,chr15:25209732-25209861:+	N/A	chr15:25087601-25089612:+,chr15:25103972-25106162:+,chr15:25203598-25204168:+	N/A	N/A	N/A	N/A	N/A	N/A
SNORD115-47	N/A	N/A	N/A	N/A	N/A	chr15:25095829-25097320:+,chr15:25099279-25103858:+,chr15:25109100-25109197:+,chr15:25186004-25187348:+,chr15:25234620-25236408:+,chr15:25247289-25247671:+	chr15:25061306-25061413:+,chr15:25086510-25086614:+,chr15:25095627-25095728:+,chr15:25095627-25095828:+,chr15:25181810-25181895:+,chr15:25239650-25239781:+	chr15:24998366-24998486:+,chr15:25053266-25053363:+,chr15:25055074-25055230:+,chr15:25079826-25080079:+,chr15:25209732-25209861:+	N/A	chr15:25087601-25089612:+,chr15:25103972-25106162:+,chr15:25203598-25204168:+	N/A	N/A	N/A	N/A	N/A	N/A
SNORD115-48	N/A	N/A	N/A	N/A	N/A	chr15:25095829-25097320:+,chr15:25099279-25103858:+,chr15:25109100-25109197:+,chr15:25186004-25187348:+,chr15:25234620-25236408:+,chr15:25247289-25247671:+	chr15:25061306-25061413:+,chr15:25086510-25086614:+,chr15:25095627-25095728:+,chr15:25095627-25095828:+,chr15:25181810-25181895:+,chr15:25239650-25239781:+	chr15:24998366-24998486:+,chr15:25053266-25053363:+,chr15:25055074-25055230:+,chr15:25079826-25080079:+,chr15:25209732-25209861:+	N/A	chr15:25087601-25089612:+,chr15:25103972-25106162:+,chr15:25203598-25204168:+	N/A	N/A	N/A	N/A	N/A	N/A
SNORD115-5_locus1	N/A	N/A	N/A	N/A	N/A	chr15:25095829-25097320:+,chr15:25099279-25103858:+,chr15:25109100-25109197:+,chr15:25186004-25187348:+,chr15:25234620-25236408:+,chr15:25247289-25247671:+	chr15:25061306-25061413:+,chr15:25086510-25086614:+,chr15:25095627-25095728:+,chr15:25095627-25095828:+,chr15:25181810-25181895:+,chr15:25239650-25239781:+	chr15:24998366-24998486:+,chr15:25053266-25053363:+,chr15:25055074-25055230:+,chr15:25079826-25080079:+,chr15:25209732-25209861:+	N/A	chr15:25087601-25089612:+,chr15:25103972-25106162:+,chr15:25203598-25204168:+	N/A	N/A	N/A	N/A	N/A	N/A
SNORD115-5_locus2	N/A	N/A	N/A	N/A	N/A	chr15:25095829-25097320:+,chr15:25099279-25103858:+,chr15:25109100-25109197:+,chr15:25186004-25187348:+,chr15:25234620-25236408:+,chr15:25247289-25247671:+	chr15:25061306-25061413:+,chr15:25086510-25086614:+,chr15:25095627-25095728:+,chr15:25095627-25095828:+,chr15:25181810-25181895:+,chr15:25239650-25239781:+	chr15:24998366-24998486:+,chr15:25053266-25053363:+,chr15:25055074-25055230:+,chr15:25079826-25080079:+,chr15:25209732-25209861:+	N/A	chr15:25087601-25089612:+,chr15:25103972-25106162:+,chr15:25203598-25204168:+	N/A	N/A	N/A	N/A	N/A	N/A
SNORD115-5_locus3	N/A	N/A	N/A	N/A	N/A	chr15:25095829-25097320:+,chr15:25099279-25103858:+,chr15:25109100-25109197:+,chr15:25186004-25187348:+,chr15:25234620-25236408:+,chr15:25247289-25247671:+	chr15:25061306-25061413:+,chr15:25086510-25086614:+,chr15:25095627-25095728:+,chr15:25095627-25095828:+,chr15:25181810-25181895:+,chr15:25239650-25239781:+	chr15:24998366-24998486:+,chr15:25053266-25053363:+,chr15:25055074-25055230:+,chr15:25079826-25080079:+,chr15:25209732-25209861:+	N/A	chr15:25087601-25089612:+,chr15:25103972-25106162:+,chr15:25203598-25204168:+	N/A	N/A	N/A	N/A	N/A	N/A
SNORD115-6	N/A	N/A	N/A	N/A	N/A	chr15:25095829-25097320:+,chr15:25099279-25103858:+,chr15:25109100-25109197:+,chr15:25186004-25187348:+,chr15:25234620-25236408:+,chr15:25247289-25247671:+	chr15:25061306-25061413:+,chr15:25086510-25086614:+,chr15:25095627-25095728:+,chr15:25095627-25095828:+,chr15:25181810-25181895:+,chr15:25239650-25239781:+	chr15:24998366-24998486:+,chr15:25053266-25053363:+,chr15:25055074-25055230:+,chr15:25079826-25080079:+,chr15:25209732-25209861:+	N/A	chr15:25087601-25089612:+,chr15:25103972-25106162:+,chr15:25203598-25204168:+	N/A	N/A	N/A	N/A	N/A	N/A
SNORD115-7	N/A	N/A	N/A	N/A	N/A	chr15:25095829-25097320:+,chr15:25099279-25103858:+,chr15:25109100-25109197:+,chr15:25186004-25187348:+,chr15:25234620-25236408:+,chr15:25247289-25247671:+	chr15:25061306-25061413:+,chr15:25086510-25086614:+,chr15:25095627-25095728:+,chr15:25095627-25095828:+,chr15:25181810-25181895:+,chr15:25239650-25239781:+	chr15:24998366-24998486:+,chr15:25053266-25053363:+,chr15:25055074-25055230:+,chr15:25079826-25080079:+,chr15:25209732-25209861:+	N/A	chr15:25087601-25089612:+,chr15:25103972-25106162:+,chr15:25203598-25204168:+	N/A	N/A	N/A	N/A	N/A	N/A
SNORD115-8	N/A	N/A	N/A	N/A	N/A	chr15:25095829-25097320:+,chr15:25099279-25103858:+,chr15:25109100-25109197:+,chr15:25186004-25187348:+,chr15:25234620-25236408:+,chr15:25247289-25247671:+	chr15:25061306-25061413:+,chr15:25086510-25086614:+,chr15:25095627-25095728:+,chr15:25095627-25095828:+,chr15:25181810-25181895:+,chr15:25239650-25239781:+	chr15:24998366-24998486:+,chr15:25053266-25053363:+,chr15:25055074-25055230:+,chr15:25079826-25080079:+,chr15:25209732-25209861:+	N/A	chr15:25087601-25089612:+,chr15:25103972-25106162:+,chr15:25203598-25204168:+	N/A	N/A	N/A	N/A	N/A	N/A
SNORD115-9_locus1	N/A	N/A	N/A	N/A	N/A	chr15:25095829-25097320:+,chr15:25099279-25103858:+,chr15:25109100-25109197:+,chr15:25186004-25187348:+,chr15:25234620-25236408:+,chr15:25247289-25247671:+	chr15:25061306-25061413:+,chr15:25086510-25086614:+,chr15:25095627-25095728:+,chr15:25095627-25095828:+,chr15:25181810-25181895:+,chr15:25239650-25239781:+	chr15:24998366-24998486:+,chr15:25053266-25053363:+,chr15:25055074-25055230:+,chr15:25079826-25080079:+,chr15:25209732-25209861:+	N/A	chr15:25087601-25089612:+,chr15:25103972-25106162:+,chr15:25203598-25204168:+	N/A	N/A	N/A	N/A	N/A	N/A
SNORD115-9_locus2	N/A	N/A	N/A	N/A	N/A	chr15:25095829-25097320:+,chr15:25099279-25103858:+,chr15:25109100-25109197:+,chr15:25186004-25187348:+,chr15:25234620-25236408:+,chr15:25247289-25247671:+	chr15:25061306-25061413:+,chr15:25086510-25086614:+,chr15:25095627-25095728:+,chr15:25095627-25095828:+,chr15:25181810-25181895:+,chr15:25239650-25239781:+	chr15:24998366-24998486:+,chr15:25053266-25053363:+,chr15:25055074-25055230:+,chr15:25079826-25080079:+,chr15:25209732-25209861:+	N/A	chr15:25087601-25089612:+,chr15:25103972-25106162:+,chr15:25203598-25204168:+	N/A	N/A	N/A	N/A	N/A	N/A
SNORD115-9_locus3	N/A	N/A	N/A	N/A	N/A	chr15:25095829-25097320:+,chr15:25099279-25103858:+,chr15:25109100-25109197:+,chr15:25186004-25187348:+,chr15:25234620-25236408:+,chr15:25247289-25247671:+	chr15:25061306-25061413:+,chr15:25086510-25086614:+,chr15:25095627-25095728:+,chr15:25095627-25095828:+,chr15:25181810-25181895:+,chr15:25239650-25239781:+	chr15:24998366-24998486:+,chr15:25053266-25053363:+,chr15:25055074-25055230:+,chr15:25079826-25080079:+,chr15:25209732-25209861:+	N/A	chr15:25087601-25089612:+,chr15:25103972-25106162:+,chr15:25203598-25204168:+	N/A	N/A	N/A	N/A	N/A	N/A
SNORD116-1	N/A	N/A	N/A	N/A	N/A	chr15:25095829-25097320:+,chr15:25099279-25103858:+,chr15:25109100-25109197:+,chr15:25186004-25187348:+,chr15:25234620-25236408:+,chr15:25247289-25247671:+	chr15:25061306-25061413:+,chr15:25086510-25086614:+,chr15:25095627-25095728:+,chr15:25095627-25095828:+,chr15:25181810-25181895:+,chr15:25239650-25239781:+	chr15:24998366-24998486:+,chr15:25053266-25053363:+,chr15:25055074-25055230:+,chr15:25079826-25080079:+,chr15:25209732-25209861:+	N/A	chr15:25087601-25089612:+,chr15:25103972-25106162:+,chr15:25203598-25204168:+	N/A	N/A	N/A	N/A	N/A	N/A
SNORD116-10	N/A	N/A	N/A	N/A	N/A	chr15:25095829-25097320:+,chr15:25099279-25103858:+,chr15:25109100-25109197:+,chr15:25186004-25187348:+,chr15:25234620-25236408:+,chr15:25247289-25247671:+	chr15:25061306-25061413:+,chr15:25086510-25086614:+,chr15:25095627-25095728:+,chr15:25095627-25095828:+,chr15:25181810-25181895:+,chr15:25239650-25239781:+	chr15:24998366-24998486:+,chr15:25053266-25053363:+,chr15:25055074-25055230:+,chr15:25079826-25080079:+,chr15:25209732-25209861:+	N/A	chr15:25087601-25089612:+,chr15:25103972-25106162:+,chr15:25203598-25204168:+	N/A	N/A	N/A	N/A	N/A	N/A
SNORD116-11	N/A	N/A	N/A	N/A	N/A	chr15:25095829-25097320:+,chr15:25099279-25103858:+,chr15:25109100-25109197:+,chr15:25186004-25187348:+,chr15:25234620-25236408:+,chr15:25247289-25247671:+	chr15:25061306-25061413:+,chr15:25086510-25086614:+,chr15:25095627-25095728:+,chr15:25095627-25095828:+,chr15:25181810-25181895:+,chr15:25239650-25239781:+	chr15:24998366-24998486:+,chr15:25053266-25053363:+,chr15:25055074-25055230:+,chr15:25079826-25080079:+,chr15:25209732-25209861:+	N/A	chr15:25087601-25089612:+,chr15:25103972-25106162:+,chr15:25203598-25204168:+	N/A	N/A	N/A	N/A	N/A	N/A
SNORD116-12	N/A	N/A	N/A	N/A	N/A	chr15:25095829-25097320:+,chr15:25099279-25103858:+,chr15:25109100-25109197:+,chr15:25186004-25187348:+,chr15:25234620-25236408:+,chr15:25247289-25247671:+	chr15:25061306-25061413:+,chr15:25086510-25086614:+,chr15:25095627-25095728:+,chr15:25095627-25095828:+,chr15:25181810-25181895:+,chr15:25239650-25239781:+	chr15:24998366-24998486:+,chr15:25053266-25053363:+,chr15:25055074-25055230:+,chr15:25079826-25080079:+,chr15:25209732-25209861:+	N/A	chr15:25087601-25089612:+,chr15:25103972-25106162:+,chr15:25203598-25204168:+	N/A	N/A	N/A	N/A	N/A	N/A
SNORD116-13	N/A	N/A	N/A	N/A	N/A	chr15:25095829-25097320:+,chr15:25099279-25103858:+,chr15:25109100-25109197:+,chr15:25186004-25187348:+,chr15:25234620-25236408:+,chr15:25247289-25247671:+	chr15:25061306-25061413:+,chr15:25086510-25086614:+,chr15:25095627-25095728:+,chr15:25095627-25095828:+,chr15:25181810-25181895:+,chr15:25239650-25239781:+	chr15:24998366-24998486:+,chr15:25053266-25053363:+,chr15:25055074-25055230:+,chr15:25079826-25080079:+,chr15:25209732-25209861:+	N/A	chr15:25087601-25089612:+,chr15:25103972-25106162:+,chr15:25203598-25204168:+	N/A	N/A	N/A	N/A	N/A	N/A
SNORD116-14	N/A	N/A	N/A	N/A	N/A	chr15:25095829-25097320:+,chr15:25099279-25103858:+,chr15:25109100-25109197:+,chr15:25186004-25187348:+,chr15:25234620-25236408:+,chr15:25247289-25247671:+	chr15:25061306-25061413:+,chr15:25086510-25086614:+,chr15:25095627-25095728:+,chr15:25095627-25095828:+,chr15:25181810-25181895:+,chr15:25239650-25239781:+	chr15:24998366-24998486:+,chr15:25053266-25053363:+,chr15:25055074-25055230:+,chr15:25079826-25080079:+,chr15:25209732-25209861:+	N/A	chr15:25087601-25089612:+,chr15:25103972-25106162:+,chr15:25203598-25204168:+	N/A	N/A	N/A	N/A	N/A	N/A
SNORD116-15	N/A	N/A	N/A	N/A	N/A	chr15:25095829-25097320:+,chr15:25099279-25103858:+,chr15:25109100-25109197:+,chr15:25186004-25187348:+,chr15:25234620-25236408:+,chr15:25247289-25247671:+	chr15:25061306-25061413:+,chr15:25086510-25086614:+,chr15:25095627-25095728:+,chr15:25095627-25095828:+,chr15:25181810-25181895:+,chr15:25239650-25239781:+	chr15:24998366-24998486:+,chr15:25053266-25053363:+,chr15:25055074-25055230:+,chr15:25079826-25080079:+,chr15:25209732-25209861:+	N/A	chr15:25087601-25089612:+,chr15:25103972-25106162:+,chr15:25203598-25204168:+	N/A	N/A	N/A	N/A	N/A	N/A
SNORD116-16	N/A	N/A	N/A	N/A	N/A	chr15:25095829-25097320:+,chr15:25099279-25103858:+,chr15:25109100-25109197:+,chr15:25186004-25187348:+,chr15:25234620-25236408:+,chr15:25247289-25247671:+	chr15:25061306-25061413:+,chr15:25086510-25086614:+,chr15:25095627-25095728:+,chr15:25095627-25095828:+,chr15:25181810-25181895:+,chr15:25239650-25239781:+	chr15:24998366-24998486:+,chr15:25053266-25053363:+,chr15:25055074-25055230:+,chr15:25079826-25080079:+,chr15:25209732-25209861:+	N/A	chr15:25087601-25089612:+,chr15:25103972-25106162:+,chr15:25203598-25204168:+	N/A	N/A	N/A	N/A	N/A	N/A
SNORD116-17_locus1	N/A	N/A	N/A	N/A	N/A	chr15:25095829-25097320:+,chr15:25099279-25103858:+,chr15:25109100-25109197:+,chr15:25186004-25187348:+,chr15:25234620-25236408:+,chr15:25247289-25247671:+	chr15:25061306-25061413:+,chr15:25086510-25086614:+,chr15:25095627-25095728:+,chr15:25095627-25095828:+,chr15:25181810-25181895:+,chr15:25239650-25239781:+	chr15:24998366-24998486:+,chr15:25053266-25053363:+,chr15:25055074-25055230:+,chr15:25079826-25080079:+,chr15:25209732-25209861:+	N/A	chr15:25087601-25089612:+,chr15:25103972-25106162:+,chr15:25203598-25204168:+	N/A	N/A	N/A	N/A	N/A	N/A
SNORD116-17_locus2	N/A	N/A	N/A	N/A	N/A	chr15:25095829-25097320:+,chr15:25099279-25103858:+,chr15:25109100-25109197:+,chr15:25186004-25187348:+,chr15:25234620-25236408:+,chr15:25247289-25247671:+	chr15:25061306-25061413:+,chr15:25086510-25086614:+,chr15:25095627-25095728:+,chr15:25095627-25095828:+,chr15:25181810-25181895:+,chr15:25239650-25239781:+	chr15:24998366-24998486:+,chr15:25053266-25053363:+,chr15:25055074-25055230:+,chr15:25079826-25080079:+,chr15:25209732-25209861:+	N/A	chr15:25087601-25089612:+,chr15:25103972-25106162:+,chr15:25203598-25204168:+	N/A	N/A	N/A	N/A	N/A	N/A
SNORD116-18	N/A	N/A	N/A	N/A	N/A	chr15:25095829-25097320:+,chr15:25099279-25103858:+,chr15:25109100-25109197:+,chr15:25186004-25187348:+,chr15:25234620-25236408:+,chr15:25247289-25247671:+	chr15:25061306-25061413:+,chr15:25086510-25086614:+,chr15:25095627-25095728:+,chr15:25095627-25095828:+,chr15:25181810-25181895:+,chr15:25239650-25239781:+	chr15:24998366-24998486:+,chr15:25053266-25053363:+,chr15:25055074-25055230:+,chr15:25079826-25080079:+,chr15:25209732-25209861:+	N/A	chr15:25087601-25089612:+,chr15:25103972-25106162:+,chr15:25203598-25204168:+	N/A	N/A	N/A	N/A	N/A	N/A
SNORD116-19_locus1	N/A	N/A	N/A	N/A	N/A	chr15:25095829-25097320:+,chr15:25099279-25103858:+,chr15:25109100-25109197:+,chr15:25186004-25187348:+,chr15:25234620-25236408:+,chr15:25247289-25247671:+	chr15:25061306-25061413:+,chr15:25086510-25086614:+,chr15:25095627-25095728:+,chr15:25095627-25095828:+,chr15:25181810-25181895:+,chr15:25239650-25239781:+	chr15:24998366-24998486:+,chr15:25053266-25053363:+,chr15:25055074-25055230:+,chr15:25079826-25080079:+,chr15:25209732-25209861:+	N/A	chr15:25087601-25089612:+,chr15:25103972-25106162:+,chr15:25203598-25204168:+	N/A	N/A	N/A	N/A	N/A	N/A
SNORD116-19_locus2	N/A	N/A	N/A	N/A	N/A	chr15:25095829-25097320:+,chr15:25099279-25103858:+,chr15:25109100-25109197:+,chr15:25186004-25187348:+,chr15:25234620-25236408:+,chr15:25247289-25247671:+	chr15:25061306-25061413:+,chr15:25086510-25086614:+,chr15:25095627-25095728:+,chr15:25095627-25095828:+,chr15:25181810-25181895:+,chr15:25239650-25239781:+	chr15:24998366-24998486:+,chr15:25053266-25053363:+,chr15:25055074-25055230:+,chr15:25079826-25080079:+,chr15:25209732-25209861:+	N/A	chr15:25087601-25089612:+,chr15:25103972-25106162:+,chr15:25203598-25204168:+	N/A	N/A	N/A	N/A	N/A	N/A
SNORD116-2_locus1	N/A	N/A	N/A	N/A	N/A	chr15:25095829-25097320:+,chr15:25099279-25103858:+,chr15:25109100-25109197:+,chr15:25186004-25187348:+,chr15:25234620-25236408:+,chr15:25247289-25247671:+	chr15:25061306-25061413:+,chr15:25086510-25086614:+,chr15:25095627-25095728:+,chr15:25095627-25095828:+,chr15:25181810-25181895:+,chr15:25239650-25239781:+	chr15:24998366-24998486:+,chr15:25053266-25053363:+,chr15:25055074-25055230:+,chr15:25079826-25080079:+,chr15:25209732-25209861:+	N/A	chr15:25087601-25089612:+,chr15:25103972-25106162:+,chr15:25203598-25204168:+	N/A	N/A	N/A	N/A	N/A	N/A
SNORD116-2_locus2	N/A	N/A	N/A	N/A	N/A	chr15:25095829-25097320:+,chr15:25099279-25103858:+,chr15:25109100-25109197:+,chr15:25186004-25187348:+,chr15:25234620-25236408:+,chr15:25247289-25247671:+	chr15:25061306-25061413:+,chr15:25086510-25086614:+,chr15:25095627-25095728:+,chr15:25095627-25095828:+,chr15:25181810-25181895:+,chr15:25239650-25239781:+	chr15:24998366-24998486:+,chr15:25053266-25053363:+,chr15:25055074-25055230:+,chr15:25079826-25080079:+,chr15:25209732-25209861:+	N/A	chr15:25087601-25089612:+,chr15:25103972-25106162:+,chr15:25203598-25204168:+	N/A	N/A	N/A	N/A	N/A	N/A
SNORD116-20	N/A	N/A	N/A	N/A	N/A	chr15:25095829-25097320:+,chr15:25099279-25103858:+,chr15:25109100-25109197:+,chr15:25186004-25187348:+,chr15:25234620-25236408:+,chr15:25247289-25247671:+	chr15:25061306-25061413:+,chr15:25086510-25086614:+,chr15:25095627-25095728:+,chr15:25095627-25095828:+,chr15:25181810-25181895:+,chr15:25239650-25239781:+	chr15:24998366-24998486:+,chr15:25053266-25053363:+,chr15:25055074-25055230:+,chr15:25079826-25080079:+,chr15:25209732-25209861:+	N/A	chr15:25087601-25089612:+,chr15:25103972-25106162:+,chr15:25203598-25204168:+	N/A	N/A	N/A	N/A	N/A	N/A
SNORD116-21	N/A	N/A	N/A	N/A	N/A	chr15:25095829-25097320:+,chr15:25099279-25103858:+,chr15:25109100-25109197:+,chr15:25186004-25187348:+,chr15:25234620-25236408:+,chr15:25247289-25247671:+	chr15:25061306-25061413:+,chr15:25086510-25086614:+,chr15:25095627-25095728:+,chr15:25095627-25095828:+,chr15:25181810-25181895:+,chr15:25239650-25239781:+	chr15:24998366-24998486:+,chr15:25053266-25053363:+,chr15:25055074-25055230:+,chr15:25079826-25080079:+,chr15:25209732-25209861:+	N/A	chr15:25087601-25089612:+,chr15:25103972-25106162:+,chr15:25203598-25204168:+	N/A	N/A	N/A	N/A	N/A	N/A
SNORD116-22	N/A	N/A	N/A	N/A	N/A	chr15:25095829-25097320:+,chr15:25099279-25103858:+,chr15:25109100-25109197:+,chr15:25186004-25187348:+,chr15:25234620-25236408:+,chr15:25247289-25247671:+	chr15:25061306-25061413:+,chr15:25086510-25086614:+,chr15:25095627-25095728:+,chr15:25095627-25095828:+,chr15:25181810-25181895:+,chr15:25239650-25239781:+	chr15:24998366-24998486:+,chr15:25053266-25053363:+,chr15:25055074-25055230:+,chr15:25079826-25080079:+,chr15:25209732-25209861:+	N/A	chr15:25087601-25089612:+,chr15:25103972-25106162:+,chr15:25203598-25204168:+	N/A	N/A	N/A	N/A	N/A	N/A
SNORD116-23	N/A	N/A	N/A	N/A	N/A	chr15:25095829-25097320:+,chr15:25099279-25103858:+,chr15:25109100-25109197:+,chr15:25186004-25187348:+,chr15:25234620-25236408:+,chr15:25247289-25247671:+	chr15:25061306-25061413:+,chr15:25086510-25086614:+,chr15:25095627-25095728:+,chr15:25095627-25095828:+,chr15:25181810-25181895:+,chr15:25239650-25239781:+	chr15:24998366-24998486:+,chr15:25053266-25053363:+,chr15:25055074-25055230:+,chr15:25079826-25080079:+,chr15:25209732-25209861:+	N/A	chr15:25087601-25089612:+,chr15:25103972-25106162:+,chr15:25203598-25204168:+	N/A	N/A	N/A	N/A	N/A	N/A
SNORD116-24	N/A	N/A	N/A	N/A	N/A	chr15:25095829-25097320:+,chr15:25099279-25103858:+,chr15:25109100-25109197:+,chr15:25186004-25187348:+,chr15:25234620-25236408:+,chr15:25247289-25247671:+	chr15:25061306-25061413:+,chr15:25086510-25086614:+,chr15:25095627-25095728:+,chr15:25095627-25095828:+,chr15:25181810-25181895:+,chr15:25239650-25239781:+	chr15:24998366-24998486:+,chr15:25053266-25053363:+,chr15:25055074-25055230:+,chr15:25079826-25080079:+,chr15:25209732-25209861:+	N/A	chr15:25087601-25089612:+,chr15:25103972-25106162:+,chr15:25203598-25204168:+	N/A	N/A	N/A	N/A	N/A	N/A
SNORD116-25	N/A	N/A	N/A	N/A	N/A	chr15:25095829-25097320:+,chr15:25099279-25103858:+,chr15:25109100-25109197:+,chr15:25186004-25187348:+,chr15:25234620-25236408:+,chr15:25247289-25247671:+	chr15:25061306-25061413:+,chr15:25086510-25086614:+,chr15:25095627-25095728:+,chr15:25095627-25095828:+,chr15:25181810-25181895:+,chr15:25239650-25239781:+	chr15:24998366-24998486:+,chr15:25053266-25053363:+,chr15:25055074-25055230:+,chr15:25079826-25080079:+,chr15:25209732-25209861:+	N/A	chr15:25087601-25089612:+,chr15:25103972-25106162:+,chr15:25203598-25204168:+	N/A	N/A	N/A	N/A	N/A	N/A
SNORD116-26	N/A	N/A	N/A	N/A	N/A	chr15:25095829-25097320:+,chr15:25099279-25103858:+,chr15:25109100-25109197:+,chr15:25186004-25187348:+,chr15:25234620-25236408:+,chr15:25247289-25247671:+	chr15:25061306-25061413:+,chr15:25086510-25086614:+,chr15:25095627-25095728:+,chr15:25095627-25095828:+,chr15:25181810-25181895:+,chr15:25239650-25239781:+	chr15:24998366-24998486:+,chr15:25053266-25053363:+,chr15:25055074-25055230:+,chr15:25079826-25080079:+,chr15:25209732-25209861:+	N/A	chr15:25087601-25089612:+,chr15:25103972-25106162:+,chr15:25203598-25204168:+	N/A	N/A	N/A	N/A	N/A	N/A
SNORD116-27	N/A	N/A	N/A	N/A	N/A	chr15:25095829-25097320:+,chr15:25099279-25103858:+,chr15:25109100-25109197:+,chr15:25186004-25187348:+,chr15:25234620-25236408:+,chr15:25247289-25247671:+	chr15:25061306-25061413:+,chr15:25086510-25086614:+,chr15:25095627-25095728:+,chr15:25095627-25095828:+,chr15:25181810-25181895:+,chr15:25239650-25239781:+	chr15:24998366-24998486:+,chr15:25053266-25053363:+,chr15:25055074-25055230:+,chr15:25079826-25080079:+,chr15:25209732-25209861:+	N/A	chr15:25087601-25089612:+,chr15:25103972-25106162:+,chr15:25203598-25204168:+	N/A	N/A	N/A	N/A	N/A	N/A
SNORD116-28	N/A	N/A	N/A	N/A	N/A	chr15:25095829-25097320:+,chr15:25099279-25103858:+,chr15:25109100-25109197:+,chr15:25186004-25187348:+,chr15:25234620-25236408:+,chr15:25247289-25247671:+	chr15:25061306-25061413:+,chr15:25086510-25086614:+,chr15:25095627-25095728:+,chr15:25095627-25095828:+,chr15:25181810-25181895:+,chr15:25239650-25239781:+	chr15:24998366-24998486:+,chr15:25053266-25053363:+,chr15:25055074-25055230:+,chr15:25079826-25080079:+,chr15:25209732-25209861:+	N/A	chr15:25087601-25089612:+,chr15:25103972-25106162:+,chr15:25203598-25204168:+	N/A	N/A	N/A	N/A	N/A	N/A
SNORD116-29	N/A	N/A	N/A	N/A	N/A	chr15:25095829-25097320:+,chr15:25099279-25103858:+,chr15:25109100-25109197:+,chr15:25186004-25187348:+,chr15:25234620-25236408:+,chr15:25247289-25247671:+	chr15:25061306-25061413:+,chr15:25086510-25086614:+,chr15:25095627-25095728:+,chr15:25095627-25095828:+,chr15:25181810-25181895:+,chr15:25239650-25239781:+	chr15:24998366-24998486:+,chr15:25053266-25053363:+,chr15:25055074-25055230:+,chr15:25079826-25080079:+,chr15:25209732-25209861:+	N/A	chr15:25087601-25089612:+,chr15:25103972-25106162:+,chr15:25203598-25204168:+	N/A	N/A	N/A	N/A	N/A	N/A
SNORD116-3_locus1	N/A	N/A	N/A	N/A	N/A	chr15:25095829-25097320:+,chr15:25099279-25103858:+,chr15:25109100-25109197:+,chr15:25186004-25187348:+,chr15:25234620-25236408:+,chr15:25247289-25247671:+	chr15:25061306-25061413:+,chr15:25086510-25086614:+,chr15:25095627-25095728:+,chr15:25095627-25095828:+,chr15:25181810-25181895:+,chr15:25239650-25239781:+	chr15:24998366-24998486:+,chr15:25053266-25053363:+,chr15:25055074-25055230:+,chr15:25079826-25080079:+,chr15:25209732-25209861:+	N/A	chr15:25087601-25089612:+,chr15:25103972-25106162:+,chr15:25203598-25204168:+	N/A	N/A	N/A	N/A	N/A	N/A
SNORD116-3_locus2	N/A	N/A	N/A	N/A	N/A	chr15:25095829-25097320:+,chr15:25099279-25103858:+,chr15:25109100-25109197:+,chr15:25186004-25187348:+,chr15:25234620-25236408:+,chr15:25247289-25247671:+	chr15:25061306-25061413:+,chr15:25086510-25086614:+,chr15:25095627-25095728:+,chr15:25095627-25095828:+,chr15:25181810-25181895:+,chr15:25239650-25239781:+	chr15:24998366-24998486:+,chr15:25053266-25053363:+,chr15:25055074-25055230:+,chr15:25079826-25080079:+,chr15:25209732-25209861:+	N/A	chr15:25087601-25089612:+,chr15:25103972-25106162:+,chr15:25203598-25204168:+	N/A	N/A	N/A	N/A	N/A	N/A
SNORD116-30	N/A	N/A	N/A	N/A	N/A	chr15:25095829-25097320:+,chr15:25099279-25103858:+,chr15:25109100-25109197:+,chr15:25186004-25187348:+,chr15:25234620-25236408:+,chr15:25247289-25247671:+	chr15:25061306-25061413:+,chr15:25086510-25086614:+,chr15:25095627-25095728:+,chr15:25095627-25095828:+,chr15:25181810-25181895:+,chr15:25239650-25239781:+	chr15:24998366-24998486:+,chr15:25053266-25053363:+,chr15:25055074-25055230:+,chr15:25079826-25080079:+,chr15:25209732-25209861:+	N/A	chr15:25087601-25089612:+,chr15:25103972-25106162:+,chr15:25203598-25204168:+	N/A	N/A	N/A	N/A	N/A	N/A
SNORD116-4	N/A	N/A	N/A	N/A	N/A	chr15:25095829-25097320:+,chr15:25099279-25103858:+,chr15:25109100-25109197:+,chr15:25186004-25187348:+,chr15:25234620-25236408:+,chr15:25247289-25247671:+	chr15:25061306-25061413:+,chr15:25086510-25086614:+,chr15:25095627-25095728:+,chr15:25095627-25095828:+,chr15:25181810-25181895:+,chr15:25239650-25239781:+	chr15:24998366-24998486:+,chr15:25053266-25053363:+,chr15:25055074-25055230:+,chr15:25079826-25080079:+,chr15:25209732-25209861:+	N/A	chr15:25087601-25089612:+,chr15:25103972-25106162:+,chr15:25203598-25204168:+	N/A	N/A	N/A	N/A	N/A	N/A
SNORD116-5_locus1	N/A	N/A	N/A	N/A	N/A	chr15:25095829-25097320:+,chr15:25099279-25103858:+,chr15:25109100-25109197:+,chr15:25186004-25187348:+,chr15:25234620-25236408:+,chr15:25247289-25247671:+	chr15:25061306-25061413:+,chr15:25086510-25086614:+,chr15:25095627-25095728:+,chr15:25095627-25095828:+,chr15:25181810-25181895:+,chr15:25239650-25239781:+	chr15:24998366-24998486:+,chr15:25053266-25053363:+,chr15:25055074-25055230:+,chr15:25079826-25080079:+,chr15:25209732-25209861:+	N/A	chr15:25087601-25089612:+,chr15:25103972-25106162:+,chr15:25203598-25204168:+	N/A	N/A	N/A	N/A	N/A	N/A
SNORD116-5_locus2	N/A	N/A	N/A	N/A	N/A	chr15:25095829-25097320:+,chr15:25099279-25103858:+,chr15:25109100-25109197:+,chr15:25186004-25187348:+,chr15:25234620-25236408:+,chr15:25247289-25247671:+	chr15:25061306-25061413:+,chr15:25086510-25086614:+,chr15:25095627-25095728:+,chr15:25095627-25095828:+,chr15:25181810-25181895:+,chr15:25239650-25239781:+	chr15:24998366-24998486:+,chr15:25053266-25053363:+,chr15:25055074-25055230:+,chr15:25079826-25080079:+,chr15:25209732-25209861:+	N/A	chr15:25087601-25089612:+,chr15:25103972-25106162:+,chr15:25203598-25204168:+	N/A	N/A	N/A	N/A	N/A	N/A
SNORD116-6	N/A	N/A	N/A	N/A	N/A	chr15:25095829-25097320:+,chr15:25099279-25103858:+,chr15:25109100-25109197:+,chr15:25186004-25187348:+,chr15:25234620-25236408:+,chr15:25247289-25247671:+	chr15:25061306-25061413:+,chr15:25086510-25086614:+,chr15:25095627-25095728:+,chr15:25095627-25095828:+,chr15:25181810-25181895:+,chr15:25239650-25239781:+	chr15:24998366-24998486:+,chr15:25053266-25053363:+,chr15:25055074-25055230:+,chr15:25079826-25080079:+,chr15:25209732-25209861:+	N/A	chr15:25087601-25089612:+,chr15:25103972-25106162:+,chr15:25203598-25204168:+	N/A	N/A	N/A	N/A	N/A	N/A
SNORD116-7_locus1	N/A	N/A	N/A	N/A	N/A	chr15:25095829-25097320:+,chr15:25099279-25103858:+,chr15:25109100-25109197:+,chr15:25186004-25187348:+,chr15:25234620-25236408:+,chr15:25247289-25247671:+	chr15:25061306-25061413:+,chr15:25086510-25086614:+,chr15:25095627-25095728:+,chr15:25095627-25095828:+,chr15:25181810-25181895:+,chr15:25239650-25239781:+	chr15:24998366-24998486:+,chr15:25053266-25053363:+,chr15:25055074-25055230:+,chr15:25079826-25080079:+,chr15:25209732-25209861:+	N/A	chr15:25087601-25089612:+,chr15:25103972-25106162:+,chr15:25203598-25204168:+	N/A	N/A	N/A	N/A	N/A	N/A
SNORD116-7_locus2	N/A	N/A	N/A	N/A	N/A	chr15:25095829-25097320:+,chr15:25099279-25103858:+,chr15:25109100-25109197:+,chr15:25186004-25187348:+,chr15:25234620-25236408:+,chr15:25247289-25247671:+	chr15:25061306-25061413:+,chr15:25086510-25086614:+,chr15:25095627-25095728:+,chr15:25095627-25095828:+,chr15:25181810-25181895:+,chr15:25239650-25239781:+	chr15:24998366-24998486:+,chr15:25053266-25053363:+,chr15:25055074-25055230:+,chr15:25079826-25080079:+,chr15:25209732-25209861:+	N/A	chr15:25087601-25089612:+,chr15:25103972-25106162:+,chr15:25203598-25204168:+	N/A	N/A	N/A	N/A	N/A	N/A
SNORD116-8	N/A	N/A	N/A	N/A	N/A	chr15:25095829-25097320:+,chr15:25099279-25103858:+,chr15:25109100-25109197:+,chr15:25186004-25187348:+,chr15:25234620-25236408:+,chr15:25247289-25247671:+	chr15:25061306-25061413:+,chr15:25086510-25086614:+,chr15:25095627-25095728:+,chr15:25095627-25095828:+,chr15:25181810-25181895:+,chr15:25239650-25239781:+	chr15:24998366-24998486:+,chr15:25053266-25053363:+,chr15:25055074-25055230:+,chr15:25079826-25080079:+,chr15:25209732-25209861:+	N/A	chr15:25087601-25089612:+,chr15:25103972-25106162:+,chr15:25203598-25204168:+	N/A	N/A	N/A	N/A	N/A	N/A
SNORD116-9_locus1	N/A	N/A	N/A	N/A	N/A	chr15:25095829-25097320:+,chr15:25099279-25103858:+,chr15:25109100-25109197:+,chr15:25186004-25187348:+,chr15:25234620-25236408:+,chr15:25247289-25247671:+	chr15:25061306-25061413:+,chr15:25086510-25086614:+,chr15:25095627-25095728:+,chr15:25095627-25095828:+,chr15:25181810-25181895:+,chr15:25239650-25239781:+	chr15:24998366-24998486:+,chr15:25053266-25053363:+,chr15:25055074-25055230:+,chr15:25079826-25080079:+,chr15:25209732-25209861:+	N/A	chr15:25087601-25089612:+,chr15:25103972-25106162:+,chr15:25203598-25204168:+	N/A	N/A	N/A	N/A	N/A	N/A
SNORD116-9_locus2	N/A	N/A	N/A	N/A	N/A	chr15:25095829-25097320:+,chr15:25099279-25103858:+,chr15:25109100-25109197:+,chr15:25186004-25187348:+,chr15:25234620-25236408:+,chr15:25247289-25247671:+	chr15:25061306-25061413:+,chr15:25086510-25086614:+,chr15:25095627-25095728:+,chr15:25095627-25095828:+,chr15:25181810-25181895:+,chr15:25239650-25239781:+	chr15:24998366-24998486:+,chr15:25053266-25053363:+,chr15:25055074-25055230:+,chr15:25079826-25080079:+,chr15:25209732-25209861:+	N/A	chr15:25087601-25089612:+,chr15:25103972-25106162:+,chr15:25203598-25204168:+	N/A	N/A	N/A	N/A	N/A	N/A
SNORD117	N/A	N/A	N/A	N/A	N/A	N/A	N/A	N/A	chr6:31531179-31531295:-	N/A	N/A	N/A	N/A	N/A	N/A	N/A
SNORD119	N/A	N/A	N/A	N/A	N/A	N/A	chr20:2467192-2467315:-	N/A	N/A	N/A	N/A	N/A	N/A	N/A	N/A	N/A
SNORD11B	N/A	N/A	N/A	N/A	N/A	N/A	chr2:202278212-202278329:+	chr2:202295674-202295837:+	N/A	N/A	N/A	N/A	N/A	N/A	N/A	N/A
SNORD12	N/A	N/A	N/A	N/A	N/A	N/A	N/A	chr20:49280485-49280570:+,chr20:49280903-49280964:+,chr20:49281752-49281818:+	N/A	N/A	N/A	N/A	N/A	N/A	N/A	N/A
SNORD124	N/A	N/A	N/A	N/A	N/A	N/A	N/A	N/A	chr17:40033772-40034915:-	N/A	N/A	N/A	N/A	N/A	N/A	N/A
SNORD126	N/A	N/A	N/A	N/A	N/A	N/A	chr14:20315485-20315618:-,chr14:20315781-20315850:-	N/A	N/A	N/A	N/A	N/A	N/A	N/A	N/A	N/A
SNORD127	N/A	N/A	N/A	N/A	N/A	chr14:45109994-45110093:+	chr14:45096424-45096758:+,chr14:45096596-45096758:+,chr14:45109894-45109993:+	chr14:45096424-45096492:+	N/A	chr14:45096494-45096594:+	N/A	N/A	N/A	N/A	N/A	N/A
SNORD12B	N/A	N/A	N/A	N/A	N/A	N/A	N/A	chr20:49280485-49280570:+,chr20:49280903-49280964:+,chr20:49281752-49281818:+	N/A	N/A	N/A	N/A	N/A	N/A	N/A	N/A
SNORD12C	N/A	N/A	N/A	N/A	N/A	N/A	N/A	chr20:49280485-49280570:+,chr20:49280903-49280964:+,chr20:49281752-49281818:+	N/A	N/A	N/A	N/A	N/A	N/A	N/A	N/A
SNORD130	N/A	N/A	N/A	N/A	N/A	N/A	N/A	chr10:28202153-28202271:-	N/A	N/A	N/A	N/A	N/A	N/A	N/A	N/A
SNORD131	N/A	N/A	N/A	N/A	N/A	chr11:1955782-1956255:+	chr11:1955611-1955781:+	N/A	N/A	N/A	N/A	N/A	N/A	N/A	N/A	N/A
SNORD135	N/A	N/A	N/A	N/A	N/A	N/A	chr19:12706010-12706109:-	N/A	N/A	N/A	N/A	N/A	N/A	N/A	N/A	N/A
SNORD136	N/A	N/A	N/A	N/A	N/A	chr3:52688207-52689073:+	N/A	N/A	N/A	N/A	N/A	N/A	N/A	N/A	N/A	N/A
SNORD13I	N/A	N/A	N/A	N/A	N/A	N/A	chr11:100986074-100986352:+	N/A	N/A	N/A	N/A	N/A	N/A	N/A	N/A	N/A
SNORD13J	N/A	N/A	N/A	N/A	N/A	N/A	chr3:47263833-47263899:-	N/A	N/A	N/A	N/A	N/A	N/A	N/A	N/A	N/A
SNORD142	N/A	N/A	N/A	N/A	N/A	N/A	chr10:3142972-3143088:+	N/A	N/A	N/A	N/A	N/A	N/A	N/A	N/A	N/A
SNORD143	N/A	N/A	N/A	N/A	N/A	chr4:82875823-82878857:-	chr4:82895692-82895774:-,chr4:82897989-82898062:-	chr4:82899713-82899737:-	N/A	N/A	N/A	N/A	N/A	N/A	N/A	N/A
SNORD144	N/A	N/A	N/A	N/A	N/A	chr4:82875823-82878857:-	chr4:82895692-82895774:-,chr4:82897989-82898062:-	chr4:82899713-82899737:-	N/A	N/A	N/A	N/A	N/A	N/A	N/A	N/A
SNORD146	N/A	N/A	N/A	N/A	N/A	N/A	N/A	chr3:47738029-47738110:-	N/A	N/A	N/A	N/A	N/A	N/A	N/A	N/A
SNORD153	N/A	N/A	N/A	N/A	N/A	N/A	chr11:134183013-134183153:-	chr11:134216936-134217098:-	N/A	N/A	N/A	N/A	N/A	N/A	N/A	N/A
SNORD15A	N/A	N/A	N/A	N/A	N/A	chr11:75401734-75404019:+,chr11:75402447-75404671:+	chr11:75400694-75400777:+,chr11:75401640-75401733:+	chr11:75402304-75402446:+,chr11:75402352-75402446:+	chr11:75402447-75404053:+	N/A	N/A	N/A	N/A	N/A	N/A	N/A
SNORD15B	N/A	N/A	N/A	N/A	N/A	chr11:75401734-75404019:+,chr11:75402447-75404671:+	chr11:75400694-75400777:+,chr11:75401640-75401733:+	chr11:75402304-75402446:+,chr11:75402352-75402446:+	chr11:75402447-75404053:+	N/A	N/A	N/A	N/A	N/A	N/A	N/A
SNORD162	N/A	N/A	N/A	N/A	N/A	chr4:4542476-4544737:+	N/A	N/A	N/A	N/A	N/A	N/A	N/A	N/A	N/A	N/A
SNORD167	N/A	N/A	N/A	N/A	N/A	N/A	chr1:1307337-1307383:-	N/A	N/A	N/A	N/A	N/A	N/A	N/A	N/A	N/A
SNORD170	N/A	N/A	N/A	N/A	N/A	chr5:14487731-14492566:+	N/A	N/A	N/A	N/A	N/A	N/A	N/A	N/A	N/A	N/A
SNORD173	N/A	N/A	N/A	N/A	N/A	N/A	N/A	chr8:103328268-103328416:+	chr8:103318787-103325034:+	N/A	N/A	N/A	N/A	N/A	N/A	N/A
SNORD19	N/A	N/A	N/A	N/A	N/A	chr3:52688207-52689073:+	N/A	N/A	N/A	N/A	N/A	N/A	N/A	N/A	N/A	N/A
SNORD19B	N/A	N/A	N/A	N/A	N/A	chr3:52688207-52689073:+	N/A	N/A	N/A	N/A	N/A	N/A	N/A	N/A	N/A	N/A
SNORD19C	N/A	N/A	N/A	N/A	N/A	chr3:52688207-52689073:+	N/A	N/A	N/A	N/A	N/A	N/A	N/A	N/A	N/A	N/A
SNORD1A	N/A	N/A	N/A	N/A	N/A	chr17:76559044-76561287:+	chr17:76558945-76559043:+	chr17:76558374-76558600:+	N/A	N/A	N/A	N/A	N/A	N/A	N/A	N/A
SNORD1B	N/A	N/A	N/A	N/A	N/A	chr17:76559044-76561287:+	chr17:76558945-76559043:+	chr17:76558374-76558600:+	N/A	N/A	N/A	N/A	N/A	N/A	N/A	N/A
SNORD1C	N/A	N/A	N/A	N/A	N/A	chr17:76559044-76561287:+	chr17:76558945-76559043:+	chr17:76558374-76558600:+	N/A	N/A	N/A	N/A	N/A	N/A	N/A	N/A
SNORD2	N/A	N/A	N/A	N/A	N/A	chr3:186788417-186789124:+	chr3:186787479-186787584:+,chr3:186788310-186788416:+,chr3:186788310-186788420:+	chr3:186784962-186785101:+	N/A	chr3:186784698-186785881:+	N/A	N/A	N/A	N/A	N/A	N/A
SNORD22	N/A	N/A	N/A	N/A	N/A	chr11:62852682-62852810:-	chr11:62852811-62852839:-,chr11:62854519-62854551:-	chr11:62854018-62854064:-,chr11:62854888-62854938:-	chr11:62852840-62853074:-,chr11:62853834-62854017:-	chr11:62852438-62852654:-,chr11:62853835-62854016:-,chr11:62854940-62855131:-	N/A	N/A	N/A	N/A	N/A	N/A
SNORD25	N/A	N/A	N/A	N/A	N/A	chr11:62852682-62852810:-	chr11:62852811-62852839:-,chr11:62854519-62854551:-	chr11:62854018-62854064:-,chr11:62854888-62854938:-	chr11:62852840-62853074:-,chr11:62853834-62854017:-	chr11:62852438-62852654:-,chr11:62853835-62854016:-,chr11:62854940-62855131:-	N/A	N/A	N/A	N/A	N/A	N/A
SNORD26	N/A	N/A	N/A	N/A	N/A	chr11:62852682-62852810:-	chr11:62852811-62852839:-,chr11:62854519-62854551:-	chr11:62854018-62854064:-,chr11:62854888-62854938:-	chr11:62852840-62853074:-,chr11:62853834-62854017:-	chr11:62852438-62852654:-,chr11:62853835-62854016:-,chr11:62854940-62855131:-	N/A	N/A	N/A	N/A	N/A	N/A
SNORD27	N/A	N/A	N/A	N/A	N/A	chr11:62852682-62852810:-	chr11:62852811-62852839:-,chr11:62854519-62854551:-	chr11:62854018-62854064:-,chr11:62854888-62854938:-	chr11:62852840-62853074:-,chr11:62853834-62854017:-	chr11:62852438-62852654:-,chr11:62853835-62854016:-,chr11:62854940-62855131:-	N/A	N/A	N/A	N/A	N/A	N/A
SNORD28	N/A	N/A	N/A	N/A	N/A	chr11:62852682-62852810:-	chr11:62852811-62852839:-,chr11:62854519-62854551:-	chr11:62854018-62854064:-,chr11:62854888-62854938:-	chr11:62852840-62853074:-,chr11:62853834-62854017:-	chr11:62852438-62852654:-,chr11:62853835-62854016:-,chr11:62854940-62855131:-	N/A	N/A	N/A	N/A	N/A	N/A
SNORD29	N/A	N/A	N/A	N/A	N/A	chr11:62852682-62852810:-	chr11:62852811-62852839:-,chr11:62854519-62854551:-	chr11:62854018-62854064:-,chr11:62854888-62854938:-	chr11:62852840-62853074:-,chr11:62853834-62854017:-	chr11:62852438-62852654:-,chr11:62853835-62854016:-,chr11:62854940-62855131:-	N/A	N/A	N/A	N/A	N/A	N/A
SNORD30	N/A	N/A	N/A	N/A	N/A	chr11:62852682-62852810:-	chr11:62852811-62852839:-,chr11:62854519-62854551:-	chr11:62854018-62854064:-,chr11:62854888-62854938:-	chr11:62852840-62853074:-,chr11:62853834-62854017:-	chr11:62852438-62852654:-,chr11:62853835-62854016:-,chr11:62854940-62855131:-	N/A	N/A	N/A	N/A	N/A	N/A
SNORD31	N/A	N/A	N/A	N/A	N/A	chr11:62852682-62852810:-	chr11:62852811-62852839:-,chr11:62854519-62854551:-	chr11:62854018-62854064:-,chr11:62854888-62854938:-	chr11:62852840-62853074:-,chr11:62853834-62854017:-	chr11:62852438-62852654:-,chr11:62853835-62854016:-,chr11:62854940-62855131:-	N/A	N/A	N/A	N/A	N/A	N/A
SNORD32A	N/A	N/A	N/A	N/A	N/A	chr19:49489913-49490231:+	chr19:49459670-49459848:+,chr19:49490232-49490297:+	chr19:49458486-49458588:+	N/A	chr19:49489914-49490230:+	N/A	N/A	N/A	N/A	N/A	N/A
SNORD33	N/A	N/A	N/A	N/A	N/A	chr19:49489913-49490231:+	chr19:49459670-49459848:+,chr19:49490232-49490297:+	chr19:49458486-49458588:+	N/A	chr19:49489914-49490230:+	N/A	N/A	N/A	N/A	N/A	N/A
SNORD34	N/A	N/A	N/A	N/A	N/A	chr19:49489913-49490231:+	chr19:49459670-49459848:+,chr19:49490232-49490297:+	chr19:49458486-49458588:+	N/A	chr19:49489914-49490230:+	N/A	N/A	N/A	N/A	N/A	N/A
SNORD35A	N/A	N/A	N/A	N/A	N/A	chr19:49489913-49490231:+	chr19:49459670-49459848:+,chr19:49490232-49490297:+	chr19:49458486-49458588:+	N/A	chr19:49489914-49490230:+	N/A	N/A	N/A	N/A	N/A	N/A
SNORD41	N/A	N/A	N/A	N/A	N/A	N/A	chr19:12706010-12706109:-	N/A	N/A	N/A	N/A	N/A	N/A	N/A	N/A	N/A
SNORD44	N/A	N/A	N/A	N/A	N/A	N/A	N/A	chr1:173864484-173864502:-,chr1:173864484-173864506:-	chr1:173865895-173866176:-	chr1:173864077-173864255:-,chr1:173864306-173864482:-,chr1:173864306-173864673:-,chr1:173864504-173864673:-,chr1:173864508-173864673:-,chr1:173864706-173865227:-,chr1:173865284-173865469:-,chr1:173865284-173865508:-,chr1:173865896-173866175:-,chr1:173866569-173866759:-	N/A	N/A	N/A	N/A	N/A	N/A
SNORD45A	N/A	N/A	N/A	N/A	N/A	chr1:75790518-75791284:+	chr1:75734791-75734871:+,chr1:75789952-75790057:+	chr1:75733528-75733628:+	N/A	chr1:75790059-75790150:+	N/A	N/A	N/A	N/A	N/A	N/A
SNORD45B	N/A	N/A	N/A	N/A	N/A	chr1:75790518-75791284:+	chr1:75734791-75734871:+,chr1:75789952-75790057:+	chr1:75733528-75733628:+	N/A	chr1:75790059-75790150:+	N/A	N/A	N/A	N/A	N/A	N/A
SNORD45C	N/A	N/A	N/A	N/A	N/A	chr1:75790518-75791284:+	chr1:75734791-75734871:+,chr1:75789952-75790057:+	chr1:75733528-75733628:+	N/A	chr1:75790059-75790150:+	N/A	N/A	N/A	N/A	N/A	N/A
SNORD47	N/A	N/A	N/A	N/A	N/A	N/A	N/A	chr1:173864484-173864502:-,chr1:173864484-173864506:-	chr1:173865895-173866176:-	chr1:173864077-173864255:-,chr1:173864306-173864482:-,chr1:173864306-173864673:-,chr1:173864504-173864673:-,chr1:173864508-173864673:-,chr1:173864706-173865227:-,chr1:173865284-173865469:-,chr1:173865284-173865508:-,chr1:173865896-173866175:-,chr1:173866569-173866759:-	N/A	N/A	N/A	N/A	N/A	N/A
SNORD49A	N/A	N/A	N/A	N/A	N/A	chr17:16439061-16439326:+,chr17:16439415-16439659:+	chr17:16439327-16439414:+,chr17:16441074-16441130:+,chr17:16460893-16461245:+	chr17:16439327-16439393:+,chr17:16439528-16439703:+,chr17:16439581-16439703:+,chr17:16439660-16439703:+	chr17:16439061-16439326:+	chr17:16439062-16439325:+,chr17:16439416-16439526:+,chr17:16439416-16439579:+,chr17:16439416-16439658:+,chr17:16439416-16440183:+,chr17:16439705-16440183:+	N/A	N/A	N/A	N/A	N/A	N/A
SNORD49B	N/A	N/A	N/A	N/A	N/A	chr17:16439061-16439326:+,chr17:16439415-16439659:+	chr17:16439327-16439414:+,chr17:16441074-16441130:+,chr17:16460893-16461245:+	chr17:16439327-16439393:+,chr17:16439528-16439703:+,chr17:16439581-16439703:+,chr17:16439660-16439703:+	chr17:16439061-16439326:+	chr17:16439062-16439325:+,chr17:16439416-16439526:+,chr17:16439416-16439579:+,chr17:16439416-16439658:+,chr17:16439416-16440183:+,chr17:16439705-16440183:+	N/A	N/A	N/A	N/A	N/A	N/A
SNORD5	N/A	N/A	N/A	N/A	N/A	chr11:93734661-93736140:-	chr11:93738109-93738440:-	N/A	chr11:93733398-93734624:-,chr11:93733506-93734624:-,chr11:93738441-93739236:-	chr11:93730714-93731148:-	N/A	N/A	N/A	N/A	N/A	N/A
SNORD50A	N/A	N/A	N/A	N/A	N/A	chr6:85677192-85677423:-,chr6:85677493-85677794:-	chr6:85677424-85677492:-,chr6:85677791-85677875:-,chr6:85677795-85677868:-,chr6:85677795-85677875:-,chr6:85677795-85677899:-,chr6:85677795-85678032:-,chr6:85677954-85678032:-	N/A	chr6:85677876-85677953:-,chr6:85678033-85678135:-	chr6:85677877-85677952:-	N/A	N/A	N/A	N/A	N/A	N/A
SNORD50B	N/A	N/A	N/A	N/A	N/A	chr6:85677192-85677423:-,chr6:85677493-85677794:-	chr6:85677424-85677492:-,chr6:85677791-85677875:-,chr6:85677795-85677868:-,chr6:85677795-85677875:-,chr6:85677795-85677899:-,chr6:85677795-85678032:-,chr6:85677954-85678032:-	N/A	chr6:85677876-85677953:-,chr6:85678033-85678135:-	chr6:85677877-85677952:-	N/A	N/A	N/A	N/A	N/A	N/A
SNORD52	N/A	N/A	Y	N	N	N/A	N/A	N/A	N/A	N/A	N/A	N/A	N/A	N/A	N/A	N/A
SNORD56	N/A	N/A	N/A	N/A	N/A	chr20:2656215-2656400:+	chr20:2657373-2657488:+	N/A	N/A	N/A	N/A	N/A	N/A	N/A	N/A	N/A
SNORD57	N/A	N/A	N/A	N/A	N/A	chr20:2656215-2656400:+	chr20:2657373-2657488:+	N/A	N/A	N/A	N/A	N/A	N/A	N/A	N/A	N/A
SNORD58A	N/A	N/A	N/A	N/A	N/A	N/A	chr18:49488500-49488566:-	N/A	N/A	N/A	N/A	N/A	N/A	N/A	N/A	N/A
SNORD58B	N/A	N/A	N/A	N/A	N/A	N/A	chr18:49488500-49488566:-	N/A	N/A	N/A	N/A	N/A	N/A	N/A	N/A	N/A
SNORD58C	N/A	N/A	N/A	N/A	N/A	N/A	chr18:49488500-49488566:-	N/A	N/A	N/A	N/A	N/A	N/A	N/A	N/A	N/A
SNORD6	N/A	N/A	N/A	N/A	N/A	chr11:93734661-93736140:-	chr11:93738109-93738440:-	N/A	chr11:93733398-93734624:-,chr11:93733506-93734624:-,chr11:93738441-93739236:-	chr11:93730714-93731148:-	N/A	N/A	N/A	N/A	N/A	N/A
SNORD61	N/A	N/A	N/A	N/A	N/A	N/A	chrX:136876503-136876655:-	chrX:136877915-136877964:-,chrX:136877915-136878086:-	N/A	chrX:136879160-136879317:-	N/A	N/A	N/A	N/A	N/A	N/A
SNORD63	N/A	N/A	N/A	N/A	N/A	chr5:138571142-138573776:-	N/A	chr5:138574068-138574169:-	chr5:138574170-138575237:-	N/A	N/A	N/A	N/A	N/A	N/A	N/A
SNORD63B	N/A	N/A	N/A	N/A	N/A	chr5:138571142-138573776:-	N/A	chr5:138574068-138574169:-	chr5:138574170-138575237:-	N/A	N/A	N/A	N/A	N/A	N/A	N/A
SNORD64	N/A	0	N/A	N/A	N/A	chr15:25095829-25097320:+,chr15:25099279-25103858:+,chr15:25109100-25109197:+,chr15:25186004-25187348:+,chr15:25234620-25236408:+,chr15:25247289-25247671:+	chr15:25061306-25061413:+,chr15:25086510-25086614:+,chr15:25095627-25095728:+,chr15:25095627-25095828:+,chr15:25181810-25181895:+,chr15:25239650-25239781:+	chr15:24998366-24998486:+,chr15:25053266-25053363:+,chr15:25055074-25055230:+,chr15:25079826-25080079:+,chr15:25209732-25209861:+	N/A	chr15:25087601-25089612:+,chr15:25103972-25106162:+,chr15:25203598-25204168:+	N/A	N/A	N/A	N/A	N/A	N/A
SNORD65	N/A	N/A	N/A	N/A	N/A	chr17:16439061-16439326:+,chr17:16439415-16439659:+	chr17:16439327-16439414:+,chr17:16441074-16441130:+,chr17:16460893-16461245:+	chr17:16439327-16439393:+,chr17:16439528-16439703:+,chr17:16439581-16439703:+,chr17:16439660-16439703:+	chr17:16439061-16439326:+	chr17:16439062-16439325:+,chr17:16439416-16439526:+,chr17:16439416-16439579:+,chr17:16439416-16439658:+,chr17:16439416-16440183:+,chr17:16439705-16440183:+	N/A	N/A	N/A	N/A	N/A	N/A
SNORD66	N/A	N/A	N/A	N/A	N/A	N/A	N/A	N/A	chr3:184320723-184320842:+	N/A	N/A	N/A	N/A	N/A	N/A	N/A
SNORD69	N/A	N/A	N/A	N/A	N/A	chr3:52688207-52689073:+	N/A	N/A	N/A	N/A	N/A	N/A	N/A	N/A	N/A	N/A
SNORD7	N/A	N/A	N/A	N/A	N/A	N/A	N/A	chr17:35573580-35573723:+	N/A	N/A	N/A	N/A	N/A	N/A	N/A	N/A
SNORD70	N/A	N/A	N/A	N/A	N/A	N/A	chr2:202278212-202278329:+	chr2:202295674-202295837:+	N/A	N/A	N/A	N/A	N/A	N/A	N/A	N/A
SNORD70B	N/A	N/A	N/A	N/A	N/A	N/A	chr2:202278212-202278329:+	chr2:202295674-202295837:+	N/A	N/A	N/A	N/A	N/A	N/A	N/A	N/A
SNORD73A	N/A	N/A	N/A	N/A	N/A	N/A	chr4:151100975-151101085:+	N/A	N/A	N/A	N/A	N/A	N/A	N/A	N/A	N/A
SNORD73B	N/A	N/A	N/A	N/A	N/A	N/A	chr4:151100975-151101085:+	N/A	N/A	N/A	N/A	N/A	N/A	N/A	N/A	N/A
SNORD74	N/A	N/A	N/A	N/A	N/A	N/A	N/A	chr1:173864484-173864502:-,chr1:173864484-173864506:-	chr1:173865895-173866176:-	chr1:173864077-173864255:-,chr1:173864306-173864482:-,chr1:173864306-173864673:-,chr1:173864504-173864673:-,chr1:173864508-173864673:-,chr1:173864706-173865227:-,chr1:173865284-173865469:-,chr1:173865284-173865508:-,chr1:173865896-173866175:-,chr1:173866569-173866759:-	N/A	N/A	N/A	N/A	N/A	N/A
SNORD75	N/A	N/A	N/A	N/A	N/A	N/A	N/A	chr1:173864484-173864502:-,chr1:173864484-173864506:-	chr1:173865895-173866176:-	chr1:173864077-173864255:-,chr1:173864306-173864482:-,chr1:173864306-173864673:-,chr1:173864504-173864673:-,chr1:173864508-173864673:-,chr1:173864706-173865227:-,chr1:173865284-173865469:-,chr1:173865284-173865508:-,chr1:173865896-173866175:-,chr1:173866569-173866759:-	N/A	N/A	N/A	N/A	N/A	N/A
SNORD76	N/A	N/A	N/A	N/A	N/A	N/A	N/A	chr1:173864484-173864502:-,chr1:173864484-173864506:-	chr1:173865895-173866176:-	chr1:173864077-173864255:-,chr1:173864306-173864482:-,chr1:173864306-173864673:-,chr1:173864504-173864673:-,chr1:173864508-173864673:-,chr1:173864706-173865227:-,chr1:173865284-173865469:-,chr1:173865284-173865508:-,chr1:173865896-173866175:-,chr1:173866569-173866759:-	N/A	N/A	N/A	N/A	N/A	N/A
SNORD77	N/A	N/A	N/A	N/A	N/A	N/A	N/A	chr1:173864484-173864502:-,chr1:173864484-173864506:-	chr1:173865895-173866176:-	chr1:173864077-173864255:-,chr1:173864306-173864482:-,chr1:173864306-173864673:-,chr1:173864504-173864673:-,chr1:173864508-173864673:-,chr1:173864706-173865227:-,chr1:173865284-173865469:-,chr1:173865284-173865508:-,chr1:173865896-173866175:-,chr1:173866569-173866759:-	N/A	N/A	N/A	N/A	N/A	N/A
SNORD78	N/A	N/A	N/A	N/A	N/A	N/A	N/A	chr1:173864484-173864502:-,chr1:173864484-173864506:-	chr1:173865895-173866176:-	chr1:173864077-173864255:-,chr1:173864306-173864482:-,chr1:173864306-173864673:-,chr1:173864504-173864673:-,chr1:173864508-173864673:-,chr1:173864706-173865227:-,chr1:173865284-173865469:-,chr1:173865284-173865508:-,chr1:173865896-173866175:-,chr1:173866569-173866759:-	N/A	N/A	N/A	N/A	N/A	N/A
SNORD79	N/A	N/A	N/A	N/A	N/A	N/A	N/A	chr1:173864484-173864502:-,chr1:173864484-173864506:-	chr1:173865895-173866176:-	chr1:173864077-173864255:-,chr1:173864306-173864482:-,chr1:173864306-173864673:-,chr1:173864504-173864673:-,chr1:173864508-173864673:-,chr1:173864706-173865227:-,chr1:173865284-173865469:-,chr1:173865284-173865508:-,chr1:173865896-173866175:-,chr1:173866569-173866759:-	N/A	N/A	N/A	N/A	N/A	N/A
SNORD80	N/A	N/A	N/A	N/A	N/A	N/A	N/A	chr1:173864484-173864502:-,chr1:173864484-173864506:-	chr1:173865895-173866176:-	chr1:173864077-173864255:-,chr1:173864306-173864482:-,chr1:173864306-173864673:-,chr1:173864504-173864673:-,chr1:173864508-173864673:-,chr1:173864706-173865227:-,chr1:173865284-173865469:-,chr1:173865284-173865508:-,chr1:173865896-173866175:-,chr1:173866569-173866759:-	N/A	N/A	N/A	N/A	N/A	N/A
SNORD81	N/A	N/A	N/A	N/A	N/A	N/A	N/A	chr1:173864484-173864502:-,chr1:173864484-173864506:-	chr1:173865895-173866176:-	chr1:173864077-173864255:-,chr1:173864306-173864482:-,chr1:173864306-173864673:-,chr1:173864504-173864673:-,chr1:173864508-173864673:-,chr1:173864706-173865227:-,chr1:173865284-173865469:-,chr1:173865284-173865508:-,chr1:173865896-173866175:-,chr1:173866569-173866759:-	N/A	N/A	N/A	N/A	N/A	N/A
SNORD84	N/A	N/A	N/A	N/A	N/A	N/A	N/A	N/A	chr6:31531179-31531295:-	N/A	N/A	N/A	N/A	N/A	N/A	N/A
SNORD86	N/A	N/A	N/A	N/A	N/A	chr20:2656215-2656400:+	chr20:2657373-2657488:+	N/A	N/A	N/A	N/A	N/A	N/A	N/A	N/A	N/A
SNORD87	N/A	N/A	N/A	N/A	N/A	N/A	N/A	chr8:66922324-66922385:-,chr8:66922324-66922392:-,chr8:66922614-66922725:-	N/A	N/A	N/A	N/A	N/A	N/A	N/A	N/A
SNORD88C	N/A	N/A	Y	N	N	N/A	N/A	N/A	N/A	N/A	N/A	N/A	N/A	N/A	N/A	N/A
SNORD91A	N/A	N/A	N/A	N/A	N/A	chr17:2335731-2336330:-	N/A	chr17:2336037-2336140:-	N/A	N/A	N/A	N/A	N/A	N/A	N/A	N/A
SNORD91B	N/A	N/A	N/A	N/A	N/A	chr17:2335731-2336330:-	N/A	chr17:2336037-2336140:-	N/A	N/A	N/A	N/A	N/A	N/A	N/A	N/A
SNORD95	N/A	N/A	N/A	N/A	N/A	chr5:181242346-181243679:-	chr5:181241492-181241639:-	N/A	chr5:181240328-181241491:-,chr5:181241640-181242169:-	N/A	N/A	N/A	N/A	N/A	N/A	N/A
SNORD96A	N/A	N/A	N/A	N/A	N/A	chr5:181242346-181243679:-	chr5:181241492-181241639:-	N/A	chr5:181240328-181241491:-,chr5:181241640-181242169:-	N/A	N/A	N/A	N/A	N/A	N/A	N/A
SNORD97	N/A	N/A	N/A	N/A	N/A	N/A	N/A	N/A	chr11:10806011-10807254:-	N/A	N/A	N/A	N/A	N/A	N/A	N/A
SNORD98	N/A	N/A	N/A	N/A	N/A	N/A	N/A	N/A	chr10:68737049-68742427:+	N/A	N/A	N/A	N/A	N/A	N/A	N/A
SNORD99	N/A	N/A	N/A	N/A	N/A	N/A	N/A	chr1:28581094-28581229:-,chr1:28581111-28581229:-	N/A	chr1:28579589-28579910:-,chr1:28579589-28579940:-,chr1:28579983-28580558:-	N/A	N/A	N/A	N/A	N/A	N/A
SNPH	0.98419	N/A	Y	N	N	N/A	N/A	N/A	N/A	N/A	N/A	703	51	1	60	1
SNRK	1	N/A	Y	Y	N	N/A	N/A	N/A	N/A	N/A	N/A	304	20	16	52	29
SNRNP200	1	N/A	N/A	N/A	N/A	N/A	N/A	N/A	N/A	N/A	N/A	109	5	5	19	8
SNRNP25	3.739e-07	N/A	N	N	Y	N/A	N/A	N/A	N/A	N/A	N/A	1007	75	10	84	13
SNRNP27	0.00016304	N/A	N/A	N/A	N/A	N/A	N/A	N/A	chr2:69935466-69937018:+	N/A	N/A	29	1	1	1	1
SNRNP48	5.2847e-08	N/A	N/A	N/A	N/A	N/A	chr6:7599673-7599680:+	N/A	N/A	chr6:7599682-7601334:+	N/A	60	6	3	6	4
SNRNP70	0.99999	N/A	N	N	Y	N/A	chr19:49102114-49102173:+,chr19:49102114-49102185:+,chr19:49102114-49103587:+	N/A	N/A	N/A	chr19:49102113-49102172	196	17	10	41	12
SNRPA	0.3285	N/A	N	N	Y	N/A	N/A	N/A	N/A	N/A	N/A	206	14	11	27	16
SNRPA1	0.8824	N/A	N/A	N/A	N/A	N/A	N/A	chr15:101286214-101286293:-,chr15:101287656-101287702:-	N/A	chr15:101285803-101286906:-	N/A	70	7	1	27	2
SNRPB	0.99857	N/A	N	N	Y	N/A	chr20:2467192-2467315:-	N/A	N/A	N/A	chr20:2467192-2467315	163	7	7	7	7
SNRPB2	0.17418	N/A	N/A	N/A	N/A	N/A	N/A	N/A	N/A	N/A	N/A	174	13	5	22	9
SNRPC	0.35469	N/A	N/A	N/A	N/A	N/A	N/A	N/A	N/A	N/A	N/A	39	4	1	38	4
SNRPD1	0.57513	N/A	N/A	N/A	N/A	N/A	N/A	N/A	N/A	N/A	N/A	116	10	7	23	7
SNRPD2	0.93896	N/A	N/A	N/A	N/A	N/A	N/A	N/A	N/A	N/A	N/A	445	35	10	94	23
SNRPD3	0.99892	N/A	N/A	N/A	N/A	chr22:24568038-24572017:+	N/A	chr22:24567984-24568176:+	chr22:24623917-24627409:+	N/A	N/A	91	2	2	2	2
SNRPE	0.68047	N/A	N/A	N/A	N/A	N/A	N/A	N/A	N/A	N/A	N/A	61	4	2	8	2
SNRPF	0.4903	N/A	N/A	N/A	N/A	N/A	N/A	N/A	N/A	N/A	N/A	146	13	6	13	6
SNRPG	0.53236	N/A	N/A	N/A	N/A	N/A	N/A	N/A	N/A	N/A	N/A	91	6	6	61	11
SNRPN	0.97559	0	Y	N	N	chr15:25095829-25097320:+,chr15:25099279-25103858:+,chr15:25109100-25109197:+,chr15:25186004-25187348:+,chr15:25234620-25236408:+,chr15:25247289-25247671:+	chr15:25061306-25061413:+,chr15:25086510-25086614:+,chr15:25095627-25095728:+,chr15:25095627-25095828:+,chr15:25181810-25181895:+,chr15:25239650-25239781:+	chr15:24998366-24998486:+,chr15:25053266-25053363:+,chr15:25055074-25055230:+,chr15:25079826-25080079:+,chr15:25209732-25209861:+	N/A	chr15:25087601-25089612:+,chr15:25103972-25106162:+,chr15:25203598-25204168:+	N/A	526	41	9	207	46
SNTA1	1.3438e-08	N/A	N/A	N/A	N/A	N/A	N/A	N/A	N/A	N/A	N/A	272	12	6	12	6
SNTB1	3.155e-09	N/A	Y	N	Y	N/A	N/A	N/A	N/A	N/A	N/A	203	8	5	35	8
SNTB2	1.37e-09	N/A	N	N	Y	N/A	chr16:69235748-69235833:+	chr16:69260050-69260127:+,chr16:69260050-69260260:+,chr16:69260171-69260260:+	N/A	N/A	N/A	38	2	1	2	1
SNTG1	0.031212	N/A	N	N	Y	chr8:50402325-50438542:+	chr8:50402210-50402324:+,chr8:50402210-50402344:+,chr8:50568882-50569019:+,chr8:50747774-50747835:+	chr8:50530177-50530259:+,chr8:50553050-50553179:+,chr8:50575668-50575724:+	chr8:50658664-50704604:+	N/A	N/A	927	62	9	207	13
SNTG2	8.6822e-24	N/A	N	Y	N	N/A	chr2:1103405-1103442:+	N/A	N/A	N/A	N/A	N/A	N/A	N/A	N/A	N/A
SNUPN	0.023554	N/A	N/A	N/A	N/A	N/A	N/A	N/A	N/A	N/A	N/A	65	5	3	113	32
SNURF	0.11873	1	N/A	N/A	N/A	chr15:25095829-25097320:+,chr15:25099279-25103858:+,chr15:25109100-25109197:+,chr15:25186004-25187348:+,chr15:25234620-25236408:+,chr15:25247289-25247671:+	chr15:25061306-25061413:+,chr15:25086510-25086614:+,chr15:25095627-25095728:+,chr15:25095627-25095828:+,chr15:25181810-25181895:+,chr15:25239650-25239781:+	chr15:24998366-24998486:+,chr15:25053266-25053363:+,chr15:25055074-25055230:+,chr15:25079826-25080079:+,chr15:25209732-25209861:+	N/A	chr15:25087601-25089612:+,chr15:25103972-25106162:+,chr15:25203598-25204168:+	N/A	63	8	6	8	6
SNW1	1	N/A	N	N	Y	N/A	N/A	N/A	chr14:77755099-77761113:-	N/A	N/A	63	4	1	7	2
SNX1	0.010707	N/A	N	N	Y	N/A	N/A	N/A	N/A	N/A	chr15:64132217-64132351	N/A	N/A	N/A	N/A	N/A
SNX10	8.2933e-05	N/A	N/A	N/A	N/A	N/A	N/A	N/A	N/A	N/A	N/A	187	13	8	81	17
SNX11	0.00076256	N/A	N	N	Y	N/A	chr17:48112751-48112873:+	N/A	N/A	N/A	N/A	267	16	9	89	16
SNX12	N/A	N/A	N/A	N/A	N/A	N/A	N/A	N/A	N/A	N/A	N/A	N/A	N/A	N/A	N/A	N/A	Canonical transcript not found for gene
SNX13	0.9618	N/A	Y	N	Y	N/A	N/A	chr7:17830010-17830047:-	chr7:17803879-17814833:-	N/A	chr7:17898396-17898670	199	7	5	8	6
SNX14	4.2755e-12	N/A	N	N	Y	N/A	N/A	N/A	N/A	N/A	N/A	140	13	6	94	11
SNX15	3.3983e-09	N/A	N/A	N/A	N/A	chr11:65032272-65032430:+	chr11:65032168-65032271:+	N/A	N/A	N/A	N/A	99	5	3	6	4
SNX16	6.5224e-09	N/A	Y	N	N	N/A	chr8:81823792-81823940:-	chr8:81815325-81815394:-	N/A	N/A	N/A	160	8	2	60	13
SNX17	2.0949e-05	N/A	Y	N	Y	chr2:27371469-27372622:+,chr2:27371469-27373246:+	chr2:27371269-27371468:+,chr2:27373040-27373113:+	chr2:27372599-27372740:+,chr2:27372623-27372740:+,chr2:27374689-27374758:+	chr2:27374434-27375060:+	N/A	chr2:27373040-27373113	128	7	3	14	6
SNX18	2.6608e-10	N/A	N/A	N/A	N/A	N/A	N/A	N/A	N/A	N/A	N/A	194	8	1	8	2
SNX19	1.7382e-14	N/A	Y	N	N	N/A	N/A	N/A	N/A	N/A	N/A	570	35	25	110	25
SNX2	0.85713	N/A	N/A	N/A	N/A	N/A	N/A	N/A	N/A	N/A	N/A	24	1	1	58	3
SNX20	0.0012991	N/A	N/A	N/A	N/A	N/A	N/A	N/A	N/A	N/A	N/A	132	9	5	11	6
SNX21	1.3142e-07	N/A	N/A	N/A	N/A	N/A	N/A	N/A	N/A	N/A	N/A	121	9	4	28	6
SNX22	3.4261e-09	N/A	N	N	Y	N/A	N/A	N/A	N/A	N/A	N/A	N/A	N/A	N/A	N/A	N/A
SNX24	0.0096572	N/A	N	N	Y	N/A	chr5:122853674-122853767:+,chr5:122998208-122998337:+	chr5:122983018-122983095:+	N/A	N/A	chr5:122906828-122906877	N/A	N/A	N/A	N/A	N/A
SNX25	2.3705e-07	N/A	N/A	N/A	N/A	chr4:185332714-185339378:+	N/A	N/A	N/A	N/A	N/A	250	16	10	101	10
SNX27	0.93423	N/A	N/A	N/A	N/A	chr1:151612382-151638887:+,chr1:151612513-151658234:+	chr1:151638888-151639119:+	N/A	N/A	N/A	chr1:151693592-151693661	152	5	4	8	6
SNX29	1.7174e-20	N/A	N	N	Y	N/A	N/A	N/A	N/A	N/A	N/A	N/A	N/A	N/A	N/A	N/A
SNX29P2	N/A	N/A	N/A	N/A	N/A	chr16:29094331-29096130:+,chr16:29326484-29328561:+	chr16:29084443-29084532:+,chr16:29087334-29087403:+	N/A	chr16:29096262-29097131:+	N/A	N/A	N/A	N/A	N/A	N/A	N/A
SNX3	0.93341	N/A	N	N	Y	N/A	chr6:108222234-108222320:-	N/A	N/A	N/A	N/A	119	5	2	18	8
SNX30	0.015949	N/A	N/A	N/A	N/A	N/A	N/A	N/A	N/A	N/A	chr9:112848895-112849073	242	8	5	8	5
SNX32	5.0597e-20	N/A	N/A	N/A	N/A	N/A	N/A	N/A	N/A	N/A	N/A	103	7	1	7	1
SNX33	0.0034502	N/A	N/A	N/A	N/A	N/A	N/A	N/A	N/A	N/A	N/A	1197	79	43	79	43
SNX4	5.8295e-08	N/A	N/A	N/A	N/A	N/A	chr3:125480247-125480319:-	chr3:125489408-125489463:-,chr3:125504623-125504744:-	N/A	N/A	N/A	30	2	1	2	1
SNX5	8.0745e-05	N/A	N/A	N/A	N/A	N/A	N/A	N/A	N/A	N/A	N/A	295	19	8	37	20
SNX6	0.011928	N/A	N	N	Y	N/A	chr14:34604135-34604174:-,chr14:34604135-34604268:-	chr14:34581561-34581600:-	chr14:34629951-34630110:-	N/A	N/A	N/A	N/A	N/A	N/A	N/A
SNX7	3.409e-06	N/A	N	N	Y	N/A	N/A	chr1:98738237-98738389:+	N/A	N/A	N/A	N/A	N/A	N/A	N/A	N/A
SNX8	0.0033897	N/A	N/A	N/A	N/A	N/A	N/A	N/A	N/A	N/A	N/A	N/A	N/A	N/A	N/A	N/A	Canonical transcript not found for gene
SNX9	3.0706e-05	N/A	N/A	N/A	N/A	N/A	N/A	N/A	N/A	N/A	N/A	189	6	5	40	8
SOAT1	7.968e-08	N/A	N/A	N/A	N/A	N/A	N/A	N/A	chr1:179341311-179342009:+	N/A	N/A	148	10	7	48	9
SOBP	1	30	Y	N	N	N/A	N/A	N/A	N/A	N/A	N/A	500	17	9	17	9
SOCS1	0.12165	N/A	N/A	N/A	N/A	N/A	N/A	N/A	N/A	N/A	N/A	151	7	4	36	14
SOCS2	0.024986	N/A	Y	Y	N	N/A	N/A	N/A	N/A	N/A	N/A	223	12	5	119	43
SOCS2-AS1	N/A	N/A	N/A	N/A	N/A	N/A	chr12:93567064-93567159:-	N/A	N/A	N/A	N/A	N/A	N/A	N/A	N/A	N/A
SOCS3	0.19047	N/A	N/A	N/A	N/A	N/A	N/A	N/A	N/A	N/A	N/A	416	23	12	23	14
SOCS4	0.00055732	N/A	Y	N	N	N/A	N/A	N/A	N/A	N/A	N/A	455	39	27	55	40
SOCS5	1.381e-08	N/A	N/A	N/A	N/A	N/A	N/A	N/A	N/A	N/A	N/A	167	13	6	18	8
SOCS6	0.99993	N/A	N/A	N/A	N/A	N/A	N/A	N/A	N/A	N/A	N/A	172	8	6	18	9
SOCS7	0.97242	N/A	N/A	N/A	N/A	N/A	N/A	N/A	N/A	N/A	chr17:38365842-38366033	209	7	1	11	1
SOD1	0.011977	N/A	N/A	N/A	N/A	N/A	N/A	N/A	N/A	N/A	N/A	148	10	8	10	9
SOD2	0.0324	N/A	N/A	N/A	N/A	N/A	N/A	N/A	N/A	N/A	N/A	N/A	N/A	N/A	N/A	N/A	Canonical transcript not found for gene
SOD3	1.9931e-05	N/A	N/A	N/A	N/A	N/A	N/A	N/A	N/A	N/A	N/A	95	8	1	16	2
SOGA1	1.7286e-07	N/A	N/A	N/A	N/A	N/A	N/A	N/A	N/A	N/A	N/A	194	9	4	33	4
SOGA3	1.3003e-11	N/A	N/A	N/A	N/A	N/A	N/A	N/A	chr6:127454088-127473079:-	N/A	N/A	746	51	21	71	24
SON	1	3	N	N	Y	N/A	chr21:33572551-33572630:+	N/A	N/A	N/A	chr21:33559895-33560070,chr21:33572551-33572630	55	5	2	5	3
SORBS1	1.2689e-09	N/A	Y	N	N	N/A	N/A	N/A	N/A	N/A	N/A	190	13	4	28	4
SORBS2	0.015239	N/A	Y	N	N	N/A	N/A	N/A	N/A	N/A	N/A	N/A	N/A	N/A	N/A	N/A
SORBS3	0.00013225	N/A	N/A	N/A	N/A	N/A	N/A	N/A	N/A	N/A	N/A	383	16	7	37	9
SORCS2	1.3638e-27	N/A	N/A	N/A	N/A	N/A	N/A	N/A	N/A	N/A	N/A	109	4	1	9	1
SORCS3	0.54413	N/A	N	Y	N	N/A	N/A	N/A	N/A	N/A	N/A	N/A	N/A	N/A	N/A	N/A
SORD	0.011614	N/A	N	N	Y	N/A	N/A	chr15:45060982-45061226:+	N/A	N/A	N/A	89	4	2	7	2
SORL1	7.384e-08	N/A	N/A	N/A	N/A	N/A	N/A	N/A	N/A	N/A	N/A	N/A	N/A	N/A	N/A	N/A	Canonical transcript not found for gene
SORT1	0.83052	N/A	N	N	Y	N/A	N/A	N/A	N/A	N/A	N/A	N/A	N/A	N/A	N/A	N/A
SOS2	0.99989	N/A	N/A	N/A	N/A	N/A	chr14:50215374-50215432:-	N/A	N/A	N/A	N/A	295	8	5	8	6
SOSTDC1	0.20087	N/A	N/A	N/A	N/A	N/A	N/A	N/A	N/A	N/A	N/A	N/A	N/A	N/A	N/A	N/A	Canonical transcript not found for gene
SOWAHA	2.9345e-07	N/A	N/A	N/A	N/A	N/A	N/A	N/A	N/A	N/A	N/A	320	10	3	10	3
SOWAHB	1.8719e-06	N/A	N/A	N/A	N/A	N/A	N/A	N/A	N/A	N/A	N/A	295	17	2	17	2
SOWAHC	0.00017991	N/A	N/A	N/A	N/A	N/A	N/A	N/A	N/A	N/A	N/A	126	5	5	5	5
SOX1	0.041257	N/A	N/A	N/A	N/A	N/A	N/A	N/A	N/A	N/A	N/A	510	31	9	31	9
SOX10	0.99999	3	N/A	N/A	N/A	N/A	N/A	N/A	N/A	N/A	N/A	301	15	3	28	3
SOX11	0.08649	3	N/A	N/A	N/A	N/A	N/A	N/A	N/A	N/A	N/A	338	16	5	16	5
SOX12	0.079935	N/A	Y	N	N	N/A	N/A	N/A	N/A	N/A	N/A	330	12	11	12	11
SOX13	0.017046	N/A	N	N	Y	N/A	N/A	N/A	chr1:204117708-204121870:+	N/A	N/A	598	25	19	43	22
SOX15	2.3632e-05	N/A	N/A	N/A	N/A	N/A	N/A	N/A	N/A	N/A	N/A	418	22	10	27	12
SOX17	0.86139	N/A	N/A	N/A	N/A	N/A	N/A	N/A	N/A	N/A	N/A	204	6	2	6	2
SOX18	0.21823	N/A	N/A	N/A	N/A	N/A	N/A	N/A	N/A	N/A	N/A	123	5	2	5	2
SOX2	0.99931	3	N/A	N/A	N/A	chr3:181175268-181175513:+	chr3:181056697-181056786:+,chr3:181610609-181610745:+,chr3:181610861-181610929:+,chr3:181715185-181715292:+	chr3:181601311-181601389:+,chr3:181630855-181631004:+,chr3:181690834-181691002:+,chr3:181699598-181699883:+,chr3:181722205-181722298:+,chr3:181732464-181732612:+,chr3:181737271-181737361:+	chr3:181610746-181610860:+	N/A	N/A	436	12	8	12	8
SOX2-OT	N/A	N/A	N/A	N/A	N/A	chr3:181175268-181175513:+	chr3:181056697-181056786:+,chr3:181610609-181610745:+,chr3:181610861-181610929:+,chr3:181715185-181715292:+	chr3:181601311-181601389:+,chr3:181630855-181631004:+,chr3:181690834-181691002:+,chr3:181699598-181699883:+,chr3:181722205-181722298:+,chr3:181732464-181732612:+,chr3:181737271-181737361:+	chr3:181610746-181610860:+	N/A	N/A	N/A	N/A	N/A	N/A	N/A
SOX21	0.031701	N/A	N	Y	N	N/A	N/A	N/A	N/A	N/A	N/A	496	23	14	23	14
SOX30	0.98875	N/A	N/A	N/A	N/A	N/A	N/A	N/A	N/A	N/A	N/A	360	20	1	37	1
SOX4	0.78917	N/A	Y	N	N	N/A	N/A	N/A	N/A	N/A	N/A	784	43	35	43	35
SOX5	1	3	N	Y	N	N/A	N/A	N/A	N/A	N/A	N/A	N/A	N/A	N/A	N/A	N/A
SOX6	1	N/A	N	N	Y	N/A	N/A	N/A	N/A	N/A	N/A	N/A	N/A	N/A	N/A	N/A
SOX7	6.2976e-07	N/A	N/A	N/A	N/A	N/A	chr8:10787624-10787825:-	chr8:10820193-10820310:-	chr8:10820311-10826151:-	N/A	N/A	78	5	1	5	1
SOX8	0.043256	0	N/A	N/A	N/A	N/A	N/A	N/A	N/A	N/A	N/A	153	3	1	3	1
SOX9	1	3	Y	Y	N	N/A	N/A	N/A	N/A	N/A	N/A	372	13	10	13	10
SOX9-AS1	N/A	N/A	N/A	N/A	N/A	N/A	chr17:72074549-72076733:-	chr17:72082122-72082415:-	chr17:72076734-72081920:-	N/A	N/A	N/A	N/A	N/A	N/A	N/A
SP1	1	N/A	N/A	N/A	N/A	N/A	N/A	N/A	N/A	N/A	N/A	116	4	3	25	3
SP100	2.1555e-09	N/A	N/A	N/A	N/A	N/A	N/A	N/A	N/A	N/A	N/A	96	9	6	50	11
SP110	1.9974e-06	N/A	N/A	N/A	N/A	N/A	N/A	N/A	N/A	N/A	N/A	78	5	1	45	9
SP140	0.0065874	N/A	N/A	N/A	N/A	N/A	N/A	N/A	N/A	N/A	N/A	109	6	3	39	5
SP140L	2.294e-17	N/A	N/A	N/A	N/A	N/A	chr2:230400334-230400413:+	N/A	N/A	N/A	N/A	86	6	1	20	1
SP2	1	N/A	N	Y	N	N/A	N/A	N/A	N/A	N/A	N/A	N/A	N/A	N/A	N/A	N/A
SP3	1	N/A	N	N	Y	N/A	N/A	N/A	N/A	N/A	chr2:173914458-173914579	531	24	8	47	14
SP4	1	N/A	N/A	N/A	N/A	N/A	chr7:21428677-21428792:+	chr7:21429289-21430843:+,chr7:21429323-21430843:+	N/A	N/A	N/A	169	6	6	12	8
SP6	0.013065	N/A	N/A	N/A	N/A	N/A	N/A	N/A	N/A	N/A	N/A	302	17	4	32	4
SP8	0.0037252	N/A	N/A	N/A	N/A	N/A	N/A	N/A	N/A	N/A	chr7:20785947-20786042,chr7:20786386-20786583	N/A	N/A	N/A	N/A	N/A
SP9	0.58234	N/A	N/A	N/A	N/A	N/A	N/A	N/A	N/A	N/A	N/A	139	5	1	5	1
SPAAR	N/A	N/A	N/A	N/A	N/A	N/A	N/A	N/A	N/A	N/A	N/A	382	27	5	35	7
SPACA4	0.29275	N/A	N/A	N/A	N/A	N/A	N/A	N/A	N/A	N/A	N/A	237	12	1	12	1
SPACA6	N/A	N/A	N/A	N/A	N/A	chr19:51703336-51704029:+	N/A	N/A	N/A	N/A	N/A	N/A	N/A	N/A	N/A	N/A
SPACA6P	N/A	N/A	N	Y	N	N/A	N/A	N/A	N/A	N/A	N/A	N/A	N/A	N/A	N/A	N/A
SPACA9	2.2312e-06	N/A	N/A	N/A	N/A	N/A	N/A	chr9:132887369-132887571:+	N/A	N/A	N/A	154	7	2	28	4
SPAG1	2.1275e-11	N/A	N/A	N/A	N/A	N/A	N/A	N/A	N/A	N/A	N/A	191	12	1	37	3
SPAG11A	0.065252	N/A	N	N	Y	N/A	N/A	N/A	N/A	N/A	N/A	N/A	N/A	N/A	N/A	N/A
SPAG11B	0.017717	N/A	N	N	Y	N/A	N/A	N/A	N/A	N/A	N/A	N/A	N/A	N/A	N/A	N/A
SPAG16	8.4313e-14	N/A	N	N	Y	N/A	N/A	chr2:213310059-213310177:+,chr2:213317219-213317356:+	N/A	N/A	N/A	N/A	N/A	N/A	N/A	N/A
SPAG5	1.3256e-20	N/A	Y	Y	Y	chr17:28570964-28571462:-	chr17:28582727-28582819:-	chr17:28561422-28561629:-,chr17:28571049-28571188:-,chr17:28584652-28584745:-	chr17:28570964-28571462:-,chr17:28592475-28598509:-,chr17:28592478-28598509:-	N/A	N/A	79	7	5	7	5
SPAG5-AS1	N/A	N/A	N/A	N/A	N/A	chr17:28599856-28616284:+	N/A	N/A	N/A	N/A	N/A	N/A	N/A	N/A	N/A	N/A
SPAG6	2.3554e-07	N/A	N/A	N/A	N/A	N/A	N/A	N/A	N/A	N/A	N/A	116	4	1	19	1
SPAG7	8.1232e-05	N/A	N	N	Y	N/A	N/A	N/A	N/A	N/A	N/A	N/A	N/A	N/A	N/A	N/A
SPAG8	5.7645e-11	N/A	N	N	Y	chr9:35811058-35811923:-	N/A	N/A	N/A	N/A	N/A	N/A	N/A	N/A	N/A	N/A
SPAG9	1	N/A	N/A	N/A	N/A	N/A	N/A	N/A	N/A	N/A	chr17:51046499-51046529,chr17:51067931-51068011	212	9	5	31	14
SPAM1	0.00012308	N/A	N/A	N/A	N/A	N/A	N/A	N/A	N/A	N/A	N/A	N/A	N/A	N/A	N/A	N/A	Canonical transcript not found for gene
SPANXB1	N/A	N/A	N/A	N/A	N/A	N/A	N/A	N/A	N/A	N/A	N/A	100	3	2	3	2
SPANXN3	N/A	N/A	N/A	N/A	N/A	N/A	N/A	N/A	N/A	N/A	N/A	84	4	1	4	1
SPARC	0.00018341	N/A	N/A	N/A	N/A	N/A	N/A	N/A	N/A	N/A	N/A	64	7	4	53	14
SPARCL1	1.6474e-10	N/A	N/A	N/A	N/A	N/A	N/A	N/A	N/A	N/A	N/A	471	32	10	117	33
SPART	7.5315e-07	N/A	N	Y	N	N/A	N/A	N/A	N/A	N/A	N/A	172	9	6	64	24
SPAST	0.11467	3	Y	N	Y	N/A	chr2:32098801-32098891:+,chr2:32136563-32136638:+	chr2:32136877-32136968:+	chr2:32089606-32098800:+	N/A	N/A	285	18	14	27	17
SPATA12	0.32036	N/A	N/A	N/A	N/A	N/A	N/A	N/A	N/A	N/A	N/A	452	44	6	44	6
SPATA13	0.00019305	N/A	N	Y	N	N/A	N/A	chr13:24249477-24249842:+	N/A	N/A	N/A	324	27	11	142	24
SPATA17	7.3764e-13	N/A	N	Y	Y	N/A	N/A	N/A	N/A	N/A	N/A	N/A	N/A	N/A	N/A	N/A
SPATA18	6.2924e-13	N/A	N	N	Y	chr4:52082561-52084915:+	chr4:52069821-52069916:+	chr4:52060419-52060524:+	N/A	N/A	N/A	401	23	6	23	7
SPATA19	1.8017e-05	N/A	N/A	N/A	N/A	N/A	N/A	N/A	N/A	N/A	N/A	67	2	1	4	2
SPATA2	0.99937	N/A	N/A	N/A	N/A	N/A	N/A	N/A	N/A	N/A	N/A	252	14	9	24	10
SPATA20	3.8511e-18	N/A	N	N	Y	chr17:50547955-50548282:+	chr17:50547665-50547954:+,chr17:50547720-50547954:+,chr17:50548043-50548161:+	chr17:50538884-50538964:+,chr17:50549286-50549487:+	chr17:50550116-50550229:+	chr17:50550117-50550228:+	N/A	35	1	1	76	2
SPATA22	0.0015091	N/A	N/A	N/A	N/A	N/A	N/A	N/A	chr17:3524305-3526853:-	N/A	N/A	179	20	2	183	5
SPATA24	3.0497e-06	N/A	N/A	N/A	N/A	N/A	N/A	N/A	N/A	N/A	N/A	N/A	N/A	N/A	N/A	N/A	Canonical transcript not found for gene
SPATA2L	0.00041497	N/A	N/A	N/A	N/A	N/A	N/A	N/A	N/A	N/A	N/A	N/A	N/A	N/A	N/A	N/A	Canonical transcript not found for gene
SPATA3	0.00022356	N/A	N	Y	N	N/A	N/A	N/A	N/A	N/A	N/A	96	4	1	5	2
SPATA31A3	0.65019	N/A	N/A	N/A	N/A	N/A	N/A	N/A	N/A	N/A	N/A	62	5	1	5	1
SPATA32	1.3202e-08	N/A	N	N	Y	N/A	N/A	N/A	N/A	N/A	N/A	N/A	N/A	N/A	N/A	N/A
SPATA33	2.0552e-05	N/A	N	N	Y	chr16:89658210-89669285:+	N/A	N/A	N/A	N/A	N/A	N/A	N/A	N/A	N/A	N/A
SPATA4	2.5973e-12	N/A	N	N	Y	N/A	N/A	N/A	N/A	N/A	N/A	N/A	N/A	N/A	N/A	N/A
SPATA46	0.4551	N/A	N	N	Y	N/A	N/A	N/A	N/A	N/A	N/A	N/A	N/A	N/A	N/A	N/A
SPATA5	1.5979e-14	N/A	N/A	N/A	N/A	N/A	N/A	N/A	N/A	N/A	N/A	65	4	1	4	1
SPATA5L1	8.4468e-18	N/A	N	N	Y	chr15:45415810-45417268:+	chr15:45407029-45407223:+,chr15:45407062-45407223:+	N/A	N/A	N/A	N/A	94	12	6	12	7
SPATA6	1.7877e-12	N/A	N	N	Y	N/A	chr1:48393255-48393300:-	chr1:48413110-48413151:-	N/A	N/A	N/A	196	10	3	22	3
SPATA6L	6.4854e-21	N/A	N	N	Y	chr9:4622511-4625216:-	chr9:4617403-4617523:-	chr9:4626426-4626555:-,chr9:4627753-4627856:-	N/A	N/A	N/A	N/A	N/A	N/A	N/A	N/A
SPATA7	6.0519e-09	30	N	N	Y	chr14:88386032-88391380:+,chr14:88396185-88416710:+	chr14:88391598-88391758:+	chr14:88414674-88414732:+,chr14:88415205-88415266:+	N/A	N/A	N/A	162	11	5	35	11
SPATA8	N/A	N/A	N	Y	N	chr15:96783831-96784152:+	N/A	N/A	N/A	N/A	N/A	N/A	N/A	N/A	N/A	N/A
SPATA9	2.5989e-06	N/A	N	N	Y	N/A	chr5:95674686-95674788:-	chr5:95675412-95675639:-	N/A	N/A	N/A	N/A	N/A	N/A	N/A	N/A
SPATC1L	4.5039e-11	N/A	Y	N	N	N/A	N/A	N/A	N/A	N/A	N/A	1062	95	7	121	9
SPATS1	0.00056224	N/A	N	N	Y	N/A	N/A	N/A	N/A	N/A	N/A	N/A	N/A	N/A	N/A	N/A
SPATS2	1.5893e-06	N/A	Y	N	Y	N/A	chr12:49486250-49486348:+,chr12:49512862-49512905:+	N/A	N/A	N/A	N/A	384	20	17	148	85
SPATS2L	0.0057912	N/A	N/A	N/A	N/A	N/A	N/A	N/A	N/A	N/A	N/A	N/A	N/A	N/A	N/A	N/A	Canonical transcript not found for gene
SPC24	1.1943e-13	N/A	N	N	Y	N/A	N/A	N/A	N/A	N/A	N/A	N/A	N/A	N/A	N/A	N/A
SPC25	4.8638e-05	N/A	N/A	N/A	N/A	N/A	N/A	N/A	N/A	N/A	N/A	127	12	8	23	13
SPCS1	0.011333	N/A	N/A	N/A	N/A	N/A	N/A	N/A	N/A	N/A	N/A	N/A	N/A	N/A	N/A	N/A	Canonical transcript not found for gene
SPCS3	0.8382	N/A	N	Y	N	N/A	N/A	N/A	N/A	N/A	N/A	111	10	3	10	3
SPDEF	0.93407	N/A	N/A	N/A	N/A	N/A	N/A	N/A	N/A	N/A	N/A	430	35	13	35	13
SPDL1	1.1288e-24	N/A	Y	N	N	N/A	N/A	N/A	N/A	N/A	N/A	140	7	7	47	27
SPDYA	0.90853	N/A	N/A	N/A	N/A	N/A	N/A	N/A	N/A	N/A	N/A	206	11	1	28	2
SPECC1	1.4993e-11	N/A	N/A	N/A	N/A	N/A	chr17:20339480-20340319:+	chr17:20204333-20205912:+,chr17:20348558-20348739:+,chr17:20367613-20367750:+,chr17:20394021-20394230:+,chr17:20401139-20401248:+	N/A	N/A	N/A	83	5	1	140	16
SPECC1L	0.99995	N/A	N/A	N/A	N/A	N/A	chr22:24343482-24343603:+	N/A	N/A	N/A	N/A	294	15	12	23	15
SPECC1L-ADORA2A	N/A	N/A	N/A	N/A	N/A	N/A	chr22:24343482-24343603:+	N/A	N/A	N/A	N/A	227	13	11	13	11
SPEF1	2.8117e-10	N/A	N/A	N/A	N/A	N/A	N/A	N/A	N/A	N/A	N/A	161	12	2	12	2
SPEF2	1.2592e-40	N/A	N	N	Y	N/A	chr5:35791508-35791575:+	N/A	chr5:35779347-35788100:+,chr5:35779347-35788884:+	N/A	N/A	135	9	3	9	3
SPEG	1.5704e-05	30	N	N	Y	chr2:219443441-219444024:+,chr2:219443441-219444029:+	N/A	N/A	N/A	N/A	chr2:219444025-219444059	N/A	N/A	N/A	N/A	N/A
SPEGNB	0.00029678	N/A	N/A	N/A	N/A	chr2:219443441-219444024:+,chr2:219443441-219444029:+	N/A	N/A	N/A	N/A	N/A	N/A	N/A	N/A	N/A	N/A
SPEM2	7.0556e-07	N/A	N/A	N/A	N/A	N/A	N/A	N/A	N/A	N/A	N/A	73	7	1	7	2
SPEN	1	1	N/A	N/A	N/A	N/A	N/A	N/A	N/A	N/A	N/A	361	23	11	64	15
SPERT	N/A	N/A	N/A	N/A	N/A	N/A	N/A	N/A	N/A	N/A	N/A	71	7	2	38	2
SPESP1	0.011544	N/A	N/A	N/A	N/A	N/A	N/A	N/A	N/A	N/A	N/A	129	14	5	14	5
SPG11	2.0022e-51	N/A	N	N	Y	chr15:44615567-44620124:-	N/A	N/A	N/A	N/A	N/A	N/A	N/A	N/A	N/A	N/A
SPG21	0.00038913	30	N/A	N/A	N/A	N/A	N/A	N/A	N/A	N/A	N/A	274	14	12	175	29
SPG7	1.8134e-39	30	N	N	Y	chr16:89529525-89530682:+,chr16:89541347-89544647:+,chr16:89541385-89544647:+,chr16:89542280-89544647:+,chr16:89546031-89546131:+,chr16:89546031-89546657:+,chr16:89546182-89546657:+	chr16:89519978-89520255:+,chr16:89528632-89529524:+,chr16:89528632-89529579:+,chr16:89529135-89529524:+,chr16:89536765-89536948:+,chr16:89540944-89541346:+,chr16:89540944-89541384:+,chr16:89540944-89542279:+,chr16:89545872-89545979:+,chr16:89545872-89545995:+,chr16:89545872-89546030:+,chr16:89545872-89546181:+,chr16:89546132-89546181:+,chr16:89548980-89549336:+,chr16:89549081-89549336:+	chr16:89546132-89546187:+,chr16:89546658-89546760:+	chr16:89526469-89529134:+,chr16:89544773-89545871:+,chr16:89548114-89548426:+,chr16:89548114-89549080:+	chr16:89540979-89541151:+,chr16:89541029-89541151:+,chr16:89541029-89541200:+,chr16:89546032-89546130:+,chr16:89546032-89546656:+,chr16:89546183-89546656:+	N/A	296	10	1	62	4
SPHK1	0.00017336	N/A	Y	N	N	N/A	N/A	N/A	N/A	N/A	N/A	392	22	2	141	16
SPHK2	9.9306e-06	N/A	N/A	N/A	N/A	N/A	N/A	N/A	N/A	N/A	N/A	151	5	4	191	31
SPHKAP	2.3954e-06	N/A	N/A	N/A	N/A	N/A	N/A	N/A	N/A	N/A	chr2:228148654-228148732	89	5	1	5	2
SPI1	0.99945	N/A	N/A	N/A	N/A	N/A	N/A	N/A	N/A	N/A	N/A	223	15	1	15	1
SPIB	0.9106	N/A	N/A	N/A	N/A	N/A	chr19:50410983-50411058:+	chr19:50415724-50415826:+	chr19:50415591-50416395:+	N/A	N/A	N/A	N/A	N/A	N/A	N/A
SPICE1	8.9211e-16	N/A	N/A	N/A	N/A	N/A	N/A	N/A	N/A	N/A	chr3:113500050-113500227	N/A	N/A	N/A	N/A	N/A
SPIDR	1.0108e-19	N/A	N	N	Y	N/A	chr8:47396376-47396626:+	N/A	chr8:47260992-47279863:+,chr8:47673942-47700407:+	N/A	N/A	N/A	N/A	N/A	N/A	N/A
SPIN1	0.99991	N/A	Y	N	N	N/A	N/A	N/A	N/A	N/A	N/A	253	15	14	15	14
SPIN2B	N/A	N/A	N/A	N/A	N/A	N/A	N/A	N/A	N/A	N/A	N/A	308	19	6	21	9
SPIN3	N/A	N/A	N	N	Y	chrX:56992584-56993786:-	chrX:56993787-56993888:-	chrX:56978292-56978417:-,chrX:56978292-56978421:-,chrX:56978292-56978498:-,chrX:56979298-56979422:-	chrX:56993889-56994722:-	chrX:56978423-56978578:-,chrX:56978500-56978578:-,chrX:56993890-56994721:-	N/A	328	22	5	83	20
SPIN4	N/A	N/A	N	Y	N	N/A	N/A	chrX:63509944-63510079:-,chrX:63516910-63517082:-	N/A	N/A	N/A	513	31	28	31	28
SPINDOC	0.0036468	N/A	N/A	N/A	N/A	N/A	N/A	N/A	N/A	N/A	N/A	231	9	5	9	5
SPINK1	0.22443	3	N/A	N/A	N/A	N/A	N/A	N/A	N/A	N/A	N/A	209	15	2	15	2
SPINK13	0.00049962	N/A	N/A	N/A	N/A	N/A	N/A	N/A	N/A	N/A	N/A	128	5	5	43	9
SPINK5	1.2594e-31	30	N	N	Y	N/A	N/A	N/A	N/A	N/A	N/A	42	3	1	25	1
SPINK6	0.00077669	N/A	N/A	N/A	N/A	N/A	N/A	N/A	N/A	N/A	N/A	55	2	1	9	6
SPINT1	3.8391e-09	N/A	N	Y	N	N/A	N/A	N/A	N/A	N/A	N/A	N/A	N/A	N/A	N/A	N/A
SPINT1-AS1	N/A	N/A	N/A	N/A	N/A	N/A	N/A	chr15:40838033-40838125:-,chr15:40838543-40838686:-	N/A	N/A	N/A	N/A	N/A	N/A	N/A	N/A
SPINT2	0.0032425	N/A	N/A	N/A	N/A	N/A	N/A	N/A	N/A	N/A	N/A	320	23	15	64	15
SPIRE1	0.132	N/A	Y	N	Y	N/A	N/A	N/A	N/A	N/A	N/A	268	17	6	47	6
SPIRE2	1.0708e-27	N/A	N	N	Y	N/A	chr16:89836215-89836433:+	N/A	N/A	N/A	N/A	76	7	5	7	5
SPN	0.01118	N/A	N/A	N/A	N/A	N/A	N/A	N/A	N/A	N/A	N/A	104	10	3	16	3
SPNS1	0.025388	N/A	Y	N	N	N/A	N/A	N/A	N/A	N/A	N/A	374	28	3	69	6
SPNS2	9.7236e-10	N/A	N/A	N/A	N/A	N/A	N/A	N/A	N/A	N/A	N/A	167	9	2	9	2
SPOCK1	0.38361	N/A	N/A	N/A	N/A	N/A	N/A	N/A	N/A	N/A	N/A	N/A	N/A	N/A	N/A	N/A	Canonical transcript not found for gene
SPOCK2	0.00041004	N/A	N/A	N/A	N/A	N/A	N/A	N/A	N/A	N/A	N/A	223	8	5	21	8
SPOCK3	0.15471	N/A	N	N	Y	N/A	N/A	N/A	N/A	N/A	N/A	N/A	N/A	N/A	N/A	N/A
SPON1	7.0301e-08	N/A	N	Y	N	N/A	N/A	N/A	N/A	N/A	N/A	182	5	2	5	2
SPON2	4.5057e-15	N/A	N/A	N/A	N/A	chr4:1200048-1201268:-	chr4:1201269-1201462:-	N/A	N/A	N/A	N/A	43	4	1	129	14
SPOP	0.99995	N/A	Y	N	Y	N/A	chr17:49622206-49622283:-	N/A	N/A	N/A	chr17:49618413-49618551	231	28	24	190	75
SPOPL	0.24828	N/A	N	N	Y	N/A	chr2:138554439-138554535:+	N/A	chr2:138550605-138550973:+	N/A	chr2:138554438-138554534	410	22	10	22	11
SPOUT1	2.2699e-11	N/A	N/A	N/A	N/A	N/A	N/A	N/A	N/A	N/A	N/A	14	3	1	3	1
SPP1	4.2896e-06	N/A	N/A	N/A	N/A	N/A	N/A	N/A	N/A	N/A	N/A	101	2	1	11	2
SPP2	1.3577e-12	0	N/A	N/A	N/A	N/A	N/A	N/A	N/A	N/A	N/A	85	4	1	17	1
SPPL2A	0.020326	N/A	N/A	N/A	N/A	N/A	N/A	N/A	N/A	N/A	chr15:50730394-50730427	173	8	2	16	2
SPPL2B	2.862e-12	N/A	N	N	Y	chr19:2337334-2337442:+	chr19:2337115-2337333:+	chr19:2271385-2271530:+,chr19:2271391-2271530:+	chr19:2269745-2271781:+,chr19:2337626-2338813:+,chr19:2338842-2339064:+	N/A	N/A	26	2	1	25	1
SPPL3	0.99999	N/A	Y	N	N	N/A	N/A	N/A	N/A	N/A	N/A	491	15	8	57	8
SPRED1	0.98383	3	N/A	N/A	N/A	N/A	N/A	N/A	N/A	N/A	N/A	350	30	20	39	20
SPRED2	1.6444e-15	N/A	Y	N	Y	N/A	chr2:65334115-65334265:-	N/A	N/A	N/A	chr2:65351730-65351867	612	28	15	39	20
SPRED3	4.155e-09	N/A	N	N	Y	chr19:38390387-38391945:+	chr19:38394361-38394476:+	N/A	N/A	N/A	N/A	N/A	N/A	N/A	N/A	N/A
SPRR2E	0.28314	N/A	N/A	N/A	N/A	N/A	N/A	N/A	N/A	N/A	N/A	62	7	1	12	1
SPRTN	0.36889	N/A	N/A	N/A	N/A	N/A	N/A	N/A	N/A	N/A	N/A	91	7	3	97	15
SPRY1	1.2335e-06	N/A	Y	N	N	N/A	N/A	N/A	N/A	N/A	N/A	439	33	15	112	33
SPRY2	0.35533	N/A	N/A	N/A	N/A	N/A	N/A	N/A	N/A	N/A	N/A	556	24	21	101	34
SPRY3	N/A	N/A	N/A	N/A	N/A	N/A	N/A	N/A	N/A	N/A	N/A	N/A	N/A	N/A	N/A	N/A	Canonical transcript not found for gene
SPRY4	0.44221	N/A	Y	Y	N	N/A	N/A	N/A	N/A	N/A	N/A	244	15	8	49	14
SPRYD3	0.95892	N/A	N/A	N/A	N/A	N/A	N/A	N/A	N/A	N/A	N/A	57	9	2	9	3
SPRYD7	0.23074	N/A	N/A	N/A	N/A	N/A	N/A	chr13:49927919-49928085:-	N/A	N/A	N/A	105	6	5	12	6
SPSB1	0.67059	N/A	N/A	N/A	N/A	N/A	N/A	N/A	N/A	N/A	N/A	327	17	10	38	12
SPSB2	9.337e-11	N/A	N/A	N/A	N/A	N/A	N/A	N/A	N/A	N/A	N/A	187	5	5	27	8
SPSB3	6.9201e-05	N/A	N/A	N/A	N/A	N/A	N/A	N/A	N/A	N/A	chr16:1781810-1781863	82	3	1	14	3
SPSB4	7.8168e-10	N/A	N	N	Y	N/A	chr3:141132189-141132310:+	N/A	N/A	N/A	N/A	799	42	17	42	17
SPTA1	2.9843e-21	N/A	N/A	N/A	N/A	N/A	N/A	N/A	N/A	N/A	N/A	198	10	1	10	1
SPTAN1	1	N/A	N	N	Y	N/A	N/A	N/A	N/A	N/A	N/A	N/A	N/A	N/A	N/A	N/A
SPTB	1	N/A	N/A	N/A	N/A	N/A	N/A	N/A	N/A	N/A	N/A	167	8	2	8	2
SPTBN1	1	N/A	N/A	N/A	N/A	N/A	N/A	N/A	N/A	N/A	N/A	239	8	6	35	22
SPTBN2	0.9987	N/A	N/A	N/A	N/A	N/A	N/A	N/A	N/A	N/A	chr11:66718442-66718481	332	22	4	72	19
SPTBN4	1.3288e-05	N/A	N	N	Y	N/A	chr19:40524544-40524629:+	N/A	N/A	N/A	N/A	320	16	3	34	4
SPTLC1	1.2797e-10	N/A	N	N	Y	N/A	chr9:92046275-92046334:-,chr9:92070124-92070296:-	chr9:92076798-92077035:-	N/A	N/A	N/A	N/A	N/A	N/A	N/A	N/A
SPTLC2	0.98335	N/A	N	N	Y	N/A	N/A	N/A	N/A	N/A	N/A	194	16	10	16	10
SPTLC3	1.7396e-08	N/A	N/A	N/A	N/A	N/A	N/A	N/A	N/A	N/A	N/A	296	17	7	20	7
SPTSSB	0.014211	N/A	Y	N	N	N/A	N/A	N/A	N/A	N/A	N/A	N/A	N/A	N/A	N/A	N/A
SPTY2D1	0.99876	N/A	N/A	N/A	N/A	N/A	N/A	N/A	N/A	N/A	N/A	85	6	3	6	3
SPTY2D1OS	N/A	N/A	N/A	N/A	N/A	N/A	N/A	N/A	N/A	N/A	N/A	142	10	1	22	3
SPX	1.1818e-07	N/A	N	N	Y	N/A	N/A	N/A	N/A	N/A	N/A	177	9	2	15	2
SQLE	0.078892	N/A	N/A	N/A	N/A	N/A	N/A	N/A	N/A	N/A	N/A	899	59	31	78	35
SQOR	4.519e-09	N/A	N/A	N/A	N/A	N/A	chr15:45603104-45603187:+	chr15:45603100-45603187:+	chr15:45587526-45603103:+,chr15:45592277-45603103:+	N/A	N/A	97	8	3	64	11
SQSTM1	3.3287e-11	N/A	N	N	Y	N/A	N/A	N/A	N/A	N/A	N/A	32	1	1	73	6
SRA1	7.9956e-10	N/A	N/A	N/A	N/A	N/A	N/A	N/A	chr5:140557333-140557427:-	N/A	N/A	764	61	5	61	5
SRBD1	6.2492e-19	N/A	N/A	N/A	N/A	N/A	N/A	N/A	N/A	N/A	chr2:45470721-45470893	N/A	N/A	N/A	N/A	N/A
SRC	0.99997	N/A	Y	N	N	N/A	N/A	N/A	N/A	N/A	N/A	348	23	12	24	12
SRCAP	1	1	N/A	N/A	N/A	chr16:30751218-30751548:+	N/A	chr16:30721189-30721476:+	N/A	chr16:30751219-30751547:+	N/A	355	30	17	56	31
SRCIN1	1.2672e-07	N/A	N/A	N/A	N/A	N/A	N/A	N/A	N/A	N/A	N/A	247	6	2	18	3
SRD5A1	7.5263e-06	N/A	N	N	Y	N/A	chr5:6653447-6653636:+	N/A	N/A	N/A	N/A	137	10	6	11	7
SRD5A3	1.4849e-06	N/A	N	Y	N	N/A	N/A	N/A	N/A	N/A	N/A	95	5	1	5	1
SRD5A3-AS1	N/A	N/A	N/A	N/A	N/A	N/A	chr4:55377607-55377770:-	chr4:55369606-55369727:-	N/A	N/A	N/A	N/A	N/A	N/A	N/A	N/A
SREBF1	4.0463e-06	N/A	N	N	Y	chr17:17817458-17817547:-	chr17:17817548-17817591:-	N/A	N/A	chr17:17817593-17817694:-	N/A	194	7	5	10	7
SREBF2	0.00011341	N/A	Y	Y	N	N/A	N/A	N/A	N/A	N/A	N/A	166	15	6	39	6
SREK1	1	N/A	N	N	Y	N/A	N/A	N/A	chr5:66163923-66164607:+	N/A	chr5:66158808-66158931,chr5:66164607-66164699	77	5	5	60	7
SREK1IP1	0.018626	N/A	N/A	N/A	N/A	N/A	N/A	N/A	N/A	N/A	N/A	174	11	8	11	8
SRF	0.99992	N/A	N/A	N/A	N/A	N/A	N/A	N/A	N/A	N/A	N/A	388	18	16	18	16
SRFBP1	6.7824e-11	N/A	N/A	N/A	N/A	N/A	N/A	N/A	N/A	N/A	N/A	58	3	1	3	1
SRGAP1	0.99643	N/A	N/A	N/A	N/A	N/A	N/A	N/A	N/A	N/A	chr12:64091892-64091925	117	13	5	111	6
SRGAP2	0.87482	N/A	N	Y	N	N/A	N/A	N/A	N/A	N/A	chr1:206458370-206458408	N/A	N/A	N/A	N/A	N/A
SRGAP2-AS1	N/A	N/A	N/A	N/A	N/A	N/A	N/A	chr1:144675409-144675590:+,chr1:144721061-144721138:+	N/A	N/A	N/A	N/A	N/A	N/A	N/A	N/A
SRGAP2B	0.11229	N/A	N	N	Y	N/A	N/A	N/A	chr1:144906040-144914691:-	N/A	N/A	N/A	N/A	N/A	N/A	N/A
SRGAP3	1	N/A	N	Y	N	chr3:9388128-9390289:-,chr3:9390498-9391678:-,chr3:9390498-9396559:-,chr3:9391827-9395505:-	N/A	chr3:9391679-9391826:-,chr3:9395506-9395579:-	N/A	N/A	chr3:9028100-9028130	695	66	23	89	23
SRGN	0.58819	N/A	N/A	N/A	N/A	N/A	N/A	N/A	N/A	N/A	N/A	55	4	3	4	3
SRI	1.091e-10	N/A	N	N	Y	N/A	N/A	N/A	N/A	N/A	N/A	53	3	3	5	3
SRM	0.63719	N/A	N	N	Y	N/A	N/A	N/A	chr1:11059381-11059776:-	N/A	N/A	75	5	1	16	2
SRP14	0.9956	N/A	N	Y	N	N/A	N/A	N/A	N/A	N/A	N/A	N/A	N/A	N/A	N/A	N/A
SRP14-AS1	N/A	N/A	N/A	N/A	N/A	N/A	N/A	chr15:40064461-40064601:+	N/A	N/A	N/A	N/A	N/A	N/A	N/A	N/A
SRP19	0.065134	N/A	N	N	Y	N/A	N/A	chr5:112864621-112864732:+,chr5:112881957-112882049:+	N/A	N/A	N/A	90	5	3	10	7
SRP54	0.99999	N/A	N/A	N/A	N/A	N/A	N/A	N/A	N/A	N/A	N/A	257	24	21	65	41
SRP54-AS1	N/A	N/A	N/A	N/A	N/A	chr14:34969308-34982423:-	N/A	N/A	N/A	N/A	N/A	N/A	N/A	N/A	N/A	N/A
SRP68	1	N/A	N	N	Y	N/A	N/A	N/A	chr17:76070437-76072307:-	N/A	N/A	26	2	1	20	1
SRP72	0.018406	N/A	N/A	N/A	N/A	N/A	chr4:56493949-56494062:+	N/A	N/A	N/A	N/A	N/A	N/A	N/A	N/A	N/A
SRP9	0.56884	N/A	N/A	N/A	N/A	N/A	N/A	N/A	N/A	N/A	N/A	112	9	2	10	3
SRPK1	2.7984e-06	N/A	N	N	Y	N/A	N/A	N/A	chr6:35891014-35904878:-	N/A	N/A	N/A	N/A	N/A	N/A	N/A
SRPK2	1	N/A	N	N	Y	N/A	N/A	N/A	N/A	N/A	chr7:105268806-105268869	115	2	1	34	8
SRPK3	N/A	N/A	N/A	N/A	N/A	N/A	N/A	N/A	N/A	N/A	N/A	46	3	1	182	1
SRPRA	0.073602	N/A	N/A	N/A	N/A	N/A	N/A	N/A	N/A	N/A	N/A	91	8	4	13	6
SRPRB	3.851e-05	N/A	N/A	N/A	N/A	N/A	chr3:133748412-133748669:+	N/A	N/A	N/A	N/A	N/A	N/A	N/A	N/A	N/A
SRPX	N/A	N/A	N/A	N/A	N/A	N/A	N/A	N/A	N/A	N/A	N/A	79	4	1	5	2
SRPX2	N/A	0	N/A	N/A	N/A	N/A	N/A	N/A	N/A	N/A	N/A	447	16	6	16	6
SRR	0.022651	N/A	N/A	N/A	N/A	N/A	N/A	N/A	N/A	N/A	N/A	72	5	1	82	3
SRRD	1.5211e-08	N/A	N/A	N/A	N/A	N/A	N/A	N/A	N/A	N/A	N/A	14	1	1	1	1
SRRM1	1	N/A	N	N	Y	N/A	chr1:24648024-24648166:+,chr1:24654306-24654343:+,chr1:24655652-24655690:+	N/A	N/A	N/A	chr1:24647078-24647207,chr1:24654305-24654342	N/A	N/A	N/A	N/A	N/A
SRRM2	1	3	N	Y	Y	chr16:2768600-2768996:+	chr16:2768505-2768599:+	N/A	N/A	N/A	chr16:2759747-2760008,chr16:2768505-2768599	240	13	9	34	12
SRRM3	1.9941e-06	N/A	N/A	N/A	N/A	N/A	N/A	N/A	N/A	N/A	chr7:76269638-76269655,chr7:76280055-76280074	211	7	3	7	3
SRRM4	0.0015872	N/A	N/A	N/A	N/A	N/A	chr12:119144539-119144554:+	N/A	N/A	N/A	chr12:119144538-119144553	342	21	3	21	3
SRRM5	0.087066	N/A	Y	N	N	N/A	N/A	N/A	N/A	N/A	N/A	N/A	N/A	N/A	N/A	N/A
SRRT	1	N/A	N	N	Y	chr7:100885775-100885862:+	chr7:100880696-100880769:+,chr7:100882458-100883090:+,chr7:100882765-100883090:+	N/A	N/A	N/A	N/A	244	12	3	15	3
SRSF1	0.99999	N/A	N	N	Y	chr17:58005042-58005397:-	N/A	N/A	chr17:58004002-58004922:-	chr17:58004003-58004921:-	chr17:58006080-58006169	109	9	7	11	8
SRSF10	0.98143	N/A	N	N	Y	N/A	N/A	N/A	N/A	N/A	N/A	72	5	4	9	5
SRSF11	1	N/A	N	N	Y	N/A	chr1:70247117-70247149:+	N/A	N/A	N/A	N/A	563	39	1	56	15
SRSF12	0.0021197	N/A	N	N	Y	N/A	N/A	N/A	N/A	N/A	N/A	184	12	2	12	3
SRSF2	0.93085	N/A	N/A	N/A	N/A	chr17:76735159-76735771:-	chr17:76735772-76735875:-	N/A	N/A	N/A	chr17:76735772-76735875	214	13	10	13	10
SRSF3	0.99993	N/A	N	N	Y	N/A	chr6:36599821-36600276:+	N/A	N/A	N/A	chr6:36599821-36600276	122	8	5	21	8
SRSF4	0.99996	N/A	N	N	Y	N/A	chr1:29159864-29160058:-,chr1:29159864-29160091:-	N/A	chr1:29166913-29168502:-	N/A	chr1:29166728-29166911	148	10	7	10	8
SRSF5	0.99995	N/A	N/A	N/A	N/A	N/A	N/A	N/A	N/A	N/A	N/A	133	9	9	108	42
SRSF6	0.16195	N/A	N	N	Y	N/A	chr20:43459153-43459420:+	N/A	N/A	N/A	chr20:43459153-43459420	138	12	7	12	9
SRSF7	0.88629	N/A	N	N	Y	N/A	chr2:38747062-38747130:-,chr2:38748898-38749173:-,chr2:38748898-38749346:-	N/A	N/A	N/A	chr2:38748898-38749346	105	12	6	62	7
SRSF9	0.99941	N/A	Y	N	Y	N/A	chr12:120464733-120464822:-	N/A	N/A	N/A	chr12:120464732-120464821	139	10	6	10	6
SRXN1	5.0985e-05	N/A	N/A	N/A	N/A	N/A	N/A	N/A	N/A	N/A	N/A	185	9	3	9	3
SS18	0.99529	N/A	N	N	Y	N/A	chr18:26068494-26068557:-,chr18:26079011-26079125:-	chr18:26079011-26079146:-,chr18:26080305-26080423:-,chr18:26082363-26082528:-,chr18:26084052-26084175:-,chr18:26087501-26087577:-	N/A	N/A	N/A	44	4	2	15	4
SS18L1	0.032702	N/A	N/A	N/A	N/A	N/A	N/A	N/A	N/A	N/A	N/A	52	1	1	27	2
SS18L2	0.036379	N/A	N/A	N/A	N/A	N/A	N/A	N/A	N/A	N/A	N/A	60	4	3	6	4
SSB	0.99973	N/A	N	N	Y	N/A	N/A	N/A	N/A	N/A	N/A	115	13	10	149	15
SSBP1	0.098404	N/A	Y	N	N	chr7:141741799-141742168:+	chr7:141741749-141741792:+,chr7:141741749-141741798:+	N/A	N/A	N/A	N/A	96	5	5	75	43
SSBP2	0.87204	N/A	N/A	N/A	N/A	N/A	N/A	N/A	N/A	N/A	chr5:81570495-81570701	211	16	3	18	4
SSBP3	1	N/A	Y	Y	N	N/A	N/A	N/A	N/A	N/A	chr1:54363271-54363375	411	8	5	46	6
SSBP4	0.00029521	N/A	Y	N	N	N/A	N/A	chr19:18427752-18427813:+	N/A	N/A	N/A	251	16	10	71	16
SSC4D	1.4195e-20	N/A	N/A	N/A	N/A	N/A	N/A	N/A	N/A	N/A	N/A	350	23	9	23	9
SSC5D	2.8131e-38	N/A	N/A	N/A	N/A	N/A	N/A	N/A	N/A	N/A	N/A	154	7	1	9	2
SSH1	9.2647e-08	N/A	N/A	N/A	N/A	N/A	N/A	chr12:108802322-108802368:-,chr12:108823258-108823361:-	N/A	N/A	N/A	87	5	1	14	1
SSH2	1	N/A	Y	N	N	N/A	N/A	N/A	N/A	N/A	N/A	228	10	6	36	18
SSH3	2.8685e-20	N/A	N	N	Y	N/A	N/A	N/A	chr11:67309969-67310163:+	N/A	N/A	96	8	3	58	4
SSNA1	9.598e-06	N/A	N/A	N/A	N/A	N/A	N/A	N/A	N/A	N/A	N/A	51	5	1	5	1
SSR1	0.15717	N/A	N/A	N/A	N/A	N/A	N/A	N/A	N/A	N/A	N/A	79	5	4	6	5
SSR2	0.02085	N/A	N	N	Y	N/A	chr1:156018132-156018368:-,chr1:156018252-156018368:-	chr1:156014961-156015069:-	N/A	N/A	N/A	N/A	N/A	N/A	N/A	N/A
SSR3	0.00068979	N/A	N/A	N/A	N/A	N/A	N/A	N/A	N/A	N/A	N/A	95	6	1	30	1
SSR4	N/A	N/A	N/A	N/A	N/A	N/A	chrX:153795663-153795856:+	N/A	chrX:153794755-153795662:+	N/A	chrX:153796635-153796733	N/A	N/A	N/A	N/A	N/A
SSRP1	1	N/A	N/A	N/A	N/A	N/A	N/A	N/A	N/A	N/A	N/A	282	18	12	39	14
SST	0.0051051	N/A	N/A	N/A	N/A	N/A	N/A	N/A	N/A	N/A	N/A	103	4	3	4	3
SSTR1	0.075878	N/A	N/A	N/A	N/A	N/A	N/A	N/A	N/A	N/A	N/A	712	54	14	54	14
SSTR2	0.14424	N/A	N/A	N/A	N/A	N/A	N/A	N/A	chr17:73193385-73196486:+	N/A	N/A	371	20	13	20	13
SSTR3	0.16857	N/A	N/A	N/A	N/A	N/A	N/A	N/A	N/A	N/A	N/A	689	47	3	78	4
SSTR5	0.12092	N/A	N	Y	N	N/A	N/A	N/A	N/A	N/A	N/A	N/A	N/A	N/A	N/A	N/A
SSU72	0.061665	N/A	N/A	N/A	N/A	N/A	N/A	N/A	N/A	N/A	N/A	306	17	7	17	7
SSUH2	5.9982e-12	N/A	N	N	Y	N/A	N/A	N/A	N/A	N/A	N/A	N/A	N/A	N/A	N/A	N/A
SSX2IP	1.4968e-10	N/A	Y	N	Y	chr1:84670816-84671188:-	chr1:84671177-84671308:-,chr1:84680338-84680387:-	N/A	N/A	N/A	N/A	264	13	8	64	17
SSX3	N/A	N/A	N/A	N/A	N/A	N/A	N/A	N/A	N/A	N/A	N/A	90	4	1	4	1
ST13	0.7046	N/A	N	N	Y	N/A	N/A	N/A	N/A	N/A	N/A	99	5	2	8	3
ST13P4	N/A	N/A	N/A	N/A	N/A	N/A	chr13:50083142-50083194:+,chr13:50390198-50390291:+,chr13:50492651-50492761:+	N/A	N/A	N/A	N/A	N/A	N/A	N/A	N/A	N/A
ST14	0.0012046	30	N/A	N/A	N/A	N/A	N/A	N/A	N/A	N/A	N/A	198	10	4	10	4
ST18	0.016907	N/A	N	N	Y	chr8:52172584-52180125:-	N/A	N/A	N/A	N/A	chr8:52184088-52184182	N/A	N/A	N/A	N/A	N/A
ST20	0.17356	N/A	N	Y	N	chr15:79889355-79896790:-	N/A	N/A	chr15:79907707-79923451:-	N/A	N/A	N/A	N/A	N/A	N/A	N/A
ST20-MTHFS	0.37339	N/A	N/A	N/A	N/A	chr15:79889355-79896790:-	N/A	N/A	chr15:79907707-79923451:-	N/A	N/A	304	26	4	40	11
ST3GAL1	0.025036	N/A	Y	N	N	N/A	N/A	N/A	N/A	N/A	N/A	776	43	27	134	55
ST3GAL2	0.33864	N/A	Y	N	N	N/A	N/A	N/A	N/A	N/A	N/A	1155	85	54	166	55
ST3GAL3	0.47529	N/A	N	N	Y	chr1:43899290-43899540:+	chr1:43653663-43653799:+,chr1:43801282-43801541:+,chr1:43801282-43801545:+,chr1:43831655-43831794:+,chr1:43858135-43858308:+,chr1:43879335-43879507:+,chr1:43899541-43899727:+,chr1:43920802-43920928:+	chr1:43814891-43814933:+,chr1:43814891-43815004:+,chr1:43879027-43879231:+,chr1:43899509-43899727:+	chr1:43894478-43898211:+,chr1:43899264-43899508:+,chr1:43899728-43920380:+	N/A	N/A	227	12	5	67	10
ST3GAL4	0.00032585	N/A	Y	N	N	N/A	N/A	N/A	N/A	N/A	N/A	219	13	1	162	11
ST3GAL5	0.0016954	30	N	Y	Y	N/A	chr2:85852860-85853091:-	chr2:85846377-85846424:-,chr2:85846377-85846563:-,chr2:85861181-85861292:-	chr2:85848085-85851263:-,chr2:85853092-85861180:-	N/A	N/A	85	5	2	127	5
ST3GAL6	0.0043955	N/A	Y	Y	N	N/A	N/A	N/A	N/A	N/A	N/A	289	14	3	107	8
ST3GAL6-AS1	N/A	N/A	N/A	N/A	N/A	chr3:98715778-98718418:-	chr3:98718419-98718521:-,chr3:98718424-98718521:-	N/A	N/A	N/A	N/A	N/A	N/A	N/A	N/A	N/A
ST5	N/A	N/A	Y	N	N	N/A	chr11:8711904-8712036:-	N/A	N/A	N/A	N/A	183	14	3	391	42
ST6GAL1	0.0064971	N/A	Y	N	N	N/A	chr3:187064520-187064616:+	N/A	N/A	N/A	N/A	633	43	31	172	55
ST6GAL2	8.2973e-06	N/A	N/A	N/A	N/A	N/A	N/A	N/A	N/A	N/A	N/A	611	40	7	63	10
ST6GALNAC1	1.8045e-12	N/A	N	N	Y	N/A	N/A	chr17:76626289-76626392:-	N/A	N/A	N/A	119	8	2	9	3
ST6GALNAC2	2.3576e-14	N/A	N	N	Y	N/A	chr17:76568713-76568913:-,chr17:76580971-76581052:-	chr17:76578756-76578816:-	chr17:76568914-76570564:-	N/A	N/A	52	5	2	10	4
ST6GALNAC3	0.00050124	N/A	N/A	N/A	N/A	N/A	N/A	N/A	N/A	N/A	N/A	121	11	4	15	4
ST6GALNAC4	2.6678e-07	N/A	Y	N	N	N/A	N/A	N/A	N/A	N/A	N/A	291	13	7	28	7
ST6GALNAC5	5.5112e-08	N/A	Y	N	Y	N/A	N/A	N/A	chr1:77044614-77050261:+	N/A	N/A	196	11	3	11	3
ST6GALNAC6	0.010832	N/A	N/A	N/A	N/A	chr9:127887592-127890655:-	chr9:127878387-127878423:-,chr9:127878387-127878479:-,chr9:127890656-127891043:-	chr9:127879514-127879624:-	chr9:127868476-127871822:-,chr9:127873181-127874610:-	chr9:127885345-127886634:-	N/A	180	8	2	41	4
ST7	0.92163	N/A	N	Y	N	N/A	chr7:117190133-117190268:+,chr7:117191635-117191761:+	chr7:117099762-117099844:+	N/A	N/A	chr7:117190133-117190268	162	2	2	131	19
ST7-OT3	N/A	N/A	N/A	N/A	N/A	N/A	chr7:117190133-117190268:+,chr7:117191635-117191761:+	chr7:117099762-117099844:+	N/A	N/A	N/A	N/A	N/A	N/A	N/A	N/A
ST7-OT4	N/A	N/A	N/A	N/A	N/A	N/A	chr7:117190133-117190268:+,chr7:117191635-117191761:+	chr7:117099762-117099844:+	N/A	N/A	N/A	N/A	N/A	N/A	N/A	N/A
ST7L	2.3909e-10	N/A	N	N	Y	N/A	chr1:112540779-112540872:-,chr1:112618909-112619139:-	chr1:112539159-112539275:-	N/A	N/A	N/A	28	1	1	41	2
ST8SIA1	0.7755	N/A	N/A	N/A	N/A	N/A	N/A	N/A	N/A	N/A	N/A	482	33	5	33	5
ST8SIA2	8.0685e-05	N/A	N/A	N/A	N/A	N/A	N/A	N/A	N/A	N/A	chr15:92394960-92395200,chr15:92442059-92442244	N/A	N/A	N/A	N/A	N/A
ST8SIA3	0.021235	N/A	N/A	N/A	N/A	N/A	N/A	N/A	N/A	N/A	N/A	290	13	2	13	2
ST8SIA4	0.09754	N/A	N	N	Y	N/A	N/A	N/A	N/A	N/A	N/A	327	14	5	14	7
ST8SIA5	5.8542e-05	N/A	N	N	Y	N/A	N/A	N/A	N/A	N/A	N/A	661	35	6	45	6
ST8SIA6	6.5704e-12	N/A	N	Y	Y	N/A	N/A	chr10:17327014-17327126:-	N/A	N/A	N/A	340	20	6	20	6
STAB1	7.5504e-63	N/A	N/A	N/A	N/A	N/A	N/A	N/A	N/A	N/A	N/A	76	9	1	9	1
STAB2	1.3792e-74	N/A	N	N	Y	N/A	N/A	N/A	N/A	N/A	N/A	204	9	4	9	4
STAC	2.4647e-12	N/A	Y	N	N	N/A	N/A	chr3:36443364-36443640:+	N/A	N/A	N/A	300	15	4	15	5
STAC2	0.00011779	N/A	N/A	N/A	N/A	N/A	N/A	N/A	N/A	N/A	N/A	443	25	7	25	9
STAC3	6.1295e-06	N/A	N/A	N/A	N/A	N/A	N/A	chr12:57289009-57289040:-,chr12:57292572-57292667:-	N/A	N/A	N/A	196	6	1	27	1
STAG1	1	N/A	Y	N	Y	N/A	chr3:136518248-136518415:-,chr3:136591445-136591549:-	N/A	N/A	N/A	N/A	267	13	6	66	7
STAG2	N/A	3	N	N	Y	N/A	chrX:124026565-124026687:+	N/A	N/A	N/A	N/A	281	14	13	82	61
STAG3	2.1269e-20	N/A	N	N	Y	N/A	N/A	N/A	N/A	N/A	chr7:100197403-100197613	327	27	3	58	8
STAG3L1	N/A	N/A	N/A	N/A	N/A	chr7:75410727-75411407:+,chr7:75415779-75415980:+	chr7:75361071-75361209:+,chr7:75410606-75410726:+,chr7:75415592-75415770:+,chr7:75415592-75415778:+	chr7:75411408-75411574:+,chr7:75414640-75414798:+	chr7:75415235-75415591:+	chr7:75412934-75414883:+,chr7:75415780-75415979:+	N/A	N/A	N/A	N/A	N/A	N/A
STAG3L2	N/A	N/A	N/A	N/A	N/A	chr7:74888398-74890387:-	N/A	chr7:74885023-74885146:-,chr7:74888562-74888700:-	N/A	N/A	N/A	N/A	N/A	N/A	N/A	N/A
STAG3L3	N/A	N/A	N/A	N/A	N/A	chr7:73003731-73005575:-	chr7:72999055-72999162:-,chr7:73000358-73000481:-	N/A	N/A	N/A	N/A	N/A	N/A	N/A	N/A	N/A
STAG3L4	N/A	N/A	N/A	N/A	N/A	N/A	N/A	chr7:67308577-67308652:+	N/A	chr7:67308654-67308933:+	N/A	N/A	N/A	N/A	N/A	N/A
STAG3L5P	N/A	N/A	N/A	N/A	N/A	chr7:100353484-100355142:+	N/A	N/A	chr7:100345969-100349730:+,chr7:100345969-100349798:+	N/A	N/A	N/A	N/A	N/A	N/A	N/A
STAG3L5P-PVRIG2P-PILRB	N/A	N/A	N/A	N/A	N/A	chr7:100353484-100355142:+	N/A	N/A	chr7:100345969-100349730:+,chr7:100345969-100349798:+	N/A	N/A	N/A	N/A	N/A	N/A	N/A
STAM	0.9814	N/A	N	Y	Y	N/A	N/A	N/A	N/A	N/A	N/A	189	19	10	21	10
STAM2	1.4878e-09	N/A	N/A	N/A	N/A	N/A	N/A	N/A	N/A	N/A	N/A	121	4	4	4	4
STAMBP	3.8599e-06	N/A	N/A	N/A	N/A	N/A	chr2:73870143-73870352:+	chr2:73871955-73872417:+	N/A	N/A	N/A	562	43	11	58	15
STAMBPL1	3.1159e-11	N/A	N/A	N/A	N/A	N/A	N/A	N/A	N/A	N/A	N/A	447	34	27	147	30
STAP1	0.0011209	N/A	N/A	N/A	N/A	N/A	N/A	N/A	N/A	N/A	N/A	83	4	2	4	2
STAP2	1.251e-21	N/A	N/A	N/A	N/A	N/A	chr19:4324455-4324664:-	N/A	chr19:4324665-4325215:-	N/A	N/A	124	7	3	34	4
STAR	3.2677e-11	N/A	N/A	N/A	N/A	N/A	N/A	N/A	N/A	N/A	N/A	134	6	2	18	2
STARD10	9.2324e-06	N/A	N/A	N/A	N/A	N/A	N/A	N/A	N/A	N/A	N/A	920	51	14	89	29
STARD13	5.739e-10	N/A	N	Y	N	N/A	N/A	N/A	N/A	N/A	N/A	117	13	4	55	7
STARD13-AS	N/A	N/A	N/A	N/A	N/A	chr13:33279657-33281028:+	chr13:33279461-33279570:+,chr13:33279461-33279656:+	chr13:33279897-33280076:+,chr13:33280790-33280920:+	chr13:33277697-33279460:+	N/A	N/A	N/A	N/A	N/A	N/A	N/A
STARD3	1.1314e-08	N/A	Y	N	Y	chr17:39657840-39658404:+	N/A	chr17:39657973-39658026:+	chr17:39657840-39658404:+,chr17:39659554-39660159:+	N/A	N/A	139	11	5	58	23
STARD3NL	0.08496	N/A	N/A	N/A	N/A	N/A	N/A	N/A	N/A	N/A	N/A	257	19	15	74	37
STARD4	2.9166e-11	N/A	N	Y	N	N/A	N/A	N/A	N/A	N/A	N/A	160	15	9	21	13
STARD5	1.6808e-10	N/A	N/A	N/A	N/A	N/A	N/A	chr15:81322899-81322948:-	N/A	N/A	N/A	N/A	N/A	N/A	N/A	N/A
STARD6	0.013639	N/A	N/A	N/A	N/A	N/A	N/A	chr18:54329347-54329440:-	N/A	N/A	N/A	N/A	N/A	N/A	N/A	N/A
STARD7	1.0458e-06	N/A	Y	Y	N	N/A	N/A	N/A	N/A	N/A	N/A	384	29	27	33	27
STARD8	N/A	N/A	N/A	N/A	N/A	N/A	N/A	N/A	N/A	N/A	N/A	115	3	1	55	3
STARD9	5.2269e-87	0	N	N	Y	N/A	N/A	chr15:42717977-42718179:+	chr15:42694343-42694459:+	N/A	chr15:42673871-42673963	110	14	1	14	1
STAT1	1	0	Y	N	Y	N/A	chr2:190975310-190975388:-	N/A	N/A	N/A	N/A	388	28	14	85	32
STAT2	0.80697	N/A	N	N	Y	N/A	N/A	N/A	chr12:56356282-56356440:-	N/A	N/A	N/A	N/A	N/A	N/A	N/A
STAT3	1	N/A	N/A	N/A	N/A	N/A	N/A	N/A	N/A	N/A	N/A	313	18	1	56	7
STAT4	0.93457	N/A	N	N	Y	N/A	N/A	N/A	N/A	N/A	N/A	N/A	N/A	N/A	N/A	N/A
STAT5A	1	N/A	N/A	N/A	N/A	N/A	N/A	N/A	N/A	N/A	N/A	742	49	16	88	22
STAT5B	1	N/A	N/A	N/A	N/A	N/A	N/A	N/A	N/A	N/A	N/A	169	1	1	5	3
STAT6	0.56138	N/A	Y	N	N	N/A	chr12:57108163-57108299:-	chr12:57107659-57107743:-	N/A	N/A	N/A	255	35	16	151	42
STAU1	1	N/A	N/A	N/A	N/A	N/A	N/A	N/A	N/A	N/A	N/A	411	18	12	62	21
STAU2	0.99359	N/A	Y	Y	Y	N/A	chr8:73561411-73561539:-	chr8:73825147-73825249:-	N/A	N/A	N/A	254	12	2	103	11
STBD1	9.7892e-07	N/A	N/A	N/A	N/A	N/A	N/A	chr4:76278069-76278224:+,chr4:76289902-76290060:+	N/A	N/A	N/A	744	42	9	42	9
STC1	0.92309	N/A	N/A	N/A	N/A	N/A	N/A	N/A	N/A	N/A	N/A	283	6	4	39	4
STC2	0.1391	N/A	Y	N	N	N/A	N/A	N/A	N/A	N/A	N/A	1310	85	16	106	16
STEAP1	1.287e-06	N/A	N	N	Y	N/A	N/A	N/A	N/A	N/A	N/A	106	5	3	5	3
STEAP1B	0.05676	N/A	N/A	N/A	N/A	N/A	N/A	N/A	N/A	N/A	N/A	N/A	N/A	N/A	N/A	N/A	Canonical transcript not found for gene
STEAP2	1.5892e-06	N/A	N	Y	N	N/A	N/A	N/A	N/A	N/A	N/A	452	31	16	67	29
STEAP3	3.6907e-13	N/A	N	Y	N	N/A	N/A	N/A	N/A	N/A	N/A	448	28	8	33	8
STEAP4	1.1152e-10	N/A	N/A	N/A	N/A	N/A	N/A	N/A	N/A	N/A	N/A	102	6	3	18	7
STH	0.038032	N/A	N/A	N/A	N/A	N/A	chr17:45969165-45969299:+	N/A	N/A	N/A	N/A	N/A	N/A	N/A	N/A	N/A
STIL	0.0050023	30	N/A	N/A	N/A	N/A	N/A	N/A	N/A	N/A	N/A	148	7	6	47	20
STIM1	0.99496	N/A	Y	N	N	N/A	N/A	N/A	N/A	N/A	N/A	N/A	N/A	N/A	N/A	N/A
STIM2	0.96228	N/A	N	Y	Y	N/A	N/A	N/A	N/A	N/A	N/A	528	33	13	96	15
STIMATE	0.18195	N/A	N	N	Y	N/A	chr3:52831408-52831478:-,chr3:52895878-52895955:-	N/A	N/A	chr3:52833249-52833381:-	N/A	98	6	3	6	3
STIMATE-MUSTN1	3.7158e-05	N/A	N/A	N/A	N/A	N/A	N/A	N/A	N/A	N/A	N/A	112	6	3	6	3
STIP1	1	N/A	N	N	Y	N/A	N/A	N/A	N/A	N/A	N/A	147	7	3	30	6
STK10	1.376e-18	N/A	N/A	N/A	N/A	N/A	N/A	N/A	N/A	N/A	N/A	182	5	2	5	2
STK11	0.99991	3	N	N	Y	N/A	chr19:1216268-1216398:+	N/A	N/A	N/A	N/A	450	28	12	94	35
STK11IP	1.7213e-29	N/A	N	N	Y	chr2:219601555-219601640:+	N/A	N/A	N/A	N/A	N/A	93	4	1	4	1
STK16	1.769e-07	N/A	Y	N	N	N/A	N/A	N/A	N/A	N/A	N/A	422	36	19	43	24
STK17A	3.6122e-05	N/A	N/A	N/A	N/A	N/A	N/A	N/A	N/A	N/A	N/A	136	7	4	9	5
STK17B	0.00070021	N/A	N/A	N/A	N/A	N/A	N/A	N/A	N/A	N/A	N/A	290	16	16	79	29
STK19	1.4096e-06	N/A	N/A	N/A	N/A	N/A	N/A	N/A	N/A	N/A	N/A	N/A	N/A	N/A	N/A	N/A	Canonical transcript not found for gene
STK19_locus1	N/A	N/A	N/A	N/A	N/A	N/A	N/A	chr6:31972621-31972757:+,chr6:31972621-31972919:+	N/A	N/A	N/A	N/A	N/A	N/A	N/A	N/A
STK24	0.91399	N/A	Y	Y	N	N/A	N/A	N/A	N/A	N/A	N/A	N/A	N/A	N/A	N/A	N/A
STK25	0.00025893	N/A	Y	N	N	N/A	N/A	N/A	N/A	N/A	N/A	242	14	6	164	26
STK26	N/A	N/A	N/A	N/A	N/A	N/A	N/A	N/A	N/A	N/A	N/A	216	2	2	2	2
STK3	5.4429e-10	N/A	N	N	Y	N/A	chr8:98638460-98638560:-	N/A	N/A	N/A	chr8:98554912-98555001,chr8:98732673-98732721	N/A	N/A	N/A	N/A	N/A
STK31	2.348e-12	N/A	N/A	N/A	N/A	N/A	N/A	N/A	N/A	N/A	N/A	N/A	N/A	N/A	N/A	N/A	Canonical transcript not found for gene
STK32A	8.701e-12	N/A	N	Y	Y	N/A	N/A	N/A	N/A	N/A	N/A	270	12	5	23	5
STK32B	7.3915e-14	N/A	N	N	Y	N/A	N/A	N/A	N/A	N/A	N/A	384	13	8	53	8
STK32C	4.7901e-07	N/A	N/A	N/A	N/A	N/A	chr10:132209295-132209364:-	N/A	N/A	N/A	N/A	117	6	4	45	6
STK33	1.8398e-07	N/A	Y	N	N	N/A	N/A	N/A	N/A	N/A	N/A	N/A	N/A	N/A	N/A	N/A
STK35	0.0067778	N/A	N/A	N/A	N/A	N/A	N/A	N/A	N/A	N/A	N/A	55	3	1	3	1
STK36	1.0773e-30	N/A	N	N	Y	N/A	chr2:218688391-218688493:+	N/A	chr2:218688877-218689885:+	N/A	N/A	219	19	4	34	5
STK38	0.022333	N/A	N/A	N/A	N/A	N/A	N/A	N/A	N/A	N/A	N/A	295	20	10	20	10
STK38L	0.01266	N/A	N	N	Y	chr12:27302256-27308338:+	chr12:27300554-27300601:+	chr12:27312549-27312672:+	N/A	N/A	N/A	N/A	N/A	N/A	N/A	N/A
STK39	0.99999	N/A	N/A	N/A	N/A	N/A	N/A	N/A	N/A	N/A	N/A	160	6	4	6	4
STK4	0.068878	N/A	N	Y	Y	N/A	N/A	N/A	chr20:44972159-44973300:+,chr20:44973434-44974099:+	N/A	N/A	57	4	1	14	2
STK40	0.99971	N/A	Y	N	N	N/A	N/A	N/A	N/A	N/A	N/A	182	10	9	29	18
STKLD1	2.9429e-25	N/A	N/A	N/A	N/A	N/A	N/A	chr9:133390681-133390796:+	N/A	N/A	N/A	N/A	N/A	N/A	N/A	N/A
STMN1	0.56664	N/A	N/A	N/A	N/A	N/A	N/A	N/A	N/A	N/A	N/A	93	9	4	80	19
STMN2	0.99986	N/A	N/A	N/A	N/A	N/A	N/A	N/A	N/A	N/A	N/A	382	25	5	30	5
STMN3	6.5027e-11	N/A	N/A	N/A	N/A	N/A	N/A	N/A	N/A	N/A	chr20:63648951-63649091	79	3	1	55	1
STMN4	0.35505	N/A	N/A	N/A	N/A	N/A	N/A	N/A	N/A	N/A	N/A	114	7	3	10	4
STMP1	0.19497	N/A	N	N	Y	N/A	chr7:135672753-135672806:+	N/A	N/A	N/A	N/A	N/A	N/A	N/A	N/A	N/A
STN1	3.0373e-05	N/A	N/A	N/A	N/A	N/A	N/A	N/A	N/A	N/A	N/A	147	8	7	10	9
STOM	1.5582e-05	N/A	N/A	N/A	N/A	N/A	chr9:121366116-121366245:-	N/A	N/A	N/A	N/A	63	5	2	10	4
STOML1	1.3344e-08	N/A	N/A	N/A	N/A	N/A	N/A	N/A	N/A	N/A	N/A	72	3	1	59	5
STOML2	0.016713	N/A	N	N	Y	N/A	N/A	N/A	N/A	N/A	N/A	37	3	2	9	3
STOML3	4.5265e-10	N/A	N/A	N/A	N/A	N/A	N/A	N/A	N/A	N/A	N/A	110	7	3	20	3
STON1	1.2197e-31	N/A	N	N	Y	chr2:48621305-48642401:+	N/A	N/A	chr2:48582564-48591744:+	N/A	N/A	93	7	1	26	2
STON1-GTF2A1L	3.5872e-42	N/A	N/A	N/A	N/A	chr2:48621305-48642401:+	N/A	N/A	chr2:48582564-48591744:+	N/A	N/A	111	6	1	9	1
STON2	0.038361	N/A	N/A	N/A	N/A	N/A	N/A	N/A	N/A	N/A	N/A	201	10	7	47	29
STOX1	6.7687e-15	N/A	N/A	N/A	N/A	N/A	N/A	N/A	N/A	N/A	chr10:68829798-68829973	N/A	N/A	N/A	N/A	N/A
STOX2	0.26259	N/A	Y	N	N	N/A	N/A	N/A	N/A	N/A	chr4:184007829-184007906	1484	109	32	109	32
STPG1	3.8079e-07	N/A	Y	N	N	N/A	N/A	N/A	N/A	N/A	N/A	177	11	6	33	12
STPG2	2.515e-09	N/A	N	Y	N	N/A	N/A	N/A	N/A	N/A	N/A	326	16	2	16	2
STPG3	8.992e-17	N/A	N	Y	N	N/A	N/A	N/A	N/A	N/A	N/A	N/A	N/A	N/A	N/A	N/A
STPG4	4.7118e-11	N/A	N/A	N/A	N/A	N/A	chr2:47121013-47121153:-	N/A	N/A	N/A	N/A	N/A	N/A	N/A	N/A	N/A
STRA6	2.3028e-08	N/A	N	N	Y	N/A	chr15:74183253-74183989:-	N/A	N/A	N/A	N/A	N/A	N/A	N/A	N/A	N/A
STRADA	0.0078763	N/A	N	N	Y	N/A	N/A	chr17:63726638-63726695:-	chr17:63699396-63700031:-,chr17:63707511-63710490:-	N/A	N/A	103	4	1	67	8
STRADB	3.1627e-05	N/A	N/A	N/A	N/A	N/A	N/A	chr2:201469953-201470052:+	N/A	N/A	N/A	294	14	5	24	6
STRAP	0.84411	N/A	N/A	N/A	N/A	N/A	N/A	chr12:15883541-15883676:+	N/A	N/A	N/A	321	21	18	31	18
STRBP	1	N/A	N	N	Y	N/A	chr9:123115764-123115883:-,chr9:123168189-123168258:-	N/A	chr9:123122327-123128213:-	N/A	chr9:123162646-123162702,chr9:123168189-123168258	452	31	16	86	25
STRC	3.8356e-06	30	N	N	Y	chr15:43612025-43612790:-	chr15:43604977-43605147:-,chr15:43612791-43612906:-,chr15:43631430-43631538:-,chr15:43635109-43635154:-	chr15:43612377-43612509:-,chr15:43632717-43632928:-,chr15:43632717-43632934:-,chr15:43635727-43635826:-	chr15:43648064-43649726:-	chr15:43615571-43616510:-,chr15:43632365-43635358:-	N/A	N/A	N/A	N/A	N/A	N/A
STRCP1	N/A	N/A	N/A	N/A	N/A	N/A	chr15:43704457-43704625:-	chr15:43711839-43711971:-	chr15:43712769-43713348:-	N/A	N/A	N/A	N/A	N/A	N/A	N/A
STRIP1	2.1509e-12	N/A	N	N	Y	N/A	N/A	N/A	N/A	N/A	N/A	N/A	N/A	N/A	N/A	N/A
STRIP2	3.9535e-18	N/A	N/A	N/A	N/A	N/A	N/A	N/A	N/A	N/A	N/A	41	3	1	3	1
STRN	2.9917e-06	N/A	N/A	N/A	N/A	N/A	N/A	N/A	N/A	N/A	N/A	73	7	2	7	2
STRN3	0.99997	N/A	N/A	N/A	N/A	N/A	N/A	chr14:30913524-30913657:-	N/A	N/A	N/A	194	7	6	22	10
STRN4	0.84878	N/A	N	N	Y	chr19:46740286-46746763:-	chr19:46733816-46733875:-,chr19:46740164-46740285:-	N/A	chr19:46728127-46728617:-	N/A	N/A	N/A	N/A	N/A	N/A	N/A
STS	N/A	3	N	N	Y	N/A	N/A	N/A	N/A	N/A	N/A	N/A	N/A	N/A	N/A	N/A
STT3A	0.90081	30	N/A	N/A	N/A	N/A	chr11:125656206-125656335:+	N/A	N/A	N/A	N/A	102	8	5	77	14
STUB1	4.9956e-10	30	N/A	N/A	N/A	N/A	N/A	N/A	N/A	N/A	N/A	116	6	5	48	5
STUM	0.022182	N/A	N/A	N/A	N/A	N/A	N/A	N/A	N/A	N/A	N/A	141	6	1	6	1
STX10	1.6834e-10	N/A	N	N	Y	N/A	N/A	N/A	N/A	N/A	N/A	202	11	8	67	10
STX11	3.5849e-08	30	N/A	N/A	N/A	N/A	N/A	N/A	N/A	N/A	N/A	192	5	3	5	3
STX12	0.88373	N/A	N/A	N/A	N/A	N/A	N/A	N/A	N/A	N/A	chr1:27786590-27786796	89	3	2	3	2
STX16	6.7458e-07	N/A	Y	N	Y	chr20:58651532-58652072:+,chr20:58667609-58667986:+	chr20:58667201-58667318:+,chr20:58671164-58671297:+,chr20:58705498-58705569:+	chr20:58669291-58669453:+,chr20:58669302-58669453:+	N/A	N/A	N/A	724	42	26	85	27
STX16-NPEPL1	N/A	N/A	N/A	N/A	N/A	chr20:58651532-58652072:+,chr20:58667609-58667986:+	chr20:58667201-58667318:+,chr20:58671164-58671297:+,chr20:58705498-58705569:+	chr20:58669291-58669453:+,chr20:58669302-58669453:+	N/A	N/A	N/A	573	34	20	34	20
STX17	2.5822e-08	N/A	Y	Y	Y	N/A	chr9:99916049-99916168:+	chr9:99959917-99960032:+	N/A	N/A	N/A	115	6	3	108	18
STX18	4.1116e-07	N/A	N	Y	N	N/A	N/A	N/A	N/A	N/A	chr4:4450786-4450941	84	6	1	12	2
STX18-AS1	N/A	N/A	N/A	N/A	N/A	chr4:4542476-4544737:+	N/A	N/A	N/A	N/A	N/A	N/A	N/A	N/A	N/A	N/A
STX19	9.9168e-10	N/A	N/A	N/A	N/A	N/A	N/A	N/A	N/A	N/A	N/A	244	9	1	9	1
STX1B	0.99999	N/A	N/A	N/A	N/A	N/A	N/A	N/A	N/A	N/A	N/A	242	4	1	4	1
STX2	1.5773e-06	N/A	N	N	Y	N/A	N/A	N/A	N/A	N/A	chr12:130799168-130799190	151	7	5	7	5
STX3	0.0045126	N/A	N/A	N/A	N/A	N/A	N/A	chr11:59787037-59787136:+	N/A	N/A	chr11:59794586-59794610	230	13	7	53	7
STX4	0.0044354	N/A	N/A	N/A	N/A	N/A	N/A	N/A	N/A	N/A	N/A	248	20	12	50	13
STX5	0.86847	N/A	N	N	Y	chr11:62824566-62825024:-	chr11:62830358-62830520:-	N/A	N/A	N/A	N/A	117	8	1	15	1
STX6	0.19388	N/A	N/A	N/A	N/A	N/A	N/A	N/A	N/A	N/A	N/A	197	19	14	42	16
STX7	0.0031771	N/A	Y	N	N	N/A	N/A	chr6:132468403-132468475:-	N/A	N/A	N/A	168	12	10	19	11
STX8	5.1704e-05	N/A	N/A	N/A	N/A	N/A	N/A	chr17:9505038-9505162:-	N/A	N/A	N/A	12	1	1	23	2
STXBP1	1	3	N	N	Y	N/A	N/A	N/A	N/A	N/A	N/A	197	6	4	107	7
STXBP2	1.7926e-11	N/A	N	N	Y	N/A	chr19:7631232-7631321:+	chr19:7643165-7643245:+	N/A	N/A	N/A	N/A	N/A	N/A	N/A	N/A
STXBP3	0.0002314	N/A	N/A	N/A	N/A	N/A	N/A	N/A	N/A	N/A	N/A	64	7	4	7	4
STXBP4	2.8829e-08	N/A	N/A	N/A	N/A	N/A	N/A	N/A	N/A	N/A	N/A	207	9	7	19	12
STXBP5	1	N/A	N	Y	N	N/A	N/A	N/A	N/A	N/A	chr6:147351832-147351894	N/A	N/A	N/A	N/A	N/A
STXBP5-AS1	N/A	N/A	N/A	N/A	N/A	N/A	chr6:146972045-146972070:-	chr6:147170013-147170083:-	N/A	N/A	N/A	N/A	N/A	N/A	N/A	N/A
STXBP5L	0.86622	N/A	N	N	Y	N/A	chr3:121223244-121223371:+	N/A	chr3:120909768-120954943:+	N/A	chr3:121223243-121223370	N/A	N/A	N/A	N/A	N/A
STXBP6	1.1202e-05	N/A	N	N	Y	N/A	chr14:24878652-24878813:-	N/A	N/A	N/A	N/A	452	24	4	115	15
STYK1	1.5315e-14	N/A	N/A	N/A	N/A	N/A	N/A	N/A	N/A	N/A	N/A	281	21	5	69	15
STYX	0.024365	N/A	Y	N	N	N/A	N/A	N/A	N/A	N/A	N/A	309	20	11	25	14
STYXL1	1.3529e-09	N/A	N/A	N/A	N/A	N/A	N/A	N/A	N/A	N/A	N/A	343	20	16	20	18
SUB1	0.95593	N/A	N	N	Y	N/A	N/A	N/A	N/A	N/A	N/A	70	3	1	55	15
SUCLA2	0.00012137	N/A	N	Y	Y	N/A	chr13:47956840-47956878:-	chr13:47991503-47991678:-	N/A	N/A	N/A	N/A	N/A	N/A	N/A	N/A
SUCLG1	3.412e-06	30	N	N	Y	N/A	N/A	N/A	N/A	N/A	chr2:84450742-84450860	11	1	1	2	2
SUCLG2	4.1402e-12	N/A	N	Y	N	N/A	N/A	N/A	N/A	N/A	N/A	N/A	N/A	N/A	N/A	N/A
SUCO	0.99985	N/A	N/A	N/A	N/A	N/A	N/A	N/A	N/A	N/A	chr1:172603059-172603149	N/A	N/A	N/A	N/A	N/A
SUDS3	0.0029071	N/A	N/A	N/A	N/A	N/A	N/A	N/A	N/A	N/A	N/A	137	12	9	12	9
SUFU	1	N/A	N/A	N/A	N/A	N/A	N/A	N/A	N/A	N/A	chr10:102508938-102509048	166	10	2	10	3
SUGP1	0.0072966	N/A	N	N	Y	N/A	chr19:19302265-19302443:-,chr19:19303724-19304043:-	chr19:19310097-19310200:-,chr19:19316247-19316593:-,chr19:19316422-19316522:-,chr19:19316422-19316593:-	chr19:19304044-19305848:-	N/A	N/A	13	3	2	8	2
SUGP2	1	N/A	N	N	Y	N/A	chr19:18991340-18991553:-,chr19:18993638-18993740:-,chr19:18993648-18993740:-,chr19:18998924-18998985:-,chr19:19003496-19003608:-	N/A	chr19:18991554-18994365:-	chr19:18991151-18993636:-,chr19:18991744-18993636:-	N/A	N/A	N/A	N/A	N/A	N/A
SUGT1	0.99996	N/A	N/A	N/A	N/A	N/A	N/A	N/A	N/A	N/A	N/A	55	3	3	6	5
SUGT1P1	N/A	N/A	N/A	N/A	N/A	chr9:33504592-33508362:-	N/A	N/A	chr9:33509337-33510619:-	N/A	N/A	N/A	N/A	N/A	N/A	N/A
SUGT1P3	N/A	N/A	N/A	N/A	N/A	N/A	chr13:40921474-40921531:-	chr13:40908159-40908212:-	N/A	N/A	N/A	N/A	N/A	N/A	N/A	N/A
SUGT1P4-STRA6LP	N/A	N/A	N/A	N/A	N/A	N/A	N/A	chr9:97292556-97292675:+,chr9:97314393-97314521:+,chr9:97364018-97364128:+,chr9:97364051-97364128:+	chr9:97362442-97364017:+	chr9:97362253-97362361:+	N/A	N/A	N/A	N/A	N/A	N/A
SUGT1P4-STRA6LP-CCDC180	N/A	N/A	N/A	N/A	N/A	N/A	N/A	chr9:97292556-97292675:+,chr9:97314393-97314521:+,chr9:97364018-97364128:+,chr9:97364051-97364128:+	chr9:97362442-97364017:+	chr9:97362253-97362361:+	N/A	N/A	N/A	N/A	N/A	N/A
SULF1	0.9961	N/A	Y	N	N	N/A	N/A	chr8:69638502-69638644:+	N/A	N/A	N/A	669	29	14	158	33
SULF2	3.4123e-05	N/A	N/A	N/A	N/A	N/A	N/A	N/A	N/A	N/A	N/A	N/A	N/A	N/A	N/A	N/A	Canonical transcript not found for gene
SULT1A1	1.4601e-12	N/A	N/A	N/A	N/A	N/A	chr16:28609363-28609435:-	chr16:28609931-28610191:-	N/A	N/A	N/A	N/A	N/A	N/A	N/A	N/A
SULT1A2	4.0563e-11	N/A	N/A	N/A	N/A	N/A	N/A	N/A	chr16:28592482-28593251:-	N/A	N/A	58	1	1	86	1
SULT1A3	N/A	N/A	N	N	Y	N/A	N/A	N/A	N/A	N/A	N/A	N/A	N/A	N/A	N/A	N/A
SULT1A3_locus1	N/A	N/A	N/A	N/A	N/A	chr16:29461739-29461852:+	chr16:29462693-29462785:+	N/A	N/A	N/A	N/A	N/A	N/A	N/A	N/A	N/A
SULT1A3_locus2	N/A	N/A	N/A	N/A	N/A	N/A	chr16:30202038-30202130:+	N/A	N/A	N/A	N/A	N/A	N/A	N/A	N/A	N/A
SULT1A4	N/A	N/A	N	N	Y	N/A	N/A	N/A	N/A	N/A	N/A	N/A	N/A	N/A	N/A	N/A
SULT1A4_locus1	N/A	N/A	N/A	N/A	N/A	chr16:29461739-29461852:+	chr16:29462693-29462785:+	N/A	N/A	N/A	N/A	N/A	N/A	N/A	N/A	N/A
SULT1A4_locus2	N/A	N/A	N/A	N/A	N/A	N/A	chr16:30202038-30202130:+	N/A	N/A	N/A	N/A	N/A	N/A	N/A	N/A	N/A
SULT1B1	3.3119e-06	N/A	N/A	N/A	N/A	N/A	N/A	N/A	N/A	N/A	N/A	206	18	1	34	2
SULT1C2	6.6392e-08	N/A	N/A	N/A	N/A	N/A	N/A	chr2:108300796-108300935:+,chr2:108300838-108300935:+,chr2:108300900-108300935:+	chr2:108294355-108304573:+	N/A	N/A	197	18	1	31	1
SULT1C4	1.0845e-10	N/A	Y	N	N	N/A	N/A	N/A	chr2:108378507-108381711:+	N/A	N/A	384	38	18	38	19
SULT1E1	2.4726e-07	N/A	N/A	N/A	N/A	N/A	N/A	N/A	N/A	N/A	N/A	106	6	2	6	2
SULT2B1	0.00037506	N/A	N/A	N/A	N/A	N/A	N/A	N/A	N/A	N/A	N/A	178	18	1	43	1
SULT4A1	0.48396	N/A	N	N	Y	N/A	chr22:43827514-43827640:-	chr22:43841802-43841932:-	N/A	N/A	N/A	131	10	1	10	2
SUMF1	1.2003e-16	30	N	N	Y	N/A	N/A	N/A	N/A	N/A	N/A	24	1	1	1	1
SUMF2	8.6031e-14	N/A	N/A	N/A	N/A	N/A	chr7:56074586-56074639:+,chr7:56076834-56076889:+	chr7:56072997-56073111:+,chr7:56074174-56074218:+	N/A	N/A	N/A	N/A	N/A	N/A	N/A	N/A
SUMO1	0.63811	N/A	N/A	N/A	N/A	N/A	N/A	N/A	N/A	N/A	N/A	157	14	10	45	10
SUMO2	0.79309	N/A	N/A	N/A	N/A	N/A	N/A	N/A	N/A	N/A	N/A	125	13	2	29	2
SUMO3	0.45317	N/A	N/A	N/A	N/A	N/A	N/A	N/A	N/A	N/A	N/A	161	8	3	8	3
SUMO4	0.084142	N/A	N/A	N/A	N/A	N/A	chr6:149229932-149229995:+,chr6:149379934-149380143:+	N/A	N/A	N/A	N/A	130	12	1	12	1
SUN1	1.432e-09	N/A	N	N	Y	N/A	N/A	N/A	N/A	N/A	N/A	N/A	N/A	N/A	N/A	N/A
SUN2	6.2211e-12	N/A	N/A	N/A	N/A	N/A	N/A	N/A	N/A	N/A	N/A	N/A	N/A	N/A	N/A	N/A	Canonical transcript not found for gene
SUN3	8.1483e-07	N/A	N/A	N/A	N/A	N/A	N/A	N/A	N/A	N/A	N/A	169	9	3	22	4
SUOX	3.7606e-12	N/A	N/A	N/A	N/A	N/A	N/A	N/A	N/A	N/A	N/A	183	15	6	152	42
SUPT16H	1	0	N	N	Y	N/A	chr14:21372469-21372717:-	N/A	chr14:21371971-21373337:-	N/A	N/A	92	5	2	5	2
SUPT20H	3.4971e-11	N/A	N	N	Y	N/A	N/A	chr13:37029765-37029836:-,chr13:37048564-37048599:-	chr13:37023045-37024034:-	N/A	N/A	223	16	10	55	28
SUPT3H	4.1971e-06	N/A	N/A	N/A	N/A	N/A	chr6:44950043-44950183:-	N/A	N/A	N/A	N/A	N/A	N/A	N/A	N/A	N/A
SUPT4H1	0.0037258	N/A	N/A	N/A	N/A	chr17:58351509-58352023:-	N/A	chr17:58347529-58347584:-	N/A	N/A	chr17:58351687-58351838	66	6	1	58	3
SUPT5H	1	N/A	N/A	N/A	N/A	N/A	N/A	N/A	N/A	N/A	N/A	143	10	6	36	16
SUPT6H	1	N/A	N	N	Y	chr17:28673619-28674282:+	N/A	N/A	N/A	N/A	chr17:28688688-28688838	169	9	8	37	21
SUPT7L	0.39318	N/A	Y	N	N	N/A	N/A	N/A	N/A	N/A	N/A	375	28	22	110	28
SUPV3L1	0.064492	N/A	N/A	N/A	N/A	N/A	N/A	N/A	chr10:69202520-69202942:+	N/A	N/A	58	4	1	4	1
SURF1	5.2607e-14	30	N/A	N/A	N/A	N/A	N/A	N/A	N/A	N/A	N/A	34	2	1	34	1
SURF2	2.1391e-15	N/A	N/A	N/A	N/A	N/A	N/A	N/A	N/A	N/A	N/A	43	2	1	2	1
SURF4	0.99996	N/A	N/A	N/A	N/A	N/A	N/A	N/A	N/A	N/A	N/A	91	4	2	63	3
SURF6	7.3517e-09	N/A	N/A	N/A	N/A	N/A	N/A	N/A	chr9:133333754-133334391:-	N/A	N/A	56	4	1	4	1
SUSD1	1.0367e-12	N/A	N	N	Y	N/A	chr9:112052155-112052349:-	N/A	N/A	N/A	N/A	173	4	2	4	2
SUSD4	1.5725e-06	N/A	N/A	N/A	N/A	N/A	N/A	N/A	N/A	N/A	N/A	155	10	4	46	11
SUSD6	0.0043693	N/A	N/A	N/A	N/A	N/A	N/A	N/A	N/A	N/A	N/A	313	11	10	11	10
SUV39H1	N/A	N/A	N/A	N/A	N/A	N/A	N/A	N/A	N/A	N/A	N/A	190	8	3	37	4
SUV39H2	0.99993	N/A	N/A	N/A	N/A	chr10:14878920-14896845:+	N/A	N/A	N/A	N/A	N/A	23	2	2	42	2
SUZ12	1	0	N/A	N/A	N/A	N/A	N/A	N/A	N/A	N/A	N/A	240	8	4	8	4
SUZ12P1	N/A	N/A	N/A	N/A	N/A	N/A	chr17:30759491-30759539:+	chr17:30743301-30743369:+,chr17:30787439-30787661:+	N/A	chr17:30768869-30768999:+	N/A	N/A	N/A	N/A	N/A	N/A
SV2A	0.9999	N/A	Y	N	N	N/A	N/A	N/A	N/A	N/A	N/A	453	26	21	26	21
SV2B	7.7763e-06	N/A	N/A	N/A	N/A	N/A	N/A	N/A	N/A	N/A	N/A	470	26	10	59	17
SV2C	7.7179e-06	N/A	N/A	N/A	N/A	N/A	N/A	N/A	N/A	N/A	N/A	231	16	7	16	8
SVBP	0.016886	N/A	N/A	N/A	N/A	N/A	N/A	N/A	N/A	N/A	N/A	244	12	6	14	7
SVEP1	6.7303e-07	N/A	N/A	N/A	N/A	N/A	N/A	N/A	N/A	N/A	N/A	198	14	3	16	4
SVIL	0.99351	N/A	Y	N	N	N/A	N/A	N/A	N/A	N/A	N/A	753	44	13	61	26
SVIL-AS1	N/A	N/A	N/A	N/A	N/A	N/A	N/A	chr10:29418182-29418304:+,chr10:29458274-29458520:+	N/A	N/A	N/A	N/A	N/A	N/A	N/A	N/A
SVIP	0.0058185	N/A	N/A	N/A	N/A	chr11:22827875-22829256:-	N/A	N/A	N/A	N/A	N/A	53	3	2	3	2
SVOP	1	N/A	N/A	N/A	N/A	N/A	N/A	chr12:108978578-108978663:-	N/A	N/A	N/A	200	12	1	12	1
SVOPL	1.2515e-13	N/A	N	N	Y	N/A	N/A	N/A	chr7:138597250-138621045:-	N/A	N/A	N/A	N/A	N/A	N/A	N/A
SWAP70	0.11397	N/A	N	N	Y	N/A	chr11:9703396-9703448:+	N/A	N/A	N/A	N/A	103	9	5	45	7
SWI5	0.030549	N/A	N	N	Y	N/A	N/A	N/A	N/A	N/A	chr9:128286221-128286513	N/A	N/A	N/A	N/A	N/A
SWSAP1	0.026702	N/A	N/A	N/A	N/A	N/A	N/A	N/A	N/A	N/A	N/A	N/A	N/A	N/A	N/A	N/A	Canonical transcript not found for gene
SWT1	0.99829	N/A	N/A	N/A	N/A	N/A	N/A	N/A	N/A	N/A	N/A	157	17	1	36	4
SYAP1	N/A	N/A	N/A	N/A	N/A	N/A	N/A	N/A	N/A	N/A	N/A	113	5	3	5	3
SYBU	6.9109e-05	N/A	N	N	Y	N/A	N/A	N/A	N/A	N/A	N/A	163	6	1	263	21
SYCE1	1.3627e-09	N/A	N/A	N/A	N/A	N/A	N/A	N/A	N/A	N/A	N/A	N/A	N/A	N/A	N/A	N/A	Canonical transcript not found for gene
SYCE1L	4.2609e-22	N/A	N/A	N/A	N/A	N/A	chr16:77193437-77193777:+	N/A	N/A	N/A	N/A	N/A	N/A	N/A	N/A	N/A
SYCE3	0.67353	N/A	N/A	N/A	N/A	N/A	N/A	N/A	N/A	N/A	N/A	N/A	N/A	N/A	N/A	N/A	Canonical transcript not found for gene
SYCP2	1	N/A	N/A	N/A	N/A	N/A	N/A	N/A	N/A	N/A	N/A	208	15	3	27	5
SYCP2L	9.9003e-22	N/A	N/A	N/A	N/A	N/A	chr6:10827697-10827824:+,chr6:10922691-10922790:+	chr6:10751133-10751234:+,chr6:10755142-10755232:+,chr6:10826564-10826612:+,chr6:10910824-10910869:+	N/A	N/A	N/A	N/A	N/A	N/A	N/A	N/A
SYCP3	2.2031e-06	N/A	N/A	N/A	N/A	N/A	N/A	N/A	N/A	N/A	N/A	N/A	N/A	N/A	N/A	N/A	Canonical transcript not found for gene
SYF2	0.0004857	N/A	N/A	N/A	N/A	N/A	N/A	N/A	N/A	N/A	N/A	35	4	2	4	2
SYK	1	N/A	N/A	N/A	N/A	N/A	N/A	N/A	N/A	N/A	N/A	116	10	3	25	8
SYMPK	0.94686	N/A	N	N	Y	N/A	N/A	N/A	chr19:45816615-45816797:-	N/A	N/A	102	7	5	139	17
SYN1	N/A	3	N/A	N/A	N/A	N/A	N/A	N/A	N/A	N/A	N/A	129	10	3	10	3
SYN2	0.99084	N/A	N/A	N/A	N/A	N/A	N/A	N/A	N/A	N/A	N/A	164	8	1	8	2
SYN3	0.00017334	N/A	N/A	N/A	N/A	N/A	N/A	N/A	N/A	N/A	N/A	243	14	2	45	2
SYNC	1.151e-09	N/A	N/A	N/A	N/A	N/A	N/A	N/A	N/A	N/A	N/A	110	5	2	22	2
SYNCRIP	1	3	N/A	N/A	N/A	N/A	N/A	N/A	N/A	N/A	N/A	102	3	1	20	2
SYNDIG1	0.11421	N/A	N/A	N/A	N/A	N/A	N/A	N/A	N/A	N/A	N/A	203	8	5	8	5
SYNE1	2.1789e-73	N/A	N	Y	Y	N/A	N/A	N/A	chr6:152471671-152472300:-	N/A	N/A	565	29	7	327	14
SYNE2	3.2265e-30	N/A	N	N	Y	N/A	chr14:64207958-64208192:+	N/A	N/A	N/A	N/A	N/A	N/A	N/A	N/A	N/A
SYNE3	4.9881e-31	N/A	N/A	N/A	N/A	N/A	N/A	N/A	N/A	N/A	N/A	N/A	N/A	N/A	N/A	N/A	Canonical transcript not found for gene
SYNE4	1.0452e-13	30	N/A	N/A	N/A	chr19:36013090-36013309:-	N/A	chr19:36010894-36011045:-,chr19:36010894-36011065:-,chr19:36010894-36011077:-,chr19:36013328-36013422:-,chr19:36013344-36013422:-	chr19:36010684-36011403:-,chr19:36011078-36011403:-,chr19:36013090-36014174:-	chr19:36013091-36013308:-	N/A	132	11	3	11	3
SYNGAP1	1	3	N	Y	Y	N/A	chr6:33448789-33448868:+	N/A	chr6:33438920-33440552:+	N/A	chr6:33448789-33448868	N/A	N/A	N/A	N/A	N/A
SYNGR1	0.0030998	N/A	N	N	Y	N/A	N/A	N/A	N/A	N/A	N/A	20	2	1	5	2
SYNGR2	0.00043046	N/A	N	N	Y	N/A	N/A	N/A	N/A	N/A	N/A	59	2	2	11	2
SYNGR3	0.0031652	N/A	N/A	N/A	N/A	N/A	N/A	N/A	N/A	N/A	N/A	N/A	N/A	N/A	N/A	N/A	Canonical transcript not found for gene
SYNJ1	0.0018295	N/A	N/A	N/A	N/A	N/A	N/A	N/A	N/A	N/A	chr21:32677529-32677551	N/A	N/A	N/A	N/A	N/A
SYNJ2	5.8264e-30	N/A	N	N	Y	N/A	N/A	N/A	N/A	N/A	N/A	99	6	3	137	3
SYNJ2BP	0.0074547	N/A	N/A	N/A	N/A	N/A	N/A	chr14:70388470-70388606:-	N/A	N/A	N/A	127	11	8	11	8
SYNJ2BP-COX16	0.00012802	N/A	N/A	N/A	N/A	N/A	N/A	chr14:70388470-70388606:-	N/A	N/A	N/A	111	11	8	11	9
SYNPO	0.51057	N/A	Y	N	N	N/A	N/A	N/A	N/A	N/A	N/A	527	31	6	52	12
SYNPO2	2.2694e-10	N/A	Y	N	N	N/A	N/A	N/A	N/A	N/A	N/A	183	9	3	35	3
SYNPO2L	2.6974e-09	N/A	N/A	N/A	N/A	N/A	N/A	N/A	N/A	N/A	N/A	107	4	2	16	2
SYNPR	3.1179e-06	N/A	N	Y	N	N/A	N/A	N/A	N/A	N/A	chr3:63506108-63506295	226	17	2	44	11
SYNRG	1	N/A	N/A	N/A	N/A	N/A	N/A	N/A	N/A	N/A	chr17:37556950-37556984	63	4	1	14	1
SYP	N/A	1	N	Y	Y	N/A	chrX:49194166-49194361:-	chrX:49197487-49197839:-,chrX:49197539-49197839:-,chrX:49197715-49197839:-	N/A	N/A	N/A	73	4	2	4	2
SYPL1	0.94285	N/A	N/A	N/A	N/A	N/A	chr7:106096293-106096302:-	N/A	N/A	N/A	N/A	123	4	1	7	2
SYPL2	1.8519e-07	N/A	N/A	N/A	N/A	N/A	N/A	N/A	N/A	N/A	N/A	298	12	2	12	2
SYS1	0.040411	N/A	Y	N	Y	N/A	N/A	chr20:45399690-45399751:+	N/A	N/A	N/A	163	13	6	36	9
SYS1-DBNDD2	N/A	N/A	N/A	N/A	N/A	N/A	N/A	chr20:45399690-45399751:+	N/A	N/A	N/A	N/A	N/A	N/A	N/A	N/A
SYT1	0.99999	N/A	N/A	N/A	N/A	N/A	N/A	N/A	N/A	N/A	N/A	552	38	21	111	35
SYT10	2.1026e-06	N/A	Y	N	Y	N/A	N/A	N/A	N/A	N/A	N/A	297	10	2	10	2
SYT11	0.96553	N/A	N/A	N/A	N/A	N/A	N/A	N/A	N/A	N/A	N/A	195	9	5	9	5
SYT12	1.5504e-06	N/A	N/A	N/A	N/A	N/A	N/A	N/A	N/A	N/A	N/A	350	11	3	129	8
SYT13	0.00088822	N/A	N	N	Y	N/A	N/A	N/A	N/A	N/A	N/A	134	7	4	7	4
SYT14	0.24396	30	N/A	N/A	N/A	chr1:210100191-210155720:+	N/A	N/A	N/A	N/A	N/A	N/A	N/A	N/A	N/A	N/A
SYT16	2.555e-06	N/A	N/A	N/A	N/A	N/A	N/A	N/A	N/A	N/A	N/A	N/A	N/A	N/A	N/A	N/A	Canonical transcript not found for gene
SYT17	0.016333	N/A	N	N	Y	N/A	N/A	N/A	chr16:19223166-19224702:+	N/A	N/A	407	24	8	379	11
SYT2	0.68874	N/A	N/A	N/A	N/A	N/A	N/A	N/A	N/A	N/A	N/A	214	11	5	18	5
SYT3	0.0026625	N/A	N	N	Y	N/A	N/A	N/A	N/A	N/A	N/A	245	11	4	66	7
SYT4	0.99993	N/A	N/A	N/A	N/A	N/A	N/A	N/A	N/A	N/A	N/A	209	14	3	21	3
SYT5	2.4367e-09	N/A	N/A	N/A	N/A	N/A	N/A	N/A	N/A	N/A	N/A	N/A	N/A	N/A	N/A	N/A	Canonical transcript not found for gene
SYT6	0.01308	N/A	N/A	N/A	N/A	N/A	N/A	N/A	N/A	N/A	chr1:114136921-114137064	147	8	1	68	2
SYT7	0.36235	N/A	N	N	Y	N/A	chr11:61546535-61546659:-	N/A	N/A	N/A	chr11:61529361-61529450	N/A	N/A	N/A	N/A	N/A
SYT8	2.7999e-25	N/A	N/A	N/A	N/A	N/A	N/A	N/A	N/A	N/A	N/A	302	25	1	47	3
SYT9	0.02187	N/A	N	N	Y	N/A	chr11:7314185-7314337:+	chr11:7313395-7313941:+	N/A	N/A	N/A	283	22	12	29	15
SYTL1	1.4801e-15	N/A	N/A	N/A	N/A	N/A	N/A	N/A	N/A	N/A	N/A	167	17	7	82	8
SYTL2	7.5287e-40	N/A	N	N	Y	N/A	chr11:85717483-85717726:-	N/A	N/A	N/A	N/A	344	26	7	219	22
SYTL3	2.5131e-25	N/A	N/A	N/A	N/A	N/A	N/A	N/A	N/A	N/A	N/A	791	52	17	55	18
SYTL4	N/A	N/A	N/A	N/A	N/A	N/A	N/A	N/A	N/A	N/A	N/A	332	19	4	33	9
SYTL5	N/A	N/A	Y	N	N	N/A	N/A	N/A	N/A	N/A	N/A	472	29	8	29	8
SYVN1	0.99978	N/A	N	N	Y	chr11:65131597-65132731:-	chr11:65132732-65132780:-	chr11:65132248-65132308:-	N/A	chr11:65132310-65132730:-	N/A	95	6	2	28	7
SZRD1	0.65821	N/A	N	N	Y	N/A	N/A	N/A	N/A	N/A	N/A	N/A	N/A	N/A	N/A	N/A
SZT2	4.7089e-26	N/A	N	Y	Y	chr1:43419962-43420152:+	chr1:43426438-43426538:+	N/A	chr1:43426152-43426437:+	N/A	chr1:43416719-43416782	70	4	2	6	4
TAB2	1	1	N	Y	Y	N/A	chr6:149229932-149229995:+,chr6:149379934-149380143:+	N/A	N/A	N/A	N/A	393	23	19	91	26
TAB3	N/A	N/A	Y	Y	Y	N/A	N/A	N/A	N/A	N/A	N/A	663	42	24	50	25
TAC1	0.30564	N/A	N/A	N/A	N/A	N/A	N/A	N/A	N/A	N/A	N/A	119	3	1	3	1
TAC3	0.035006	N/A	N	N	Y	N/A	N/A	chr12:57010727-57010903:-,chr12:57047061-57047107:-	N/A	N/A	N/A	148	6	2	17	3
TAC4	0.00020642	N/A	N	N	Y	N/A	N/A	N/A	N/A	N/A	N/A	N/A	N/A	N/A	N/A	N/A
TACC1	1.145e-07	N/A	N/A	N/A	N/A	N/A	chr8:38736873-38737515:+	N/A	N/A	N/A	N/A	347	16	14	175	33
TACC2	5.1244e-22	N/A	N/A	N/A	N/A	N/A	N/A	N/A	N/A	N/A	N/A	371	22	3	189	21
TACC3	3.8119e-10	N/A	N	N	Y	N/A	N/A	N/A	N/A	N/A	N/A	124	6	5	54	9
TACO1	0.0066187	N/A	N/A	N/A	N/A	N/A	N/A	N/A	N/A	N/A	N/A	189	11	8	11	8
TACR1	4.0795e-06	N/A	N/A	N/A	N/A	N/A	N/A	N/A	N/A	N/A	N/A	586	34	5	34	5
TACR3	2.8788e-12	N/A	N/A	N/A	N/A	N/A	N/A	N/A	N/A	N/A	N/A	310	21	1	21	1
TADA1	0.00014709	N/A	N/A	N/A	N/A	N/A	N/A	N/A	N/A	N/A	N/A	31	2	2	2	2
TADA2A	0.0013533	N/A	N	N	Y	chr17:37437923-37440504:+	N/A	chr17:37442564-37442652:+	N/A	N/A	N/A	161	11	9	41	15
TADA2B	0.045539	N/A	N/A	N/A	N/A	N/A	N/A	N/A	N/A	N/A	N/A	208	15	3	134	3
TADA3	5.4824e-05	N/A	N/A	N/A	N/A	N/A	N/A	N/A	N/A	N/A	N/A	559	19	17	32	18
TAF1	N/A	N/A	N	N	Y	chrX:71423265-71423973:+	chrX:71441700-71441721:+,chrX:71459150-71459251:+	chrX:71484884-71484993:+	chrX:71423240-71424016:+	N/A	N/A	N/A	N/A	N/A	N/A	N/A
TAF10	0.9911	N/A	N/A	N/A	N/A	N/A	N/A	N/A	chr11:6615546-6616004:-	N/A	N/A	N/A	N/A	N/A	N/A	N/A
TAF11	0.97362	N/A	N/A	N/A	N/A	N/A	N/A	N/A	N/A	N/A	N/A	85	5	3	8	4
TAF11L11	N/A	N/A	N/A	N/A	N/A	N/A	N/A	N/A	N/A	N/A	N/A	N/A	N/A	N/A	N/A	N/A	Canonical transcript not found for gene
TAF12	0.9974	N/A	Y	N	N	N/A	N/A	N/A	N/A	N/A	N/A	159	12	4	40	11
TAF15	0.99986	N/A	N/A	N/A	N/A	N/A	chr17:35600937-35601071:+	chr17:35833907-35833941:+	chr17:35598336-35600985:+,chr17:35641976-35650602:+	N/A	chr17:35835512-35835620	86	4	3	41	3
TAF1A	6.732e-07	N/A	N	Y	N	N/A	N/A	N/A	N/A	N/A	N/A	209	11	5	30	5
TAF1A-AS1	N/A	N/A	N/A	N/A	N/A	chr1:222590408-222592165:+	chr1:222590258-222590407:+	N/A	N/A	N/A	N/A	N/A	N/A	N/A	N/A	N/A
TAF1B	0.060913	N/A	N/A	N/A	N/A	N/A	N/A	N/A	N/A	N/A	N/A	68	4	3	4	3
TAF1C	1.3055e-30	N/A	N	N	Y	N/A	chr16:84183072-84183149:-,chr16:84183697-84183778:-,chr16:84184851-84185060:-	chr16:84184851-84184899:-,chr16:84184851-84184989:-	N/A	N/A	N/A	211	19	11	140	12
TAF1D	3.5768e-06	N/A	N	N	Y	chr11:93734661-93736140:-	chr11:93738109-93738440:-	N/A	chr11:93733398-93734624:-,chr11:93733506-93734624:-,chr11:93738441-93739236:-	chr11:93730714-93731148:-	N/A	201	14	1	37	1
TAF2	0.0073885	30	Y	N	Y	N/A	chr8:119761608-119761772:-	chr8:119819346-119819506:-	N/A	N/A	N/A	277	15	9	15	9
TAF3	1	N/A	Y	N	N	N/A	N/A	N/A	N/A	N/A	N/A	205	13	7	13	7
TAF4B	0.00057549	N/A	Y	N	Y	N/A	chr18:26295195-26295314:+	N/A	N/A	N/A	N/A	998	62	22	62	23
TAF5L	0.99999	N/A	N/A	N/A	N/A	N/A	N/A	N/A	N/A	N/A	N/A	166	7	4	7	4
TAF6	2.3535e-10	N/A	N/A	N/A	N/A	chr7:100113406-100113679:-	N/A	N/A	N/A	chr7:100113407-100113678:-	N/A	214	12	2	107	25
TAF6L	4.2495e-07	N/A	N	N	Y	N/A	N/A	N/A	chr11:62775931-62776388:+	N/A	N/A	108	5	4	21	7
TAF7	0.83209	N/A	N/A	N/A	N/A	N/A	N/A	N/A	N/A	N/A	N/A	740	38	32	47	41
TAF8	3.7858e-16	N/A	N/A	N/A	N/A	N/A	N/A	N/A	N/A	N/A	N/A	18	1	1	29	2
TAF9	0.010439	N/A	N/A	N/A	N/A	N/A	N/A	N/A	N/A	N/A	N/A	168	8	1	96	14
TAF9B	N/A	N/A	N/A	N/A	N/A	N/A	N/A	N/A	N/A	N/A	N/A	39	4	2	4	2
TAFA1	0.99018	N/A	N/A	N/A	N/A	N/A	N/A	N/A	N/A	N/A	N/A	459	33	4	54	5
TAFA2	0.28924	N/A	N	N	Y	N/A	N/A	N/A	N/A	N/A	chr12:61720686-61720923	1585	110	29	199	30
TAFA3	1.5555e-06	N/A	N/A	N/A	N/A	N/A	N/A	N/A	N/A	N/A	N/A	59	4	1	14	1
TAFA4	8.9848e-07	N/A	N/A	N/A	N/A	N/A	N/A	N/A	N/A	N/A	N/A	430	30	3	95	5
TAFA5	0.48335	N/A	N/A	N/A	N/A	N/A	N/A	N/A	N/A	N/A	N/A	133	8	1	21	6
TAGAP	0.017266	N/A	N/A	N/A	N/A	N/A	N/A	N/A	N/A	N/A	N/A	332	17	2	48	2
TAGLN	0.00012627	N/A	N/A	N/A	N/A	N/A	N/A	N/A	N/A	N/A	N/A	75	4	3	148	23
TAGLN2	0.0074837	N/A	N/A	N/A	N/A	N/A	N/A	N/A	N/A	N/A	N/A	311	21	5	67	9
TAGLN3	0.089575	N/A	N/A	N/A	N/A	N/A	N/A	N/A	N/A	N/A	N/A	195	16	5	74	21
TAL1	0.062027	N/A	N/A	N/A	N/A	N/A	N/A	N/A	N/A	N/A	N/A	N/A	N/A	N/A	N/A	N/A	Canonical transcript not found for gene
TALDO1	2.3753e-08	N/A	N	N	Y	N/A	chr11:752264-752473:+	N/A	N/A	N/A	N/A	18	1	1	3	3
TAMM41	3.333e-09	N/A	N	N	Y	N/A	chr3:11808335-11808583:-,chr3:11810776-11810897:-,chr3:11826718-11826805:-,chr3:11830722-11830874:-	N/A	chr3:11830875-11833002:-	chr3:11829866-11830720:-	N/A	136	8	7	24	16
TANC1	8.5127e-07	N/A	N/A	N/A	N/A	N/A	N/A	N/A	N/A	N/A	N/A	268	22	9	22	9
TANGO2	8.371e-05	N/A	N	N	Y	chr22:20061707-20063337:+	chr22:20055943-20056013:+,chr22:20061530-20061706:+,chr22:20063338-20063442:+	chr22:20061496-20061683:+,chr22:20061530-20061683:+	chr22:20056014-20061495:+	N/A	N/A	176	14	8	84	17
TANGO6	1.5835e-22	N/A	N	N	Y	chr16:68909616-68919084:+	N/A	N/A	chr16:68875291-68878106:+	N/A	chr16:68890017-68890106	87	6	3	6	3
TANK	0.997	N/A	Y	N	Y	N/A	chr2:161202863-161202979:+	N/A	N/A	N/A	chr2:161207228-161207304	108	8	2	40	14
TAOK1	1	3	N/A	N/A	N/A	N/A	N/A	N/A	N/A	N/A	N/A	519	28	18	31	21
TAOK2	0.99888	N/A	Y	N	N	N/A	N/A	N/A	N/A	N/A	N/A	816	32	30	110	30
TAOK3	1	N/A	Y	N	N	N/A	N/A	N/A	N/A	N/A	chr12:118235794-118235905	453	25	18	203	61
TAP1	1.4922e-13	N/A	N/A	N/A	N/A	N/A	N/A	N/A	N/A	N/A	N/A	162	11	3	11	3
TAP2	2.2008e-11	N/A	N/A	N/A	N/A	N/A	N/A	N/A	N/A	N/A	N/A	91	5	4	7	6
TAPBP	1.8386e-11	N/A	Y	N	N	N/A	N/A	N/A	N/A	N/A	N/A	346	22	16	22	17
TAPBPL	9.7313e-09	N/A	N/A	N/A	N/A	N/A	chr12:6461124-6461390:+,chr12:6461159-6461390:+	N/A	N/A	N/A	N/A	207	13	3	13	4
TAPT1	0.13378	N/A	N	Y	Y	N/A	chr4:16196658-16196723:-,chr4:16202462-16202580:-	chr4:16170653-16170729:-,chr4:16213768-16213898:-	N/A	N/A	chr4:16196658-16196723	14	2	2	2	2
TARBP1	1.5287e-28	N/A	N/A	N/A	N/A	N/A	N/A	N/A	N/A	N/A	N/A	76	6	2	6	2
TARBP2	1.6151e-05	N/A	N	N	Y	chr12:53503213-53503712:+	chr12:53502060-53502184:+	N/A	chr12:53503130-53503729:+,chr12:53504470-53504611:+	N/A	N/A	126	10	3	58	9
TARDBP	1	0	N	N	Y	chr1:11023330-11024063:+	chr1:11016123-11016254:+,chr1:11029687-11029781:+	chr1:11024064-11024335:+,chr1:11024302-11024335:+	chr1:11029782-11030178:+	chr1:11023331-11024062:+	N/A	356	21	11	34	15
TARID	N/A	N/A	N	Y	N	chr6:133537359-133568189:-	chr6:133760185-133760260:-	chr6:133538072-133538192:-	N/A	N/A	N/A	N/A	N/A	N/A	N/A	N/A
TARS	N/A	N/A	N/A	N/A	N/A	N/A	N/A	N/A	chr5:33445405-33446643:+	N/A	N/A	311	9	6	50	6
TARS1	1.8636e-08	N/A	N	N	Y	N/A	N/A	N/A	N/A	N/A	N/A	N/A	N/A	N/A	N/A	N/A
TARS2	1.9711e-12	N/A	N/A	N/A	N/A	N/A	N/A	chr1:150490601-150490725:+	N/A	N/A	N/A	32	1	1	30	2
TARS3	9.6349e-20	N/A	N	N	Y	N/A	N/A	N/A	N/A	N/A	N/A	N/A	N/A	N/A	N/A	N/A
TARSL2	N/A	N/A	N/A	N/A	N/A	N/A	chr15:101655867-101656020:-,chr15:101699331-101699435:-	chr15:101657785-101657857:-	N/A	N/A	N/A	86	5	1	5	2
TAS2R1	0.34944	N/A	N/A	N/A	N/A	N/A	N/A	N/A	chr5:9884005-9902651:-	N/A	N/A	N/A	N/A	N/A	N/A	N/A
TAS2R3	0.0065427	N/A	N/A	N/A	N/A	chr7:141741799-141742168:+	chr7:141741749-141741792:+,chr7:141741749-141741798:+	N/A	N/A	N/A	N/A	N/A	N/A	N/A	N/A	N/A
TAS2R4	2.965e-07	N/A	N/A	N/A	N/A	chr7:141741799-141742168:+	chr7:141741749-141741792:+,chr7:141741749-141741798:+	N/A	N/A	N/A	N/A	N/A	N/A	N/A	N/A	N/A
TAS2R41	4.4508e-14	N/A	N/A	N/A	N/A	chr7:143407887-143415067:+	N/A	N/A	N/A	N/A	N/A	N/A	N/A	N/A	N/A	N/A
TAS2R60	4.8856e-05	N/A	N/A	N/A	N/A	chr7:143407887-143415067:+	N/A	N/A	N/A	N/A	N/A	N/A	N/A	N/A	N/A	N/A
TASOR	1	N/A	N/A	N/A	N/A	N/A	N/A	N/A	N/A	N/A	N/A	N/A	N/A	N/A	N/A	N/A	Canonical transcript not found for gene
TASOR2	0.9954	N/A	N/A	N/A	N/A	N/A	N/A	N/A	N/A	N/A	N/A	N/A	N/A	N/A	N/A	N/A	Canonical transcript not found for gene
TASP1	0.96491	N/A	N/A	N/A	N/A	chr20:13483338-13528445:-	N/A	chr20:13559008-13559114:-,chr20:13569507-13569586:-	N/A	N/A	N/A	113	8	7	8	7
TAT	9.3349e-08	N/A	N	Y	N	N/A	N/A	N/A	N/A	N/A	N/A	96	6	2	6	2
TATDN1	3.9244e-07	N/A	N	N	Y	chr8:124503952-124504270:-,chr8:124516031-124518741:-	chr8:124503840-124503951:-,chr8:124518742-124518881:-	N/A	N/A	N/A	chr8:124526667-124526817	39	2	1	54	2
TATDN2	5.2669e-11	N/A	Y	N	N	N/A	chr3:10278664-10278760:+,chr3:10287945-10288102:+	chr3:10283521-10283603:+	chr3:10249615-10260185:+	N/A	chr3:10278664-10278760	615	38	30	71	36
TATDN3	1.5295e-05	N/A	N/A	N/A	N/A	N/A	N/A	N/A	N/A	N/A	N/A	N/A	N/A	N/A	N/A	N/A	Canonical transcript not found for gene
TAX1BP1	1.3766e-11	N/A	Y	N	N	N/A	N/A	N/A	N/A	N/A	N/A	88	4	4	73	14
TAX1BP3	0.00027036	N/A	N/A	N/A	N/A	N/A	N/A	N/A	N/A	N/A	N/A	52	3	2	8	4
TAZ	N/A	N/A	N	N	Y	chrX:154413340-154413481:+,chrX:154413359-154413481:+,chrX:154413371-154413481:+	N/A	chrX:154419543-154419623:+	chrX:154413568-154420031:+	N/A	N/A	305	15	10	71	14
TBC1D1	1.6213e-20	N/A	N/A	N/A	N/A	N/A	N/A	N/A	N/A	N/A	N/A	N/A	N/A	N/A	N/A	N/A	Canonical transcript not found for gene
TBC1D10A	0.0013848	N/A	N	N	Y	chr22:30287561-30289384:-,chr22:30288777-30289292:-,chr22:30288777-30289296:-	chr22:30288706-30288776:-,chr22:30293159-30293319:-	chr22:30292773-30292851:-,chr22:30304531-30304630:-,chr22:30304531-30304651:-	chr22:30286143-30286824:-,chr22:30286952-30287154:-	N/A	N/A	N/A	N/A	N/A	N/A	N/A
TBC1D10B	0.84432	N/A	N/A	N/A	N/A	N/A	N/A	N/A	N/A	N/A	N/A	311	12	4	12	4
TBC1D10C	2.7405e-18	N/A	N	N	Y	N/A	N/A	N/A	N/A	N/A	N/A	120	8	2	9	3
TBC1D12	1.9743e-08	N/A	N/A	N/A	N/A	N/A	N/A	N/A	N/A	N/A	chr10:94414262-94414383	73	4	2	4	2
TBC1D13	4.8426e-06	N/A	N/A	N/A	N/A	N/A	N/A	N/A	N/A	N/A	N/A	101	2	1	2	1
TBC1D14	0.99982	N/A	N/A	N/A	N/A	N/A	N/A	N/A	N/A	N/A	N/A	143	9	5	58	11
TBC1D15	0.089338	N/A	N	N	Y	N/A	chr12:71854563-71854602:+	chr12:71880469-71880607:+,chr12:71884811-71885021:+	N/A	N/A	chr12:71840700-71840728	23	1	1	50	1
TBC1D16	1.4637e-17	N/A	N/A	N/A	N/A	N/A	N/A	N/A	N/A	N/A	chr17:79950756-79951008	140	10	5	31	5
TBC1D17	1.9944e-21	N/A	N	N	Y	chr19:49879505-49880278:+	chr19:49879323-49879504:+	N/A	chr19:49887835-49888156:+	N/A	N/A	N/A	N/A	N/A	N/A	N/A
TBC1D19	0.095891	N/A	N/A	N/A	N/A	N/A	N/A	N/A	N/A	N/A	N/A	110	5	2	37	4
TBC1D2	2.7722e-12	N/A	N/A	N/A	N/A	N/A	N/A	N/A	N/A	N/A	chr9:98217173-98217197	108	7	1	64	1
TBC1D20	0.99504	30	N/A	N/A	N/A	N/A	N/A	N/A	N/A	N/A	N/A	128	7	5	7	5
TBC1D21	1.6699e-10	N/A	N/A	N/A	N/A	N/A	N/A	N/A	N/A	N/A	N/A	146	10	1	10	1
TBC1D22A	1.5307e-09	N/A	N	Y	Y	N/A	chr22:46789312-46789471:+	chr22:46878653-46878723:+	N/A	N/A	chr22:47170182-47170280	137	7	5	120	8
TBC1D22B	0.0036579	N/A	N/A	N/A	N/A	chr6:37283014-37284335:+	N/A	N/A	N/A	N/A	N/A	146	8	3	8	3
TBC1D23	4.9269e-05	N/A	N/A	N/A	N/A	N/A	N/A	N/A	N/A	N/A	N/A	27	4	1	30	3
TBC1D24	8.508e-16	N/A	N	N	Y	N/A	N/A	chr16:2499357-2499420:+,chr16:2527561-2527615:+,chr16:2527573-2527615:+	chr16:2497114-2498241:+,chr16:2521124-2527772:+	N/A	N/A	159	6	3	31	10
TBC1D25	N/A	N/A	N/A	N/A	N/A	N/A	chrX:48549514-48549644:+	chrX:48541333-48541442:+,chrX:48544869-48545023:+,chrX:48558897-48559024:+	N/A	N/A	chrX:48544263-48544661	84	6	2	6	2
TBC1D26	0.26404	N/A	N/A	N/A	N/A	N/A	chr17:15716059-15717313:+	chr17:15735348-15735423:+	N/A	N/A	N/A	N/A	N/A	N/A	N/A	N/A
TBC1D27P	N/A	N/A	N/A	N/A	N/A	chr17:16929320-16929520:-	N/A	N/A	N/A	N/A	N/A	N/A	N/A	N/A	N/A	N/A
TBC1D2B	1.0221e-09	N/A	N/A	N/A	N/A	N/A	N/A	N/A	N/A	N/A	N/A	N/A	N/A	N/A	N/A	N/A	Canonical transcript not found for gene
TBC1D30	0.0065327	N/A	N/A	N/A	N/A	N/A	N/A	N/A	N/A	N/A	N/A	233	15	4	59	5
TBC1D31	3.0632e-16	N/A	N/A	N/A	N/A	N/A	chr8:123128281-123128513:+	N/A	chr8:123128514-123129069:+	N/A	N/A	63	4	2	80	4
TBC1D32	1.5692e-24	N/A	N	N	Y	N/A	chr6:121129869-121129924:-,chr6:121139774-121139836:-,chr6:121224363-121224451:-	N/A	chr6:121115748-121126377:-,chr6:121317691-121321632:-	N/A	N/A	50	4	1	13	2
TBC1D3B	0.92758	N/A	N	N	Y	N/A	chr17:36174407-36174629:-	N/A	N/A	N/A	N/A	N/A	N/A	N/A	N/A	N/A
TBC1D3D_locus1	N/A	N/A	N/A	N/A	N/A	N/A	chr17:36174407-36174629:-	N/A	N/A	N/A	N/A	N/A	N/A	N/A	N/A	N/A
TBC1D3G_locus1	N/A	N/A	N/A	N/A	N/A	N/A	chr17:36174407-36174629:-	N/A	N/A	N/A	N/A	N/A	N/A	N/A	N/A	N/A
TBC1D3H_locus1	N/A	N/A	N/A	N/A	N/A	N/A	chr17:36174407-36174629:-	N/A	N/A	N/A	N/A	N/A	N/A	N/A	N/A	N/A
TBC1D3I_locus1	N/A	N/A	N/A	N/A	N/A	N/A	chr17:36174407-36174629:-	N/A	N/A	N/A	N/A	N/A	N/A	N/A	N/A	N/A
TBC1D3L_locus1	N/A	N/A	N/A	N/A	N/A	N/A	chr17:36174407-36174629:-	N/A	N/A	N/A	N/A	N/A	N/A	N/A	N/A	N/A
TBC1D3P1-DHX40P1	N/A	N/A	N/A	N/A	N/A	N/A	chr17:59958624-59958701:-	chr17:59960068-59960168:-,chr17:59962540-59962616:-,chr17:59995632-59995814:-	chr17:59958702-59960067:-	N/A	N/A	N/A	N/A	N/A	N/A	N/A
TBC1D4	7.174e-32	N/A	N/A	N/A	N/A	N/A	N/A	N/A	N/A	N/A	chr13:75307575-75307611	402	24	18	34	19
TBC1D5	1.1497e-12	0	Y	N	N	N/A	N/A	N/A	N/A	N/A	chr3:17282547-17282679	N/A	N/A	N/A	N/A	N/A
TBC1D7	5.9197e-11	N/A	N	N	Y	N/A	N/A	N/A	N/A	N/A	N/A	250	13	9	82	32
TBC1D8	3.8256e-10	N/A	N	Y	N	N/A	N/A	chr2:101032268-101032385:-	N/A	N/A	N/A	131	5	4	5	4
TBC1D8B	N/A	N/A	N/A	N/A	N/A	N/A	N/A	N/A	N/A	N/A	N/A	181	14	2	29	2
TBC1D9	0.00023584	N/A	N/A	N/A	N/A	N/A	N/A	N/A	N/A	N/A	N/A	340	28	11	28	11
TBC1D9B	1.4212e-22	N/A	N/A	N/A	N/A	chr5:179848067-179853196:-	chr5:179847978-179848066:-,chr5:179851243-179851337:-	chr5:179851243-179851424:-,chr5:179853197-179853276:-	N/A	chr5:179853278-179853376:-	N/A	35	1	1	12	1
TBCA	0.3617	N/A	N/A	N/A	N/A	N/A	N/A	N/A	N/A	N/A	N/A	104	3	3	15	3
TBCB	2.9028e-05	N/A	N/A	N/A	N/A	chr19:36122174-36125450:+	N/A	N/A	N/A	N/A	N/A	93	5	4	36	6
TBCC	0.0099083	N/A	N/A	N/A	N/A	N/A	N/A	N/A	N/A	N/A	N/A	30	1	1	1	1
TBCCD1	0.0038435	N/A	N/A	N/A	N/A	N/A	N/A	N/A	N/A	N/A	N/A	116	5	3	34	8
TBCD	2.6388e-20	N/A	N/A	N/A	N/A	N/A	N/A	N/A	N/A	N/A	N/A	129	5	4	111	10
TBCE	2.2119e-12	30	N	N	Y	chr1:235330603-235335241:+,chr1:235433172-235434203:+,chr1:235438927-235441813:+	chr1:235413876-235413997:+,chr1:235414433-235414618:+,chr1:235427140-235427239:+,chr1:235432946-235433171:+	chr1:235363014-235363128:+,chr1:235419417-235419515:+,chr1:235419417-235419561:+,chr1:235419473-235419561:+,chr1:235435745-235436608:+,chr1:235438769-235438926:+,chr1:235438769-235438988:+	N/A	N/A	N/A	109	9	2	55	9
TBCEL	0.96889	N/A	N/A	N/A	N/A	chr11:121035945-121036504:+	chr11:121035733-121035944:+	chr11:121053630-121053732:+,chr11:121055052-121055308:+	N/A	N/A	N/A	N/A	N/A	N/A	N/A	N/A
TBCK	3.1309e-14	N/A	N	N	Y	N/A	chr4:106237491-106237538:-	N/A	N/A	N/A	N/A	365	22	15	91	23
TBK1	0.97193	N/A	N	N	Y	N/A	N/A	N/A	N/A	N/A	N/A	99	4	2	54	7
TBKBP1	1.5853e-13	N/A	N/A	N/A	N/A	N/A	N/A	N/A	N/A	N/A	N/A	148	6	3	67	5
TBL1X	N/A	N/A	Y	N	N	N/A	N/A	N/A	N/A	N/A	N/A	590	27	23	197	46
TBL1XR1	1	3	Y	Y	Y	N/A	N/A	N/A	chr3:177038429-177046128:-	N/A	N/A	397	20	9	155	63
TBL1Y	N/A	N/A	N/A	N/A	N/A	N/A	N/A	N/A	N/A	N/A	N/A	636	36	1	56	2
TBL2	1.3839e-09	N/A	N	N	Y	chr7:73574514-73578245:-,chr7:73576702-73577972:-	chr7:73576541-73576701:-,chr7:73577973-73578267:-	N/A	chr7:73574056-73574382:-,chr7:73574805-73578419:-	N/A	N/A	30	3	2	16	5
TBL3	1.1365e-17	N/A	N/A	N/A	N/A	N/A	N/A	N/A	N/A	N/A	N/A	112	7	4	40	4
TBP	0.99914	N/A	Y	N	Y	N/A	chr6:170567226-170567505:+	N/A	N/A	N/A	N/A	243	22	17	42	28
TBPL1	0.99194	N/A	Y	N	N	N/A	N/A	N/A	N/A	N/A	N/A	246	9	5	56	16
TBR1	1	3	N/A	N/A	N/A	N/A	chr2:161902028-161902164:+	N/A	N/A	N/A	N/A	N/A	N/A	N/A	N/A	N/A
TBRG1	8.2222e-08	N/A	N/A	N/A	N/A	N/A	chr11:124624931-124625001:+	chr11:124625671-124625903:+,chr11:124626473-124626609:+,chr11:124626693-124626751:+	chr11:124625904-124626903:+	N/A	N/A	220	11	11	11	11
TBRG4	2.2794e-09	N/A	N/A	N/A	N/A	N/A	N/A	N/A	N/A	N/A	chr7:45108546-45108646	105	9	8	55	20
TBX1	0.123	1	N/A	N/A	N/A	N/A	N/A	N/A	N/A	N/A	N/A	N/A	N/A	N/A	N/A	N/A	Canonical transcript not found for gene
TBX15	0.99587	N/A	N/A	N/A	N/A	N/A	N/A	N/A	N/A	N/A	N/A	548	18	4	43	4
TBX18	0.70069	N/A	N	Y	N	N/A	N/A	N/A	N/A	N/A	N/A	417	25	12	57	14
TBX2	0.00067978	1	N	Y	Y	N/A	N/A	N/A	N/A	N/A	N/A	334	10	3	10	3
TBX2-AS1	N/A	N/A	N/A	N/A	N/A	N/A	N/A	chr17:61394622-61394738:-	N/A	N/A	N/A	N/A	N/A	N/A	N/A	N/A
TBX20	0.9998	2	Y	N	N	N/A	N/A	N/A	N/A	N/A	N/A	480	41	18	41	18
TBX21	0.99994	N/A	N/A	N/A	N/A	N/A	N/A	N/A	N/A	N/A	N/A	219	11	2	11	2
TBX3	0.99465	3	Y	N	N	N/A	N/A	N/A	N/A	N/A	N/A	975	45	27	45	27
TBX5	1	3	Y	Y	N	N/A	N/A	N/A	N/A	N/A	N/A	495	29	6	75	9
TBXA2R	8.0489e-06	N/A	N/A	N/A	N/A	N/A	N/A	N/A	N/A	N/A	N/A	394	24	14	28	18
TBXAS1	1.189e-12	N/A	N	N	Y	N/A	N/A	N/A	N/A	N/A	N/A	167	15	9	116	49
TBXT	0.020181	N/A	N/A	N/A	N/A	N/A	N/A	N/A	N/A	N/A	N/A	N/A	N/A	N/A	N/A	N/A	Canonical transcript not found for gene
TC2N	2.3888e-06	N/A	N/A	N/A	N/A	N/A	N/A	chr14:91659837-91659981:-	N/A	N/A	N/A	331	26	5	47	20
TCAF1	0.59061	N/A	N/A	N/A	N/A	N/A	N/A	N/A	N/A	N/A	N/A	230	13	11	55	30
TCAIM	7.7203e-06	N/A	N	N	Y	N/A	chr3:44391208-44391331:+	N/A	N/A	N/A	N/A	113	9	5	38	15
TCAP	3.7212e-05	N/A	N/A	N/A	N/A	chr17:39657840-39658404:+	N/A	chr17:39657973-39658026:+	chr17:39657840-39658404:+,chr17:39659554-39660159:+	N/A	N/A	1173	90	5	90	5
TCEA1	0.0060722	N/A	N	N	Y	N/A	chr8:54002892-54002940:-,chr8:54002892-54003086:-,chr8:54002892-54003092:-	N/A	N/A	N/A	N/A	323	23	5	23	8
TCEA2	0.0036114	N/A	N/A	N/A	N/A	N/A	N/A	N/A	N/A	N/A	N/A	115	10	5	116	18
TCEA3	5.7263e-10	N/A	N/A	N/A	N/A	N/A	N/A	N/A	N/A	N/A	N/A	115	10	3	31	3
TCEAL1	N/A	N/A	N/A	N/A	N/A	N/A	N/A	N/A	N/A	N/A	N/A	163	9	7	11	9
TCEAL2	N/A	N/A	N/A	N/A	N/A	N/A	N/A	N/A	N/A	N/A	N/A	228	11	4	11	4
TCEAL3	N/A	N/A	N	Y	N	N/A	N/A	N/A	N/A	N/A	N/A	193	9	8	34	17
TCEAL4	N/A	N/A	N/A	N/A	N/A	N/A	N/A	N/A	N/A	N/A	N/A	212	14	3	110	7
TCEAL5	N/A	N/A	N/A	N/A	N/A	N/A	N/A	N/A	N/A	N/A	N/A	173	11	3	11	3
TCEAL6	N/A	N/A	N/A	N/A	N/A	N/A	N/A	N/A	N/A	N/A	N/A	361	25	2	31	2
TCEAL7	N/A	N/A	N/A	N/A	N/A	N/A	N/A	N/A	N/A	N/A	N/A	211	13	5	20	7
TCEAL8	N/A	N/A	N/A	N/A	N/A	N/A	N/A	N/A	N/A	N/A	N/A	189	8	8	17	15
TCEAL9	N/A	N/A	N/A	N/A	N/A	N/A	N/A	N/A	N/A	N/A	N/A	250	14	11	89	30
TCEANC	N/A	N/A	N	N	Y	N/A	N/A	N/A	N/A	N/A	N/A	N/A	N/A	N/A	N/A	N/A
TCEANC2	3.6305e-06	N/A	Y	N	N	N/A	N/A	chr1:54068756-54068897:+	N/A	N/A	N/A	N/A	N/A	N/A	N/A	N/A
TCERG1	1	N/A	N	N	Y	N/A	chr5:146510067-146510160:+	N/A	N/A	N/A	chr5:146483007-146483028,chr5:146507633-146507778,chr5:146510067-146510160	N/A	N/A	N/A	N/A	N/A
TCERG1L	5.0013e-12	N/A	N	Y	N	N/A	N/A	N/A	N/A	N/A	N/A	N/A	N/A	N/A	N/A	N/A
TCF12	0.020297	3	N/A	N/A	N/A	N/A	N/A	chr15:57072653-57072714:+	N/A	N/A	chr15:57072652-57072713	235	11	9	58	34
TCF15	0.00029466	N/A	N/A	N/A	N/A	N/A	N/A	N/A	N/A	N/A	N/A	161	9	1	9	1
TCF19	0.018062	N/A	Y	N	N	N/A	N/A	N/A	N/A	N/A	N/A	707	53	45	62	54
TCF20	1	3	N/A	N/A	N/A	N/A	N/A	N/A	N/A	N/A	N/A	N/A	N/A	N/A	N/A	N/A	Canonical transcript not found for gene
TCF21	0.94901	N/A	N/A	N/A	N/A	N/A	N/A	N/A	N/A	N/A	N/A	260	13	2	13	2
TCF24	0.13033	N/A	N/A	N/A	N/A	N/A	N/A	N/A	N/A	N/A	N/A	397	18	4	18	4
TCF25	1.0025e-05	N/A	N	N	Y	N/A	chr16:89878461-89878627:+	N/A	chr16:89923459-89931800:+	N/A	N/A	76	4	2	59	2
TCF3	5.091e-19	N/A	Y	N	Y	N/A	chr19:1612207-1612433:-,chr19:1615285-1615485:-,chr19:1615285-1615515:-	N/A	chr19:1615486-1615685:-,chr19:1615516-1615685:-	chr19:1615517-1615684:-	N/A	355	19	15	74	25
TCF4	1	3	N	Y	Y	N/A	N/A	chr18:55587045-55587136:-	N/A	N/A	N/A	N/A	N/A	N/A	N/A	N/A
TCF7	0.15264	N/A	N	N	Y	N/A	N/A	N/A	N/A	N/A	N/A	226	4	3	35	4
TCF7L1	0.99574	N/A	N/A	N/A	N/A	N/A	N/A	N/A	N/A	N/A	N/A	293	10	3	44	3
TCF7L2	0.99554	1	N/A	N/A	N/A	N/A	chr10:113160619-113160691:+,chr10:113161579-113161603:+	N/A	N/A	N/A	N/A	507	28	11	118	19
TCFL5	0.98534	N/A	N/A	N/A	N/A	N/A	N/A	N/A	N/A	N/A	N/A	152	5	1	14	1
TCHP	1.9238e-25	N/A	N/A	N/A	N/A	N/A	N/A	N/A	N/A	N/A	N/A	153	6	2	57	10
TCIM	0.16135	N/A	N/A	N/A	N/A	N/A	N/A	N/A	N/A	N/A	N/A	51	3	1	3	1
TCIRG1	6.66e-30	30	N	N	Y	chr11:68043032-68043570:+	N/A	chr11:68043371-68043497:+	N/A	N/A	N/A	N/A	N/A	N/A	N/A	N/A
TCL1A	0.0369	N/A	N	N	Y	N/A	N/A	N/A	N/A	N/A	N/A	59	4	1	16	1
TCL1B	0.00048892	N/A	N/A	N/A	N/A	chr14:95669618-95670441:+	chr14:95669551-95669617:+,chr14:95670442-95670577:+	chr14:95662480-95662664:+	chr14:95670578-95671330:+	N/A	N/A	N/A	N/A	N/A	N/A	N/A
TCL6	N/A	N/A	N/A	N/A	N/A	chr14:95669618-95670441:+	chr14:95669551-95669617:+,chr14:95670442-95670577:+	chr14:95662480-95662664:+	chr14:95670578-95671330:+	N/A	N/A	N/A	N/A	N/A	N/A	N/A
TCN2	4.267e-08	30	N/A	N/A	N/A	N/A	N/A	N/A	N/A	N/A	N/A	158	9	2	34	4
TCOF1	1	3	N	N	Y	N/A	N/A	N/A	chr5:150379733-150387942:+	N/A	N/A	N/A	N/A	N/A	N/A	N/A
TCP1	1	N/A	N	N	Y	N/A	chr6:159785900-159786020:-	N/A	N/A	N/A	N/A	134	10	6	142	13
TCP10	N/A	N/A	N/A	N/A	N/A	N/A	N/A	N/A	N/A	N/A	N/A	N/A	N/A	N/A	N/A	N/A	Canonical transcript not found for gene
TCP10L	0.018163	N/A	N	N	Y	N/A	N/A	chr21:32574096-32574124:-	N/A	N/A	N/A	N/A	N/A	N/A	N/A	N/A
TCP10L2	0.61999	N/A	N	N	Y	N/A	N/A	N/A	N/A	N/A	N/A	N/A	N/A	N/A	N/A	N/A
TCP11	2.9237e-08	N/A	N	N	Y	N/A	N/A	N/A	N/A	N/A	N/A	N/A	N/A	N/A	N/A	N/A
TCP11L1	3.7871e-05	N/A	N	N	Y	chr11:33041317-33043749:+	chr11:33056588-33056723:+	N/A	N/A	N/A	N/A	245	15	11	131	37
TCP11L2	7.6965e-11	N/A	N	N	Y	N/A	chr12:106312293-106312434:+	N/A	N/A	N/A	chr12:106342467-106342572	244	23	12	116	32
TCP11X1	N/A	N/A	N	N	Y	N/A	N/A	N/A	N/A	N/A	N/A	N/A	N/A	N/A	N/A	N/A
TCP11X2	N/A	N/A	N/A	N/A	N/A	chrX:102463027-102463219:-	N/A	N/A	chrX:102225191-102226414:+,chrX:102460696-102461919:-,chrX:102465200-102465448:-	N/A	N/A	N/A	N/A	N/A	N/A	N/A
TCTA	5.593e-05	N/A	N/A	N/A	N/A	N/A	N/A	N/A	N/A	N/A	N/A	221	17	3	17	3
TCTE1	1.2824e-10	N/A	N/A	N/A	N/A	N/A	N/A	N/A	N/A	N/A	N/A	133	6	1	6	1
TCTEX1D1	N/A	N/A	N	N	Y	N/A	N/A	N/A	N/A	N/A	N/A	129	11	1	11	1
TCTEX1D2	N/A	N/A	N	N	Y	chr3:196316232-196318035:-	N/A	N/A	N/A	N/A	N/A	88	5	4	9	4
TCTN1	8.6642e-18	30	N	N	Y	chr12:110626493-110628796:+	chr12:110616721-110616904:+,chr12:110616748-110616904:+,chr12:110634396-110634463:+,chr12:110634670-110634779:+,chr12:110644967-110645129:+	chr12:110619836-110619956:+,chr12:110641024-110641149:+	chr12:110626493-110628796:+	N/A	N/A	54	6	6	23	8
TCTN2	4.4897e-19	30	N/A	N/A	N/A	N/A	N/A	N/A	N/A	N/A	N/A	128	12	8	12	8
TCTN3	3.5362e-09	N/A	N/A	N/A	N/A	N/A	N/A	N/A	N/A	N/A	N/A	N/A	N/A	N/A	N/A	N/A	Canonical transcript not found for gene
TDG	5.1537e-05	N/A	N/A	N/A	N/A	N/A	N/A	chr12:103983136-103983218:+	N/A	chr12:103982936-103983293:+	N/A	166	13	8	74	10
TDGF1	4.1896e-07	1	Y	N	N	N/A	N/A	N/A	N/A	N/A	N/A	182	16	4	23	4
TDH	N/A	N/A	N/A	N/A	N/A	N/A	chr8:11361386-11361535:+	chr8:11362883-11362973:+,chr8:11362908-11362973:+,chr8:11404541-11404702:+	N/A	N/A	N/A	N/A	N/A	N/A	N/A	N/A
TDO2	6.5746e-12	N/A	N/A	N/A	N/A	N/A	N/A	N/A	N/A	N/A	N/A	63	4	1	25	1
TDP1	1.3401e-12	30	N	N	Y	N/A	chr14:89983114-89983276:+	chr14:89975781-89975815:+,chr14:89981463-89981560:+	N/A	N/A	N/A	274	16	10	94	27
TDP2	1.8372e-10	N/A	N/A	N/A	N/A	N/A	N/A	N/A	N/A	N/A	N/A	37	1	1	31	1
TDRD12	4.6881e-46	N/A	N	N	Y	N/A	N/A	N/A	N/A	N/A	N/A	N/A	N/A	N/A	N/A	N/A
TDRD3	2.5017e-06	N/A	N	N	Y	N/A	N/A	chr13:60444683-60444748:+,chr13:60444687-60444748:+	N/A	N/A	chr13:60547405-60547491	N/A	N/A	N/A	N/A	N/A
TDRD5	1	N/A	N/A	N/A	N/A	N/A	N/A	N/A	N/A	N/A	N/A	308	16	2	35	2
TDRD7	0.75464	N/A	N/A	N/A	N/A	N/A	N/A	N/A	N/A	N/A	N/A	149	11	5	11	5
TDRD9	3.8491e-22	N/A	N/A	N/A	N/A	N/A	N/A	N/A	N/A	N/A	N/A	54	4	1	8	1
TDRKH	0.040038	N/A	N	Y	Y	chr1:151779243-151780050:-	N/A	N/A	chr1:151779243-151780050:-	N/A	N/A	148	9	5	68	18
TDRP	7.5906e-08	N/A	N/A	N/A	N/A	N/A	N/A	N/A	N/A	N/A	N/A	241	18	4	23	5
TEAD1	1	N/A	N/A	N/A	N/A	N/A	N/A	N/A	N/A	N/A	N/A	621	27	1	58	1
TEAD2	8.8891e-15	N/A	N	N	Y	N/A	N/A	N/A	N/A	N/A	N/A	56	2	2	30	6
TEAD4	1.2781e-08	N/A	Y	N	N	N/A	N/A	chr12:3011004-3011068:+	N/A	N/A	N/A	207	4	3	32	15
TEC	2.2863e-14	N/A	N/A	N/A	N/A	N/A	N/A	N/A	N/A	N/A	N/A	132	4	1	10	1
TECPR1	1.6802e-37	N/A	Y	N	N	N/A	N/A	N/A	N/A	N/A	chr7:98243143-98243219	281	12	8	37	14
TECPR2	1.085e-05	30	N/A	N/A	N/A	N/A	N/A	N/A	N/A	N/A	N/A	248	16	4	16	4
TECR	0.84508	N/A	N	N	Y	N/A	N/A	N/A	chr19:14562576-14563173:+	N/A	N/A	103	5	4	9	4
TECRL	1.9485e-06	N/A	Y	N	N	N/A	N/A	N/A	N/A	N/A	chr4:64298276-64298384	99	4	3	6	4
TECTA	1.9954e-20	30	N/A	N/A	N/A	chr11:121035945-121036504:+	chr11:121035733-121035944:+	chr11:121053630-121053732:+,chr11:121055052-121055308:+	N/A	N/A	N/A	N/A	N/A	N/A	N/A	N/A
TEDC1	7.3809e-20	N/A	N	N	Y	chr14:105491119-105491621:+	N/A	N/A	N/A	N/A	N/A	121	8	2	101	16
TEDC2	5.863e-20	N/A	N/A	N/A	N/A	N/A	N/A	N/A	N/A	N/A	N/A	36	2	1	81	2
TEF	0.99833	N/A	N/A	N/A	N/A	N/A	N/A	N/A	N/A	N/A	N/A	103	6	2	30	2
TEFM	0.0048713	N/A	N	N	Y	N/A	N/A	N/A	chr17:30900522-30904065:-	N/A	N/A	40	4	3	4	3
TEK	1	N/A	N/A	N/A	N/A	N/A	N/A	N/A	N/A	N/A	N/A	141	13	5	33	14
TEKT1	5.0316e-12	N/A	N/A	N/A	N/A	N/A	N/A	chr17:6819193-6819358:-	N/A	N/A	N/A	N/A	N/A	N/A	N/A	N/A
TEKT2	9.1338e-14	N/A	N	N	Y	N/A	N/A	N/A	N/A	N/A	N/A	N/A	N/A	N/A	N/A	N/A
TEKT3	3.6457e-14	N/A	N	N	Y	N/A	N/A	N/A	N/A	N/A	N/A	N/A	N/A	N/A	N/A	N/A
TELO2	9.4151e-21	N/A	N	N	Y	N/A	N/A	N/A	N/A	N/A	N/A	282	14	11	20	14
TEMN3	N/A	N/A	N	Y	N	N/A	N/A	N/A	N/A	N/A	N/A	N/A	N/A	N/A	N/A	N/A
TEN1	0.00096242	N/A	N/A	N/A	N/A	N/A	N/A	N/A	N/A	N/A	N/A	278	14	6	31	11
TEN1-CDK3	N/A	N/A	N/A	N/A	N/A	N/A	N/A	N/A	N/A	N/A	N/A	266	13	5	13	5
TENM1	N/A	N/A	N/A	N/A	N/A	N/A	N/A	N/A	N/A	N/A	N/A	64	4	2	4	2
TENM2	1	N/A	N/A	N/A	N/A	N/A	N/A	N/A	N/A	N/A	N/A	N/A	N/A	N/A	N/A	N/A	Canonical transcript not found for gene
TENM3	1	N/A	N	Y	N	N/A	N/A	N/A	N/A	N/A	N/A	150	13	7	16	9
TENM4	1	N/A	N/A	N/A	N/A	N/A	N/A	N/A	N/A	N/A	chr11:78685358-78685507	842	61	13	72	14
TENT2	2.7715e-05	N/A	N/A	N/A	N/A	N/A	N/A	N/A	N/A	N/A	N/A	693	44	35	67	51
TENT4A	1	N/A	N/A	N/A	N/A	N/A	N/A	N/A	N/A	N/A	chr5:6749776-6749936	552	16	11	46	11
TENT4B	1	N/A	N	N	Y	N/A	N/A	N/A	N/A	N/A	N/A	N/A	N/A	N/A	N/A	N/A
TENT5A	0.93427	N/A	N/A	N/A	N/A	N/A	N/A	N/A	N/A	N/A	N/A	288	19	4	28	9
TENT5B	0.00028078	N/A	N/A	N/A	N/A	N/A	N/A	N/A	N/A	N/A	N/A	180	12	7	12	7
TENT5C	0.99248	N/A	N/A	N/A	N/A	N/A	N/A	N/A	N/A	N/A	N/A	133	10	5	10	5
TEP1	6.3725e-61	N/A	N	N	Y	N/A	N/A	chr14:20372733-20372857:-,chr14:20381553-20381686:-	chr14:20369555-20369673:-,chr14:20371633-20373010:-,chr14:20377663-20378023:-	N/A	N/A	121	6	3	7	3
TEPSIN	1.3152e-20	N/A	N	N	Y	chr17:81237460-81238513:-	N/A	chr17:81237551-81237660:-	chr17:81231494-81231577:-	N/A	N/A	N/A	N/A	N/A	N/A	N/A
TERB1	5.3978e-11	N/A	N/A	N/A	N/A	N/A	N/A	chr16:66768104-66768168:-	N/A	N/A	N/A	262	21	2	35	2
TERB2	0.00018431	N/A	N	N	Y	N/A	N/A	N/A	N/A	N/A	N/A	N/A	N/A	N/A	N/A	N/A
TERF1	0.87074	N/A	N/A	N/A	N/A	N/A	N/A	N/A	N/A	N/A	N/A	N/A	N/A	N/A	N/A	N/A	Canonical transcript not found for gene
TERF2	0.99897	N/A	N	N	Y	N/A	N/A	chr16:69347788-69347936:-	N/A	N/A	N/A	N/A	N/A	N/A	N/A	N/A
TERF2IP	1.8467e-13	N/A	N/A	N/A	N/A	N/A	N/A	N/A	N/A	N/A	N/A	110	8	7	8	7
TERT	0.0019285	N/A	N	N	Y	N/A	N/A	N/A	N/A	N/A	N/A	58	6	1	6	1
TES	1.044e-12	N/A	N/A	N/A	N/A	N/A	N/A	N/A	N/A	N/A	chr7:116228035-116228201	169	9	7	30	7
TESC	8.945e-06	N/A	N	Y	Y	N/A	N/A	N/A	N/A	N/A	N/A	134	4	3	6	4
TESK1	0.99994	N/A	Y	N	N	N/A	N/A	N/A	N/A	N/A	N/A	358	10	7	10	7
TESK2	2.8889e-07	N/A	N/A	N/A	N/A	N/A	N/A	N/A	N/A	N/A	N/A	398	22	5	22	5
TESMIN	5.7368e-06	N/A	N/A	N/A	N/A	N/A	N/A	N/A	N/A	N/A	N/A	140	8	2	8	2
TESPA1	4.4045e-06	N/A	N	N	Y	N/A	chr12:54956754-54956807:-	N/A	N/A	N/A	N/A	223	15	10	110	20
TET1	1	N/A	N/A	N/A	N/A	N/A	N/A	N/A	N/A	N/A	N/A	528	41	7	41	7
TET2	1.057e-154	N/A	Y	Y	N	N/A	N/A	chr4:105241339-105241429:+	N/A	N/A	N/A	386	33	8	109	19
TET3	1	N/A	N/A	N/A	N/A	N/A	N/A	N/A	N/A	N/A	N/A	N/A	N/A	N/A	N/A	N/A	Canonical transcript not found for gene
TEX10	1	N/A	N/A	N/A	N/A	N/A	N/A	N/A	N/A	N/A	N/A	180	13	3	37	3
TEX101	0.034988	N/A	N/A	N/A	N/A	N/A	N/A	N/A	N/A	N/A	N/A	N/A	N/A	N/A	N/A	N/A	Canonical transcript not found for gene
TEX11	N/A	N/A	N/A	N/A	N/A	N/A	N/A	N/A	N/A	N/A	N/A	N/A	N/A	N/A	N/A	N/A	Canonical transcript not found for gene
TEX12	0.1112	N/A	N/A	N/A	N/A	chr11:112179570-112193473:+	chr11:112107545-112107708:+,chr11:112170623-112170674:+	chr11:112179278-112179569:+	N/A	N/A	N/A	132	12	1	14	2
TEX13D	N/A	N/A	N/A	N/A	N/A	N/A	chrX:124026565-124026687:+	N/A	N/A	N/A	N/A	N/A	N/A	N/A	N/A	N/A
TEX14	1.1578e-32	N/A	N	N	Y	N/A	chr17:58647992-58648112:-	N/A	N/A	N/A	N/A	86	5	1	6	1
TEX15	1.046e-34	N/A	N/A	N/A	N/A	N/A	N/A	N/A	N/A	N/A	N/A	210	22	2	28	2
TEX19	0.29954	N/A	N/A	N/A	N/A	N/A	N/A	N/A	N/A	N/A	N/A	310	19	5	19	5
TEX2	2.4728e-05	N/A	Y	N	N	N/A	N/A	N/A	N/A	N/A	N/A	159	8	4	71	13
TEX22	8.3176e-09	N/A	N	N	Y	N/A	chr14:105445667-105445852:+	chr14:105445418-105445511:+	N/A	N/A	N/A	137	8	1	8	1
TEX26	4.752e-10	40	N	Y	N	N/A	N/A	N/A	N/A	N/A	N/A	N/A	N/A	N/A	N/A	N/A
TEX261	0.033943	N/A	N/A	N/A	N/A	N/A	N/A	chr2:70991830-70991983:-	N/A	N/A	N/A	116	8	2	8	2
TEX264	0.023643	N/A	Y	N	N	N/A	N/A	chr3:51674271-51674562:+	N/A	N/A	N/A	91	8	3	99	19
TEX29	2.3893e-09	N/A	N	N	Y	N/A	N/A	N/A	N/A	N/A	N/A	155	16	1	19	1
TEX30	0.0036014	N/A	Y	N	N	N/A	N/A	N/A	N/A	N/A	N/A	165	14	11	80	20
TEX33	6.682e-09	N/A	N/A	N/A	N/A	N/A	N/A	N/A	N/A	N/A	N/A	161	14	1	54	2
TEX35	0.00043197	N/A	N	N	Y	N/A	N/A	chr1:178544875-178545028:+	N/A	N/A	N/A	N/A	N/A	N/A	N/A	N/A
TEX36	0.00025344	N/A	N	Y	N	N/A	N/A	N/A	N/A	N/A	N/A	N/A	N/A	N/A	N/A	N/A
TEX37	0.017321	N/A	N/A	N/A	N/A	N/A	N/A	N/A	N/A	N/A	N/A	144	13	2	13	2
TEX38	0.0022838	N/A	N/A	N/A	N/A	N/A	N/A	N/A	N/A	N/A	N/A	N/A	N/A	N/A	N/A	N/A	Canonical transcript not found for gene
TEX41	N/A	N/A	N/A	N/A	N/A	N/A	chr2:145070820-145070941:+,chr2:145072524-145072646:+	N/A	N/A	N/A	N/A	N/A	N/A	N/A	N/A	N/A
TEX44	0.31563	N/A	N/A	N/A	N/A	N/A	N/A	N/A	N/A	N/A	N/A	88	1	1	1	1
TEX45	3.575e-16	N/A	N	N	Y	N/A	N/A	N/A	N/A	N/A	N/A	152	11	1	31	1
TEX46	0.043501	N/A	N/A	N/A	N/A	N/A	N/A	N/A	N/A	N/A	N/A	N/A	N/A	N/A	N/A	N/A	Canonical transcript not found for gene
TEX47	1.0758e-06	N/A	N/A	N/A	N/A	N/A	N/A	N/A	N/A	N/A	N/A	202	6	1	6	1
TEX49	N/A	N/A	N	N	Y	N/A	N/A	N/A	N/A	N/A	N/A	N/A	N/A	N/A	N/A	N/A
TEX51	N/A	N/A	N	N	Y	N/A	N/A	N/A	N/A	N/A	N/A	N/A	N/A	N/A	N/A	N/A
TEX9	3.3347e-16	N/A	N	N	Y	N/A	N/A	N/A	N/A	N/A	N/A	N/A	N/A	N/A	N/A	N/A
TF	1.0745e-12	N/A	N	N	Y	N/A	chr3:133748412-133748669:+	N/A	N/A	N/A	N/A	N/A	N/A	N/A	N/A	N/A
TFAM	0.025	N/A	N/A	N/A	N/A	N/A	N/A	N/A	N/A	N/A	N/A	138	12	5	12	5
TFAP2A	0.99993	N/A	N	Y	N	N/A	N/A	N/A	N/A	chr6:10410140-10410280:-	N/A	89	5	4	78	32
TFAP2A-AS1	N/A	N/A	N/A	N/A	N/A	N/A	N/A	N/A	chr6:10415052-10415286:+	N/A	N/A	N/A	N/A	N/A	N/A	N/A
TFAP2B	0.99997	3	N/A	N/A	N/A	N/A	N/A	N/A	N/A	N/A	N/A	21	1	1	15	1
TFAP2C	0.99884	N/A	N/A	N/A	N/A	N/A	N/A	N/A	N/A	N/A	N/A	239	17	6	17	6
TFAP2E	2.8874e-11	N/A	N/A	N/A	N/A	N/A	N/A	N/A	N/A	N/A	N/A	264	14	1	14	1
TFAP4	0.99989	N/A	N/A	N/A	N/A	N/A	N/A	N/A	N/A	N/A	N/A	277	11	10	16	10
TFB1M	1.3285e-06	N/A	N/A	N/A	N/A	N/A	N/A	N/A	N/A	N/A	N/A	56	6	3	6	3
TFB2M	8.1498e-10	N/A	N/A	N/A	N/A	N/A	N/A	N/A	N/A	N/A	chr1:246564897-246565015	123	11	7	11	7
TFCP2	0.57033	N/A	N/A	N/A	N/A	N/A	N/A	N/A	N/A	N/A	N/A	713	60	49	80	54
TFCP2L1	1	N/A	N/A	N/A	N/A	N/A	N/A	N/A	N/A	N/A	N/A	93	5	1	5	1
TFDP1	1	N/A	N/A	N/A	N/A	chr13:113637885-113640119:+	N/A	chr13:113631623-113631744:+,chr13:113631623-113631905:+	N/A	N/A	N/A	200	4	1	37	5
TFDP2	0.99873	N/A	Y	N	Y	N/A	chr3:142000252-142000354:-	N/A	N/A	N/A	N/A	431	20	17	70	23
TFDP3	N/A	N/A	N/A	N/A	N/A	N/A	N/A	N/A	N/A	N/A	N/A	95	5	1	5	1
TFE3	N/A	N/A	Y	N	Y	N/A	N/A	N/A	N/A	N/A	N/A	131	5	4	7	6
TFEB	0.98264	N/A	N/A	N/A	N/A	N/A	N/A	N/A	N/A	N/A	N/A	281	13	4	178	42
TFEC	0.0002185	N/A	N/A	N/A	N/A	N/A	N/A	N/A	N/A	N/A	N/A	203	17	4	28	5
TFF3	0.037395	N/A	N/A	N/A	N/A	N/A	N/A	N/A	N/A	N/A	N/A	235	13	3	13	3
TFG	0.49485	N/A	N/A	N/A	N/A	N/A	N/A	N/A	N/A	N/A	N/A	271	12	10	75	46
TFIP11	4.3201e-25	N/A	N/A	N/A	N/A	N/A	N/A	N/A	N/A	N/A	N/A	252	14	12	65	38
TFPI	0.19704	N/A	N/A	N/A	N/A	N/A	N/A	N/A	N/A	N/A	N/A	238	7	7	47	24
TFPI2	1.4414e-08	N/A	N/A	N/A	N/A	N/A	N/A	N/A	N/A	N/A	N/A	75	3	1	3	2
TFPT	3.0757e-09	N/A	Y	N	N	N/A	N/A	chr19:54110051-54110121:-	N/A	N/A	N/A	406	24	20	27	20
TFR2	4.394e-09	30	N/A	N/A	N/A	N/A	N/A	N/A	N/A	N/A	N/A	N/A	N/A	N/A	N/A	N/A	Canonical transcript not found for gene
TFRC	0.98392	N/A	N/A	N/A	N/A	N/A	chr3:196075159-196075360:-	N/A	N/A	N/A	N/A	71	6	5	31	12
TG	2.3266e-70	N/A	N	N	Y	N/A	N/A	N/A	N/A	N/A	N/A	N/A	N/A	N/A	N/A	N/A
TGDS	1.7318e-05	N/A	N/A	N/A	N/A	chr13:94583237-94590856:-	N/A	chr13:94590853-94590943:-,chr13:94590857-94590943:-	N/A	N/A	N/A	16	3	1	3	1
TGFA	0.00093155	N/A	N/A	N/A	N/A	N/A	N/A	N/A	N/A	N/A	N/A	59	3	1	38	3
TGFB1	0.026363	N/A	Y	N	N	N/A	N/A	N/A	N/A	N/A	N/A	878	35	17	35	17
TGFB1I1	9.8658e-08	N/A	N/A	N/A	N/A	N/A	N/A	N/A	N/A	N/A	N/A	37	1	1	49	1
TGFB2	0.99612	N/A	N	Y	N	N/A	N/A	N/A	chr1:218434449-218436084:+	N/A	N/A	1366	66	46	66	46
TGFB2-OT1	N/A	N/A	N/A	N/A	N/A	N/A	N/A	N/A	chr1:218434449-218436084:+	N/A	N/A	N/A	N/A	N/A	N/A	N/A
TGFB3	1	N/A	N	Y	N	N/A	N/A	N/A	N/A	N/A	N/A	298	21	5	21	6
TGFBI	1.214e-11	N/A	N	N	Y	N/A	N/A	N/A	N/A	N/A	N/A	68	3	2	31	3
TGFBR1	0.98587	3	N/A	N/A	N/A	N/A	N/A	N/A	N/A	N/A	N/A	93	3	2	37	3
TGFBR2	0.9561	0	N/A	N/A	N/A	N/A	N/A	N/A	N/A	N/A	N/A	382	22	13	22	17
TGFBR3	3.4901e-05	N/A	N	N	Y	N/A	chr1:91800959-91801055:-	N/A	N/A	N/A	N/A	387	23	13	96	21
TGIF1	0.98483	3	N/A	N/A	N/A	N/A	N/A	N/A	N/A	N/A	N/A	786	43	23	266	40
TGIF2	0.7356	N/A	Y	N	N	chr20:36608001-36609600:+	chr20:36607890-36608000:+	chr20:36609601-36609730:+	N/A	N/A	N/A	173	7	5	47	13
TGIF2-RAB5IF	0.0087279	N/A	N/A	N/A	N/A	chr20:36608001-36609600:+	chr20:36607890-36608000:+	chr20:36609601-36609730:+	N/A	N/A	N/A	117	3	3	3	3
TGIF2LX	N/A	N/A	N/A	N/A	N/A	N/A	N/A	N/A	N/A	N/A	N/A	82	7	1	13	1
TGM2	1.554e-13	N/A	N/A	N/A	N/A	N/A	N/A	N/A	N/A	N/A	N/A	72	4	3	17	7
TGOLN2	4.6837e-05	N/A	N/A	N/A	N/A	N/A	N/A	N/A	N/A	N/A	N/A	N/A	N/A	N/A	N/A	N/A	Canonical transcript not found for gene
TGS1	1.4002e-07	N/A	N/A	N/A	N/A	N/A	N/A	N/A	N/A	N/A	N/A	173	5	4	5	4
TH	3.3283e-17	N/A	N	N	Y	N/A	chr11:2166633-2166768:-	N/A	N/A	N/A	N/A	N/A	N/A	N/A	N/A	N/A
THADA	1.1886e-66	N/A	N	N	Y	N/A	chr2:43430213-43430302:-	chr2:43428100-43428231:-,chr2:43556345-43556555:-	N/A	N/A	N/A	140	9	6	44	23
THAP1	0.90189	N/A	N/A	N/A	N/A	N/A	N/A	N/A	N/A	N/A	N/A	231	18	14	18	14
THAP10	0.0029128	N/A	N/A	N/A	N/A	N/A	N/A	N/A	N/A	N/A	N/A	161	6	1	6	1
THAP11	0.51537	N/A	N/A	N/A	N/A	N/A	N/A	N/A	N/A	N/A	N/A	235	7	6	7	6
THAP12	0.96105	N/A	N	N	Y	N/A	chr11:76364338-76364432:-	N/A	N/A	N/A	chr11:76364337-76364431	296	12	7	12	7
THAP2	5.6607e-05	N/A	Y	N	N	N/A	N/A	N/A	N/A	N/A	N/A	209	10	4	26	5
THAP3	0.00020365	N/A	N/A	N/A	N/A	N/A	chr1:6629643-6629724:+	N/A	N/A	N/A	N/A	158	13	2	13	2
THAP4	0.92901	N/A	N/A	N/A	N/A	N/A	N/A	N/A	N/A	N/A	N/A	141	8	3	24	6
THAP5	2.3067e-08	N/A	Y	N	N	N/A	N/A	N/A	N/A	N/A	N/A	137	7	4	42	5
THAP6	0.0012205	N/A	N/A	N/A	N/A	N/A	N/A	N/A	N/A	N/A	N/A	68	5	1	58	5
THAP7	6.9513e-07	N/A	N	Y	N	N/A	N/A	N/A	N/A	N/A	N/A	207	11	5	11	5
THAP7-AS1	N/A	N/A	N/A	N/A	N/A	N/A	N/A	chr22:21017921-21018060:+,chr22:21017989-21018060:+	chr22:21002830-21008666:+	N/A	N/A	N/A	N/A	N/A	N/A	N/A
THAP8	7.6622e-10	N/A	N/A	N/A	N/A	N/A	N/A	chr19:36039944-36040136:-	N/A	N/A	N/A	68	3	3	10	7
THAP9	4.4584e-06	N/A	N	Y	Y	chr4:82904942-82906323:+	chr4:82910697-82910811:+	chr4:82905861-82905926:+	N/A	N/A	N/A	68	5	2	7	3
THAP9-AS1	N/A	N/A	N/A	N/A	N/A	chr4:82875823-82878857:-	chr4:82895692-82895774:-,chr4:82897989-82898062:-	chr4:82899713-82899737:-	N/A	N/A	N/A	N/A	N/A	N/A	N/A	N/A
THBD	0.04961	N/A	N/A	N/A	N/A	N/A	N/A	N/A	N/A	N/A	N/A	237	19	7	19	7
THBS1	1	N/A	N/A	N/A	N/A	N/A	N/A	N/A	N/A	N/A	N/A	179	7	2	21	12
THBS2	0.9977	N/A	N/A	N/A	N/A	N/A	N/A	N/A	N/A	N/A	N/A	131	8	2	29	4
THBS3	7.7007e-15	N/A	N/A	N/A	N/A	chr1:155202961-155203092:-	N/A	chr1:155200451-155200610:-,chr1:155203223-155203305:-	N/A	N/A	N/A	N/A	N/A	N/A	N/A	N/A
THBS4	1.3161e-21	N/A	N/A	N/A	N/A	N/A	N/A	N/A	N/A	N/A	N/A	190	9	1	31	1
THEM4	7.6629e-07	N/A	N	N	Y	N/A	chr1:151889983-151890214:-	N/A	N/A	N/A	N/A	53	1	1	5	2
THEM6	1.9574e-05	N/A	N/A	N/A	N/A	N/A	chr8:142728961-142729490:+	N/A	N/A	N/A	N/A	124	3	2	3	2
THEMIS	1.9661e-08	N/A	N/A	N/A	N/A	N/A	N/A	N/A	N/A	N/A	N/A	149	9	1	41	1
THG1L	2.1821e-06	N/A	N	N	Y	N/A	N/A	N/A	N/A	N/A	N/A	N/A	N/A	N/A	N/A	N/A
THNSL1	6.0131e-18	N/A	Y	N	N	N/A	N/A	N/A	N/A	N/A	N/A	296	21	12	29	15
THOC1	0.86926	N/A	N	N	Y	N/A	chr18:260718-260759:-	N/A	chr18:247909-252538:-	N/A	chr18:225235-225270	28	2	1	2	1
THOC2	N/A	N/A	N	N	Y	chrX:123619437-123620374:-	N/A	N/A	N/A	N/A	chrX:123620375-123620574	N/A	N/A	N/A	N/A	N/A
THOC3	0.35748	N/A	N	N	Y	N/A	N/A	N/A	N/A	N/A	N/A	91	10	2	14	2
THOC5	0.0003911	N/A	N	N	Y	chr22:29528178-29528273:-,chr22:29528467-29528936:-	chr22:29564238-29564371:-	N/A	N/A	N/A	N/A	123	6	5	87	30
THOC6	3.8005e-09	N/A	Y	N	N	N/A	N/A	N/A	N/A	N/A	N/A	292	15	10	30	13
THOC7	0.00058249	N/A	N	Y	Y	chr3:63838500-63839682:-	N/A	N/A	N/A	N/A	N/A	15	1	1	23	1
THOP1	5.1721e-12	N/A	N/A	N/A	N/A	N/A	N/A	N/A	N/A	N/A	N/A	160	9	5	103	5
THORLNC	N/A	N/A	N/A	N/A	N/A	N/A	chr2:118185338-118185390:-	N/A	N/A	N/A	N/A	N/A	N/A	N/A	N/A	N/A
THPO	0.00055086	N/A	N	N	Y	N/A	N/A	N/A	chr3:184373239-184373414:-	N/A	N/A	N/A	N/A	N/A	N/A	N/A
THRA	0.92481	0	N/A	N/A	N/A	N/A	N/A	N/A	N/A	N/A	N/A	491	32	23	106	48
THRA1/BTR	N/A	N/A	N/A	N/A	N/A	N/A	N/A	chr17:48295546-48295605:+	N/A	N/A	N/A	N/A	N/A	N/A	N/A	N/A
THRAP3	1	N/A	N/A	N/A	N/A	N/A	N/A	N/A	N/A	N/A	chr1:36284087-36284304,chr1:36288548-36288756,chr1:36294049-36294240	197	19	15	38	28
THRB	0.9992	N/A	Y	Y	Y	N/A	N/A	N/A	chr3:24144897-24146674:-	N/A	N/A	437	27	10	169	48
THRB-AS1	N/A	N/A	N/A	N/A	N/A	N/A	N/A	chr3:24496664-24496818:+	N/A	N/A	N/A	N/A	N/A	N/A	N/A	N/A
THRIL	N/A	N/A	N	Y	N	N/A	N/A	N/A	N/A	N/A	N/A	N/A	N/A	N/A	N/A	N/A
THSD1	9.5202e-08	N/A	N/A	N/A	N/A	N/A	N/A	N/A	N/A	N/A	N/A	223	20	8	73	9
THSD4	1.8906e-12	N/A	N	Y	N	N/A	N/A	N/A	N/A	N/A	N/A	N/A	N/A	N/A	N/A	N/A
THSD4-AS1	N/A	N/A	N/A	N/A	N/A	N/A	N/A	chr15:71183106-71183216:-,chr15:71185405-71185506:-,chr15:71185425-71185506:-	N/A	N/A	N/A	N/A	N/A	N/A	N/A	N/A
THSD7A	0.013145	N/A	N/A	N/A	N/A	N/A	N/A	N/A	N/A	N/A	N/A	252	20	6	20	6
THSD7B	4.8176e-28	N/A	N	N	Y	N/A	chr2:136906448-136906566:+	N/A	N/A	N/A	N/A	178	13	2	13	2
THTPA	1.3096e-05	N/A	Y	N	N	chr14:23556344-23558694:+	N/A	chr14:23513217-23513334:+,chr14:23556743-23557034:+,chr14:23556743-23557039:+,chr14:23556743-23557304:+	N/A	N/A	N/A	487	26	9	48	16
THUMPD1	1.3268e-11	N/A	N	N	Y	N/A	chr16:20738088-20738269:-	N/A	N/A	N/A	N/A	79	4	4	21	8
THUMPD2	3.0024e-14	N/A	N	N	Y	N/A	chr2:39757248-39757368:-	N/A	N/A	N/A	chr2:39742308-39742539	19	1	1	1	1
THUMPD3	1.1352e-09	N/A	Y	Y	N	N/A	N/A	N/A	N/A	N/A	N/A	127	9	8	95	58
THUMPD3-AS1	N/A	N/A	N/A	N/A	N/A	chr3:9388128-9390289:-,chr3:9390498-9391678:-,chr3:9390498-9396559:-,chr3:9391827-9395505:-	N/A	chr3:9391679-9391826:-,chr3:9395506-9395579:-	N/A	N/A	N/A	N/A	N/A	N/A	N/A	N/A
THY1	0.0054408	N/A	N	Y	Y	N/A	N/A	N/A	chr11:119420379-119420868:-	N/A	N/A	1040	58	6	122	12
THYN1	5.0803e-08	N/A	N/A	N/A	N/A	N/A	N/A	N/A	N/A	N/A	N/A	470	23	16	29	19
TIA1	0.9488	N/A	N	N	Y	N/A	chr2:70152689-70152865:-,chr2:70152689-70152868:-,chr2:70215125-70215233:-	chr2:70165092-70165192:-	N/A	N/A	chr2:70215124-70215232,chr2:70225327-70225392,chr2:70228343-70228461,chr2:70228675-70228842	198	11	7	48	9
TIAL1	1	N/A	N	N	Y	N/A	N/A	N/A	N/A	N/A	chr10:119576847-119576905,chr10:119580471-119580538,chr10:119593452-119593513	N/A	N/A	N/A	N/A	N/A
TIAM1	0.99907	N/A	N/A	N/A	N/A	N/A	N/A	N/A	N/A	N/A	N/A	472	35	11	78	21
TIAM2	0.097524	N/A	N/A	N/A	N/A	N/A	N/A	N/A	N/A	N/A	N/A	N/A	N/A	N/A	N/A	N/A	Canonical transcript not found for gene
TICAM1	0.040137	N/A	N/A	N/A	N/A	N/A	N/A	N/A	N/A	N/A	N/A	230	17	11	17	11
TICAM2	0.00036189	N/A	N/A	N/A	N/A	N/A	N/A	N/A	N/A	N/A	N/A	442	33	13	33	13
TICRR	5.3677e-30	N/A	N/A	N/A	N/A	N/A	N/A	N/A	N/A	N/A	N/A	118	6	3	6	3
TIE1	2.8612e-21	N/A	N/A	N/A	N/A	N/A	N/A	N/A	N/A	N/A	N/A	90	7	4	7	4
TIFA	N/A	N/A	N/A	N/A	N/A	N/A	N/A	N/A	N/A	N/A	N/A	283	13	3	23	3
TIFAB	0.31491	N/A	N/A	N/A	N/A	N/A	N/A	N/A	N/A	N/A	N/A	153	5	1	5	1
TIGAR	0.13166	N/A	N/A	N/A	N/A	N/A	N/A	N/A	N/A	N/A	N/A	59	3	1	80	1
TIGD1	0.013665	N/A	N/A	N/A	N/A	N/A	N/A	N/A	N/A	N/A	N/A	675	58	13	58	13
TIGD2	0.0015586	N/A	N/A	N/A	N/A	N/A	N/A	N/A	N/A	N/A	N/A	1292	65	21	65	21
TIGD3	5.4883e-05	N/A	N/A	N/A	N/A	N/A	N/A	N/A	N/A	N/A	N/A	223	13	3	13	3
TIGD5	7.3736e-11	N/A	N/A	N/A	N/A	N/A	N/A	N/A	N/A	N/A	N/A	73	4	1	4	1
TIGD6	0.0020314	40	N/A	N/A	N/A	N/A	N/A	N/A	N/A	N/A	N/A	262	18	5	61	17
TIGD7	8.6705e-11	N/A	N/A	N/A	N/A	N/A	N/A	N/A	N/A	N/A	N/A	1614	100	11	106	11
TIMELESS	1.0936e-30	N/A	N/A	N/A	N/A	chr12:56423476-56423624:-	N/A	N/A	N/A	N/A	N/A	178	12	10	12	10
TIMM10	3.0101e-06	N/A	N/A	N/A	N/A	N/A	N/A	N/A	N/A	N/A	N/A	142	8	7	24	18
TIMM10B	1.3341e-09	N/A	N/A	N/A	N/A	chr11:6534230-6538382:+,chr11:6563256-6563381:+	N/A	N/A	chr11:6497668-6498123:+	N/A	N/A	16	2	1	2	1
TIMM13	0.0023249	N/A	N/A	N/A	N/A	N/A	N/A	N/A	N/A	N/A	N/A	53	2	1	2	1
TIMM17B	N/A	N/A	N	N	Y	N/A	chrX:48895352-48895972:-	N/A	chrX:48895973-48896758:-	N/A	N/A	N/A	N/A	N/A	N/A	N/A
TIMM21	1.0612e-10	N/A	Y	N	N	N/A	N/A	N/A	N/A	N/A	N/A	286	22	15	22	15
TIMM22	0.0032028	N/A	N/A	N/A	N/A	N/A	N/A	N/A	N/A	N/A	N/A	14	1	1	1	1
TIMM23	0.014778	N/A	N/A	N/A	N/A	N/A	N/A	chr10:45975454-45975512:+	N/A	N/A	N/A	136	8	3	8	3
TIMM23B	1.8411e-06	N/A	N/A	N/A	N/A	N/A	chr10:49943235-49943358:+,chr10:49970042-49970458:+,chr10:49970109-49970458:+	chr10:49987165-49987234:+,chr10:49988121-49988215:+,chr10:49988751-49988938:+	N/A	N/A	N/A	N/A	N/A	N/A	N/A	N/A
TIMM23B-AGAP6	2.8442e-06	N/A	N/A	N/A	N/A	N/A	chr10:49943235-49943358:+,chr10:49970042-49970458:+,chr10:49970109-49970458:+	chr10:49987165-49987234:+,chr10:49988121-49988215:+,chr10:49988751-49988938:+	N/A	N/A	N/A	N/A	N/A	N/A	N/A	N/A
TIMM29	1.796e-11	N/A	N/A	N/A	N/A	N/A	N/A	N/A	N/A	N/A	N/A	12	1	1	1	1
TIMM44	8.0556e-07	N/A	N	N	Y	N/A	N/A	N/A	chr19:7934242-7935064:-	N/A	N/A	15	1	1	1	1
TIMM50	2.1053e-08	N/A	N	N	Y	N/A	chr19:39485152-39485263:+	N/A	N/A	N/A	N/A	N/A	N/A	N/A	N/A	N/A
TIMM8A	N/A	3	N/A	N/A	N/A	N/A	chrX:101348061-101348401:-	N/A	N/A	N/A	N/A	78	7	5	7	5
TIMM8B	0.023498	N/A	N	N	Y	chr11:112085463-112085977:-	chr11:112085967-112086310:-,chr11:112085978-112086310:-	N/A	N/A	N/A	N/A	N/A	N/A	N/A	N/A	N/A
TIMM9	0.018125	N/A	Y	N	N	N/A	N/A	chr14:58410843-58410938:-,chr14:58411907-58411971:-	N/A	N/A	N/A	443	24	20	46	36
TIMMDC1	7.7468e-06	N/A	Y	N	Y	chr3:119498943-119500694:+	chr3:119503532-119503620:+,chr3:119513641-119513719:+	chr3:119500695-119500860:+,chr3:119503954-119504021:+	N/A	N/A	N/A	187	11	8	11	8
TIMP1	N/A	N/A	N/A	N/A	N/A	N/A	N/A	N/A	N/A	N/A	N/A	N/A	N/A	N/A	N/A	N/A	Canonical transcript not found for gene
TIMP2	0.99246	N/A	N	N	Y	N/A	N/A	N/A	N/A	N/A	N/A	299	4	3	4	3
TIMP3	0.46415	N/A	N/A	N/A	N/A	N/A	N/A	N/A	N/A	N/A	N/A	301	10	7	10	7
TIMP4	5.4175e-10	N/A	N/A	N/A	N/A	N/A	N/A	N/A	N/A	N/A	N/A	72	5	2	5	2
TINAG	1.6633e-23	N/A	N/A	N/A	N/A	N/A	N/A	N/A	N/A	N/A	N/A	110	6	1	12	1
TINAGL1	8.3809e-07	N/A	N/A	N/A	N/A	N/A	N/A	N/A	N/A	N/A	N/A	96	2	1	7	2
TINCR	N/A	N/A	N/A	N/A	N/A	N/A	N/A	N/A	N/A	N/A	N/A	N/A	N/A	N/A	N/A	N/A	Canonical transcript not found for gene
TINF2	0.0010977	N/A	Y	N	N	N/A	N/A	N/A	N/A	N/A	N/A	291	10	10	19	11
TIPARP	1	N/A	Y	Y	N	N/A	N/A	N/A	N/A	N/A	N/A	248	14	9	55	17
TIPIN	2.6152e-05	N/A	N/A	N/A	N/A	N/A	N/A	N/A	N/A	N/A	N/A	55	6	5	39	12
TIPRL	0.83924	N/A	N/A	N/A	N/A	N/A	N/A	N/A	N/A	N/A	N/A	116	8	7	8	7
TIRAP	1.6015e-07	N/A	N	N	Y	N/A	chr11:126291425-126291569:+	N/A	chr11:126290962-126291424:+	N/A	N/A	283	19	13	41	31
TJAP1	1.6534e-07	N/A	Y	N	N	chr6:43499137-43500743:+	chr6:43504588-43504667:+	N/A	N/A	chr6:43503708-43504586:+	N/A	323	19	16	159	53
TJP1	1	N/A	N/A	N/A	N/A	N/A	N/A	N/A	N/A	N/A	N/A	511	35	22	63	29
TJP2	4.407e-19	30	N/A	N/A	N/A	N/A	N/A	chr9:69053140-69053260:+	N/A	N/A	N/A	96	7	3	156	8
TJP3	7.9544e-26	N/A	N/A	N/A	N/A	N/A	N/A	N/A	N/A	N/A	N/A	187	13	1	30	5
TK1	0.0001147	N/A	N/A	N/A	N/A	N/A	N/A	N/A	N/A	N/A	N/A	58	4	2	15	5
TK2	6.1251e-11	N/A	N	N	Y	N/A	N/A	chr16:66479008-66479131:-	N/A	N/A	chr16:66549492-66549519	N/A	N/A	N/A	N/A	N/A
TKFC	1.549e-11	N/A	N/A	N/A	N/A	N/A	N/A	N/A	N/A	N/A	N/A	229	14	7	52	15
TKT	5.2193e-12	N/A	N	N	Y	N/A	chr3:53237797-53237921:-	N/A	chr3:53237922-53240250:-	N/A	chr3:53243582-53243621	80	7	2	45	2
TLCD1	4.5862e-08	N/A	N/A	N/A	N/A	N/A	N/A	N/A	N/A	N/A	N/A	136	7	3	20	3
TLCD3A	0.00033622	N/A	N	N	Y	N/A	N/A	N/A	N/A	N/A	N/A	52	1	1	13	4
TLCD3B	0.57317	N/A	N	N	Y	N/A	N/A	N/A	N/A	N/A	N/A	732	44	15	109	18
TLCD4	0.95939	N/A	N/A	N/A	N/A	N/A	N/A	N/A	N/A	N/A	N/A	274	8	7	41	14
TLCD4-RWDD3	0.025769	N/A	N/A	N/A	N/A	N/A	N/A	N/A	N/A	N/A	N/A	180	13	3	13	3
TLCD5	0.00022476	N/A	N/A	N/A	N/A	N/A	N/A	N/A	N/A	N/A	N/A	N/A	N/A	N/A	N/A	N/A	Canonical transcript not found for gene
TLE1	1	N/A	N	N	Y	N/A	N/A	N/A	N/A	N/A	chr9:81636245-81636347	1307	71	36	80	36
TLE2	3.6296e-20	N/A	N/A	N/A	N/A	N/A	N/A	N/A	N/A	N/A	N/A	376	11	5	24	8
TLE3	1	N/A	Y	N	Y	N/A	N/A	N/A	N/A	N/A	N/A	46	3	2	176	60
TLE4	1	N/A	N	N	Y	N/A	N/A	N/A	N/A	N/A	N/A	1018	55	37	60	37
TLE5	0.7874	N/A	N/A	N/A	N/A	N/A	N/A	N/A	N/A	N/A	N/A	357	6	4	30	5
TLK1	1	N/A	N	N	Y	N/A	chr2:171022872-171023129:-,chr2:171081640-171081708:-	N/A	N/A	N/A	chr2:171022872-171023129,chr2:171081640-171081708	465	17	12	30	14
TLK2	1	N/A	N/A	N/A	N/A	N/A	chr17:62507381-62507449:+	N/A	N/A	N/A	N/A	271	10	3	101	7
TLL1	0.99721	N/A	N	N	Y	chr4:165992923-165994380:+	chr4:165919834-165919939:+	N/A	N/A	N/A	chr4:165919833-165919938	668	38	9	51	11
TLL2	9.6799e-30	N/A	N/A	N/A	N/A	N/A	N/A	N/A	N/A	N/A	N/A	241	12	1	12	1
TLN1	1	N/A	N/A	N/A	N/A	N/A	N/A	N/A	N/A	N/A	N/A	154	5	5	5	5
TLNRD1	6.2764e-06	N/A	N/A	N/A	N/A	N/A	N/A	N/A	N/A	N/A	N/A	1349	73	51	73	51
TLR1	7.947e-11	N/A	N/A	N/A	N/A	N/A	N/A	N/A	N/A	N/A	N/A	274	18	8	77	26
TLR10	0.10117	N/A	N/A	N/A	N/A	N/A	N/A	N/A	N/A	N/A	N/A	638	40	21	71	32
TLR2	5.8343e-05	N/A	N/A	N/A	N/A	N/A	N/A	N/A	N/A	N/A	N/A	243	19	4	153	9
TLR3	1.2954e-08	N/A	N/A	N/A	N/A	N/A	N/A	N/A	N/A	N/A	N/A	104	5	2	31	2
TLR4	0.00041066	N/A	N/A	N/A	N/A	N/A	chr9:117870089-117870484:+	N/A	N/A	N/A	N/A	70	6	3	48	9
TLR5	0.33601	N/A	N/A	N/A	N/A	N/A	N/A	N/A	N/A	N/A	N/A	607	37	6	44	8
TLR6	0.00017084	N/A	N/A	N/A	N/A	N/A	N/A	N/A	N/A	N/A	N/A	121	6	2	19	4
TLR7	N/A	N/A	N/A	N/A	N/A	N/A	N/A	N/A	N/A	N/A	N/A	150	8	5	8	5
TLR8	N/A	N/A	N	Y	N	N/A	N/A	N/A	N/A	N/A	N/A	N/A	N/A	N/A	N/A	N/A
TLR9	1.0483e-06	N/A	N/A	N/A	N/A	N/A	N/A	N/A	N/A	N/A	N/A	634	57	1	57	1
TLX1	0.1516	N/A	N/A	N/A	N/A	N/A	N/A	N/A	N/A	N/A	N/A	242	8	2	8	3
TLX2	3.3968e-05	N/A	N/A	N/A	N/A	N/A	N/A	N/A	N/A	N/A	N/A	357	19	1	40	4
TLX3	0.0055397	0	N/A	N/A	N/A	N/A	N/A	N/A	N/A	N/A	N/A	118	4	1	4	1
TM2D1	0.032715	N/A	N	N	Y	N/A	chr1:61686792-61686895:-,chr1:61686792-61686921:-	chr1:61694697-61694770:-,chr1:61724288-61724425:-	N/A	N/A	N/A	N/A	N/A	N/A	N/A	N/A
TM2D2	0.027183	N/A	N/A	N/A	N/A	N/A	N/A	N/A	N/A	N/A	N/A	70	11	8	88	17
TM2D3	2.0744e-13	N/A	N	N	Y	N/A	N/A	N/A	N/A	N/A	N/A	20	2	2	41	2
TM4SF1	3.7272e-06	N/A	N	Y	Y	chr3:149371868-149375679:-	N/A	chr3:149375443-149375588:-	N/A	N/A	N/A	102	4	1	23	4
TM4SF18	3.9852e-07	N/A	N/A	N/A	N/A	N/A	N/A	N/A	N/A	N/A	N/A	141	9	1	18	3
TM4SF19	4.1058e-05	N/A	N	Y	N	chr3:196316232-196318035:-	N/A	N/A	N/A	N/A	N/A	126	10	4	19	8
TM4SF19-AS1	N/A	N/A	N/A	N/A	N/A	N/A	N/A	N/A	chr3:196318438-196323829:+	N/A	N/A	N/A	N/A	N/A	N/A	N/A
TM4SF19-TCTEX1D2	N/A	N/A	N/A	N/A	N/A	chr3:196316232-196318035:-	N/A	N/A	N/A	N/A	N/A	111	9	3	9	3
TM4SF20	5.1072e-05	N/A	N/A	N/A	N/A	N/A	N/A	N/A	N/A	N/A	N/A	38	3	1	20	2
TM4SF4	9.816e-09	N/A	N/A	N/A	N/A	N/A	N/A	N/A	N/A	N/A	N/A	181	13	6	13	6
TM6SF1	5.238e-11	N/A	N	N	Y	chr15:83119735-83124671:+	chr15:83121921-83122003:+	chr15:83122757-83122878:+	N/A	N/A	N/A	N/A	N/A	N/A	N/A	N/A
TM7SF2	2.3129e-18	N/A	N	N	Y	chr11:65112712-65113219:+	chr11:65112811-65112865:+	chr11:65096998-65097127:+,chr11:65112811-65112894:+,chr11:65113220-65113414:+	chr11:65112712-65113219:+	N/A	N/A	144	8	6	16	7
TM7SF3	2.214e-17	N/A	N	N	Y	N/A	chr12:26983493-26983596:-,chr12:26999526-26999676:-	chr12:27003236-27003390:-,chr12:27003236-27003405:-	N/A	N/A	N/A	216	14	8	80	9
TM9SF1	0.023345	N/A	N	N	Y	chr14:24210769-24211410:-,chr14:24217224-24218058:-	chr14:24187667-24187813:-,chr14:24215737-24215797:-,chr14:24217186-24217223:-,chr14:24231652-24231737:-,chr14:24231652-24231867:-	N/A	chr14:24182424-24182791:-,chr14:24188392-24188551:-,chr14:24190592-24192170:-,chr14:24231868-24232249:-	chr14:24188393-24188550:-	N/A	N/A	N/A	N/A	N/A	N/A
TM9SF2	1	N/A	Y	N	N	N/A	N/A	N/A	N/A	N/A	N/A	135	3	3	109	14
TM9SF3	1	N/A	N/A	N/A	N/A	N/A	N/A	N/A	N/A	N/A	N/A	177	9	4	13	4
TM9SF4	1	N/A	N	N	Y	N/A	N/A	chr20:32136877-32136997:+	chr20:32136174-32141540:+	N/A	N/A	27	3	2	30	3
TMA16	2.3549e-09	N/A	N/A	N/A	N/A	N/A	N/A	N/A	N/A	N/A	N/A	112	14	9	15	10
TMA7	0.25877	N/A	N/A	N/A	N/A	N/A	N/A	N/A	chr3:48440459-48440544:+	N/A	N/A	40	2	1	2	1
TMBIM1	1.7335e-09	N/A	N/A	N/A	N/A	N/A	N/A	N/A	N/A	N/A	N/A	78	5	4	165	50
TMBIM4	0.00033826	N/A	N	N	Y	chr12:66153449-66169289:-	N/A	N/A	chr12:66138130-66145840:-	N/A	N/A	121	12	2	100	5
TMBIM6	0.4641	N/A	N	N	Y	N/A	N/A	N/A	N/A	N/A	N/A	85	7	2	161	33
TMC1	1.2771e-18	N/A	N	N	Y	N/A	N/A	N/A	N/A	N/A	N/A	N/A	N/A	N/A	N/A	N/A
TMC2	1.8266e-27	N/A	N	N	Y	N/A	N/A	N/A	N/A	N/A	N/A	N/A	N/A	N/A	N/A	N/A
TMC3	1.5926e-24	N/A	N	Y	N	N/A	N/A	N/A	N/A	N/A	N/A	136	5	2	5	2
TMC3-AS1	N/A	N/A	N/A	N/A	N/A	N/A	chr15:81332345-81332541:+	N/A	N/A	N/A	N/A	N/A	N/A	N/A	N/A	N/A
TMC4	1.4422e-20	N/A	N	N	Y	N/A	N/A	N/A	chr19:54160611-54160877:-	N/A	N/A	54	6	1	21	2
TMC5	4.9238e-20	N/A	N	N	Y	N/A	N/A	N/A	N/A	N/A	N/A	517	31	5	97	8
TMC6	1.4928e-20	30	Y	N	Y	N/A	N/A	N/A	N/A	N/A	N/A	160	9	7	128	29
TMC7	4.621e-07	N/A	N/A	N/A	N/A	N/A	N/A	N/A	N/A	N/A	N/A	130	5	2	42	2
TMC8	1.2654e-24	30	N/A	N/A	N/A	N/A	N/A	N/A	N/A	N/A	N/A	374	20	9	66	13
TMCC1	0.99937	N/A	N	Y	N	N/A	N/A	N/A	N/A	N/A	chr3:129655544-129655734,chr3:129688475-129688651,chr3:129794324-129794517	341	24	8	176	31
TMCC1-AS1	N/A	N/A	N/A	N/A	N/A	N/A	N/A	N/A	chr3:129901861-129905626:+	N/A	N/A	N/A	N/A	N/A	N/A	N/A
TMCC2	0.904	N/A	N/A	N/A	N/A	N/A	N/A	N/A	N/A	N/A	N/A	619	29	5	64	5
TMCC3	3.1051e-06	N/A	N/A	N/A	N/A	N/A	N/A	N/A	N/A	N/A	N/A	127	4	2	26	3
TMCO1	4.8145e-07	30	N	Y	N	N/A	N/A	N/A	N/A	N/A	N/A	276	10	4	82	6
TMCO3	3.1226e-13	N/A	Y	N	N	N/A	N/A	chr13:113534045-113534240:+	chr13:113550816-113551428:+	N/A	N/A	333	26	14	26	16
TMCO4	1.4631e-16	N/A	N/A	N/A	N/A	N/A	N/A	N/A	N/A	N/A	chr1:19747477-19747490,chr1:19778653-19778830	242	19	7	34	12
TMCO5A	4.9075e-10	N/A	N	N	Y	N/A	N/A	N/A	N/A	N/A	N/A	102	3	1	63	3
TMCO6	1.8968e-12	N/A	N	N	Y	chr5:140639865-140641664:+	N/A	N/A	chr5:140641781-140642490:+	N/A	N/A	101	11	3	24	4
TMED1	1.5616e-07	N/A	N/A	N/A	N/A	N/A	N/A	N/A	N/A	N/A	N/A	N/A	N/A	N/A	N/A	N/A	Canonical transcript not found for gene
TMED10	0.89062	N/A	N	N	Y	N/A	N/A	N/A	N/A	N/A	N/A	33	3	3	3	3
TMED2	0.99717	N/A	N/A	N/A	N/A	N/A	N/A	N/A	N/A	N/A	N/A	85	3	2	87	3
TMED3	0.0021216	N/A	N	N	Y	N/A	N/A	N/A	N/A	N/A	N/A	138	4	4	4	4
TMED4	0.0011673	N/A	N/A	N/A	N/A	N/A	N/A	N/A	N/A	N/A	N/A	25	1	1	5	3
TMED5	1.5541e-07	N/A	N/A	N/A	N/A	N/A	chr1:93158815-93158885:-	N/A	N/A	N/A	N/A	171	8	8	14	11
TMED6	0.00045631	N/A	N/A	N/A	N/A	N/A	N/A	chr16:69347788-69347936:-	N/A	N/A	N/A	N/A	N/A	N/A	N/A	N/A
TMED7	0.5672	N/A	Y	N	N	N/A	N/A	N/A	N/A	N/A	N/A	244	15	13	27	15
TMED7-TICAM2	0.011169	N/A	N/A	N/A	N/A	N/A	N/A	N/A	N/A	N/A	N/A	369	23	18	23	18
TMED9	2.517e-06	N/A	N/A	N/A	N/A	N/A	N/A	N/A	N/A	N/A	N/A	12	1	1	1	1
TMEFF1	0.035537	N/A	N/A	N/A	N/A	N/A	N/A	N/A	N/A	N/A	N/A	396	25	11	25	11
TMEFF2	0.012506	N/A	Y	N	N	N/A	N/A	N/A	N/A	N/A	N/A	409	31	12	31	13
TMEM100	0.92591	N/A	N/A	N/A	N/A	N/A	N/A	N/A	N/A	N/A	N/A	311	16	8	92	15
TMEM101	0.17479	N/A	N/A	N/A	N/A	N/A	N/A	N/A	N/A	N/A	N/A	N/A	N/A	N/A	N/A	N/A	Canonical transcript not found for gene
TMEM102	3.7185e-12	N/A	N/A	N/A	N/A	N/A	N/A	N/A	N/A	N/A	N/A	281	15	7	25	9
TMEM104	6.0298e-10	N/A	N/A	N/A	N/A	N/A	N/A	N/A	N/A	N/A	N/A	162	17	6	17	7
TMEM106A	9.188e-08	N/A	N/A	N/A	N/A	N/A	N/A	N/A	N/A	N/A	N/A	237	10	6	22	11
TMEM106B	0.046186	N/A	N	N	Y	N/A	N/A	N/A	N/A	N/A	N/A	134	8	5	43	28
TMEM106C	3.3691e-08	N/A	N	N	Y	chr12:47965346-47966682:+	N/A	N/A	N/A	N/A	chr12:47965141-47965165	137	12	10	45	13
TMEM107	3.6145e-06	N/A	N/A	N/A	N/A	N/A	N/A	N/A	N/A	N/A	N/A	94	5	2	5	2
TMEM108	0.75903	N/A	Y	Y	N	N/A	N/A	N/A	N/A	N/A	N/A	210	12	6	83	15
TMEM109	3.3325e-05	N/A	N/A	N/A	N/A	N/A	N/A	N/A	N/A	N/A	N/A	119	6	5	7	5
TMEM11	0.99899	N/A	N/A	N/A	N/A	chr17:21198841-21210935:-	chr17:21210936-21211227:-,chr17:21211067-21211227:-	chr17:21208392-21208539:-	N/A	N/A	chr17:21210936-21211227	472	25	5	25	5
TMEM110-MUSTN1	N/A	N/A	N/A	N/A	N/A	N/A	chr3:52831408-52831478:-,chr3:52895878-52895955:-	N/A	N/A	chr3:52833249-52833381:-	N/A	N/A	N/A	N/A	N/A	N/A
TMEM115	0.50692	N/A	Y	N	N	N/A	N/A	N/A	N/A	N/A	N/A	458	21	18	21	18
TMEM116	5.2576e-10	N/A	Y	N	Y	N/A	chr12:111965595-111965759:-,chr12:111978736-111978787:-	chr12:111943265-111943369:-	N/A	N/A	N/A	197	13	7	89	17
TMEM117	0.057328	N/A	N/A	N/A	N/A	N/A	N/A	N/A	N/A	N/A	N/A	144	7	4	14	5
TMEM119	0.35209	N/A	N/A	N/A	N/A	N/A	N/A	N/A	N/A	N/A	N/A	129	6	2	46	8
TMEM120A	1.0994e-17	N/A	N/A	N/A	N/A	N/A	N/A	N/A	N/A	N/A	N/A	25	3	1	8	3
TMEM120B	6.9768e-06	N/A	N/A	N/A	N/A	N/A	N/A	chr12:121776822-121777897:+	N/A	N/A	N/A	144	10	5	48	5
TMEM121	0.012339	N/A	N/A	N/A	N/A	N/A	N/A	N/A	N/A	N/A	N/A	184	7	2	11	3
TMEM121B	0.0028258	N/A	N/A	N/A	N/A	N/A	N/A	N/A	N/A	N/A	N/A	233	8	2	16	2
TMEM123	1.0006e-05	N/A	N/A	N/A	N/A	N/A	N/A	N/A	N/A	N/A	N/A	142	7	3	67	6
TMEM125	7.4681e-06	N/A	Y	N	N	N/A	N/A	N/A	N/A	N/A	N/A	517	38	11	63	16
TMEM126A	0.26159	N/A	Y	N	Y	chr11:85654235-85655593:+	N/A	N/A	N/A	N/A	N/A	130	10	8	29	8
TMEM126B	1.449e-08	N/A	N	N	Y	N/A	chr11:85629132-85629262:+,chr11:85631145-85631316:+	N/A	N/A	N/A	N/A	23	1	1	21	4
TMEM127	1.6977e-08	3	N/A	N/A	N/A	N/A	N/A	N/A	N/A	N/A	chr2:96264106-96264153	257	18	15	25	17
TMEM128	5.0826e-06	N/A	N/A	N/A	N/A	N/A	N/A	N/A	N/A	N/A	N/A	N/A	N/A	N/A	N/A	N/A	Canonical transcript not found for gene
TMEM129	1.1121e-15	N/A	N	N	Y	N/A	chr4:1717516-1717703:-	N/A	chr4:1717704-1718151:-	N/A	N/A	486	21	12	24	14
TMEM130	3.3235e-12	N/A	N/A	N/A	N/A	N/A	N/A	N/A	N/A	N/A	N/A	N/A	N/A	N/A	N/A	N/A	Canonical transcript not found for gene
TMEM131	1	N/A	N/A	N/A	N/A	N/A	N/A	chr2:97818613-97818721:-	N/A	N/A	N/A	286	13	9	25	9
TMEM131L	1	N/A	N/A	N/A	N/A	N/A	N/A	chr4:153473845-153473888:+	N/A	N/A	N/A	N/A	N/A	N/A	N/A	N/A
TMEM132A	4.6824e-14	N/A	N/A	N/A	N/A	N/A	N/A	N/A	N/A	N/A	chr11:60935578-60935699	158	11	4	49	5
TMEM132D	0.97654	N/A	N	Y	N	N/A	N/A	N/A	N/A	N/A	N/A	686	31	3	108	3
TMEM132E	1.3716e-11	N/A	N/A	N/A	N/A	N/A	N/A	N/A	N/A	N/A	N/A	N/A	N/A	N/A	N/A	N/A	Canonical transcript not found for gene
TMEM134	9.9376e-18	N/A	Y	N	Y	chr11:67467564-67468016:-,chr11:67467591-67468016:-	chr11:67465056-67465267:-	N/A	chr11:67464662-67464802:-,chr11:67465268-67467311:-	N/A	N/A	59	8	4	8	4
TMEM135	0.0013852	0	N/A	N/A	N/A	N/A	N/A	chr11:87091362-87091395:+	N/A	N/A	chr11:87239127-87239165	112	7	4	19	5
TMEM138	0.22846	N/A	Y	N	N	N/A	chr11:61364433-61364518:+	N/A	N/A	chr11:61364317-61364431:+	N/A	186	12	7	33	7
TMEM139	0.022045	N/A	Y	N	N	N/A	N/A	chr7:143285348-143285445:+,chr7:143285941-143286202:+	N/A	N/A	N/A	505	46	5	75	8
TMEM140	0.13061	N/A	N/A	N/A	N/A	N/A	N/A	N/A	N/A	N/A	N/A	223	16	11	16	11
TMEM141	6.2632e-08	N/A	N/A	N/A	N/A	chr9:136791425-136791946:+	N/A	chr9:136791626-136791777:+,chr9:136791711-136791777:+,chr9:136799713-136799790:+	chr9:136791425-136791946:+	N/A	N/A	N/A	N/A	N/A	N/A	N/A
TMEM143	5.5967e-17	N/A	N	N	Y	N/A	chr19:48360319-48360410:-,chr19:48360319-48360568:-	chr19:48360072-48360176:-	N/A	N/A	N/A	20	1	1	22	3
TMEM144	3.5824e-10	N/A	N/A	N/A	N/A	N/A	N/A	chr4:158198788-158198870:+,chr4:158235438-158235505:+	N/A	N/A	N/A	283	15	7	143	32
TMEM147	5.4682e-10	N/A	N	Y	N	N/A	N/A	N/A	N/A	N/A	N/A	114	5	3	28	3
TMEM147-AS1	N/A	N/A	N/A	N/A	N/A	N/A	N/A	N/A	chr19:35542075-35542910:-	N/A	N/A	N/A	N/A	N/A	N/A	N/A
TMEM14A	0.010659	N/A	N/A	N/A	N/A	N/A	N/A	N/A	N/A	N/A	N/A	149	13	9	13	9
TMEM14B	0.036344	N/A	N	N	Y	N/A	chr6:10827697-10827824:+,chr6:10922691-10922790:+	chr6:10751133-10751234:+,chr6:10755142-10755232:+,chr6:10826564-10826612:+,chr6:10910824-10910869:+	N/A	N/A	N/A	121	8	2	16	2
TMEM14C	5.997e-05	N/A	N/A	N/A	N/A	N/A	N/A	N/A	N/A	N/A	N/A	216	10	9	22	16
TMEM150A	0.00085428	N/A	N	N	Y	chr2:85601108-85601305:-	chr2:85600500-85600759:-	N/A	N/A	chr2:85601109-85601304:-	N/A	208	10	7	77	16
TMEM150B	6.2008e-15	N/A	N	N	Y	N/A	N/A	N/A	N/A	N/A	N/A	N/A	N/A	N/A	N/A	N/A
TMEM150C	0.66761	N/A	N/A	N/A	N/A	N/A	N/A	N/A	N/A	N/A	N/A	93	3	2	21	5
TMEM151A	1.9881e-07	N/A	N/A	N/A	N/A	N/A	N/A	N/A	N/A	N/A	N/A	120	6	3	6	3
TMEM151B	1.3651e-05	N/A	N/A	N/A	N/A	N/A	N/A	N/A	N/A	N/A	chr6:44272038-44272132	293	9	3	9	3
TMEM154	2.3537e-09	N/A	N/A	N/A	N/A	N/A	N/A	N/A	N/A	N/A	N/A	64	4	1	5	2
TMEM155	N/A	N/A	N/A	N/A	N/A	N/A	N/A	N/A	N/A	N/A	N/A	N/A	N/A	N/A	N/A	N/A	Canonical transcript not found for gene
TMEM156	4.3264e-07	N/A	N/A	N/A	N/A	N/A	N/A	N/A	N/A	N/A	N/A	96	6	5	28	6
TMEM158	0.00021088	N/A	N/A	N/A	N/A	N/A	N/A	N/A	N/A	N/A	N/A	260	7	5	7	5
TMEM159	N/A	N/A	Y	N	Y	N/A	chr16:21178797-21178932:+	N/A	N/A	N/A	N/A	468	26	13	46	30
TMEM161A	1.4883e-13	N/A	N	N	Y	N/A	chr19:19121318-19121421:-	N/A	chr19:19133307-19134783:-	N/A	N/A	50	4	1	29	2
TMEM161B	9.0147e-05	N/A	N	Y	Y	chr5:88203076-88205753:-,chr5:88203076-88205800:-	chr5:88221674-88221760:-	N/A	N/A	N/A	N/A	125	7	6	63	6
TMEM161B-AS1	N/A	N/A	N/A	N/A	N/A	chr5:88269120-88270525:+	chr5:88291384-88291476:+	chr5:88410073-88410194:+	N/A	N/A	N/A	N/A	N/A	N/A	N/A	N/A
TMEM163	0.00036872	N/A	N/A	N/A	N/A	N/A	N/A	N/A	N/A	N/A	N/A	65	2	2	2	2
TMEM164	N/A	N/A	N/A	N/A	N/A	N/A	N/A	N/A	N/A	N/A	N/A	339	30	18	43	20
TMEM165	0.00011331	N/A	Y	N	Y	chr4:55418165-55424537:+	chr4:55403236-55403338:+	N/A	N/A	N/A	N/A	233	13	6	13	6
TMEM167A	0.045143	N/A	N/A	N/A	N/A	N/A	N/A	N/A	N/A	N/A	N/A	71	7	7	7	7
TMEM167B	0.76777	N/A	N/A	N/A	N/A	N/A	N/A	chr1:109092890-109093021:+,chr1:109092890-109093082:+	N/A	N/A	N/A	1070	64	5	65	6
TMEM168	1.6435e-10	N/A	Y	N	N	N/A	N/A	N/A	N/A	N/A	N/A	362	25	9	68	14
TMEM169	0.00023274	N/A	N/A	N/A	N/A	N/A	N/A	N/A	N/A	N/A	N/A	187	13	2	41	4
TMEM17	0.0060735	N/A	N/A	N/A	N/A	N/A	N/A	N/A	N/A	N/A	N/A	66	4	2	4	2
TMEM170A	1.2981e-08	N/A	N/A	N/A	N/A	N/A	chr16:75391380-75391508:-	N/A	N/A	N/A	N/A	89	7	4	28	9
TMEM170B	0.11354	N/A	N/A	N/A	N/A	N/A	N/A	N/A	N/A	N/A	N/A	529	23	14	23	14
TMEM171	2.0472e-06	N/A	N/A	N/A	N/A	N/A	N/A	N/A	N/A	N/A	N/A	190	10	2	10	2
TMEM173	N/A	N/A	Y	N	N	N/A	N/A	N/A	N/A	N/A	N/A	N/A	N/A	N/A	N/A	N/A
TMEM175	5.0942e-13	N/A	N	N	Y	N/A	chr4:948411-948615:+,chr4:948511-948615:+	N/A	chr4:948155-948510:+,chr4:948616-950423:+	chr4:948156-948509:+	N/A	112	2	2	73	7
TMEM176A	6.097e-06	N/A	N/A	N/A	N/A	N/A	N/A	N/A	N/A	N/A	N/A	N/A	N/A	N/A	N/A	N/A	Canonical transcript not found for gene
TMEM176B	1.6313e-09	N/A	N/A	N/A	N/A	N/A	N/A	N/A	N/A	N/A	N/A	72	3	1	66	5
TMEM177	0.16159	N/A	N/A	N/A	N/A	N/A	N/A	chr2:119680832-119681123:+	N/A	N/A	N/A	98	7	3	35	17
TMEM178A	0.017706	N/A	N/A	N/A	N/A	N/A	N/A	chr2:39588449-39588567:+	N/A	N/A	N/A	N/A	N/A	N/A	N/A	N/A
TMEM178B	0.99338	N/A	N/A	N/A	N/A	N/A	N/A	N/A	N/A	N/A	N/A	247	6	4	6	5
TMEM179	1.6607e-06	N/A	N/A	N/A	N/A	N/A	N/A	N/A	N/A	N/A	N/A	N/A	N/A	N/A	N/A	N/A	Canonical transcript not found for gene
TMEM18	0.00013602	N/A	N	N	Y	N/A	chr2:675758-676238:-	N/A	chr2:676239-676573:-	N/A	N/A	61	4	1	41	7
TMEM180	N/A	N/A	Y	N	N	N/A	N/A	N/A	N/A	N/A	N/A	N/A	N/A	N/A	N/A	N/A
TMEM182	5.8484e-06	N/A	Y	N	N	N/A	N/A	N/A	N/A	N/A	N/A	187	9	2	70	19
TMEM183A	0.036447	N/A	N/A	N/A	N/A	N/A	chr1:203017756-203017919:+,chr1:203017759-203017919:+	N/A	N/A	N/A	chr1:203017755-203017918	92	5	3	5	3
TMEM183B	N/A	N/A	N/A	N/A	N/A	N/A	N/A	N/A	chr3:149968526-149970724:-	N/A	N/A	N/A	N/A	N/A	N/A	N/A
TMEM184A	1.342e-14	N/A	N	N	Y	N/A	N/A	N/A	chr7:1550380-1550816:-	N/A	N/A	N/A	N/A	N/A	N/A	N/A
TMEM184B	0.31658	N/A	Y	N	Y	chr22:38246101-38246805:-	chr22:38246806-38246885:-	N/A	N/A	N/A	N/A	185	10	3	28	4
TMEM184C	0.30533	N/A	Y	N	Y	N/A	N/A	N/A	chr4:147631506-147632954:+	N/A	N/A	560	36	28	38	29
TMEM185A	N/A	N/A	Y	N	Y	N/A	N/A	chrX:149608627-149608834:-	chrX:149608830-149611286:-	N/A	N/A	212	12	6	21	11
TMEM185B	0.16442	N/A	N/A	N/A	N/A	N/A	N/A	N/A	N/A	N/A	N/A	424	15	10	15	10
TMEM187	N/A	N/A	N/A	N/A	N/A	N/A	N/A	N/A	N/A	N/A	N/A	320	23	14	25	18
TMEM189	N/A	N/A	N	N	Y	N/A	chr20:50151212-50151315:-	chr20:50096483-50096820:-,chr20:50096672-50096811:-,chr20:50130856-50130947:-,chr20:50130865-50130947:-	N/A	N/A	N/A	86	4	2	7	2
TMEM189-UBE2V1	N/A	N/A	N/A	N/A	N/A	N/A	chr20:50151212-50151315:-	chr20:50096483-50096820:-,chr20:50096672-50096811:-,chr20:50130856-50130947:-,chr20:50130865-50130947:-	N/A	N/A	N/A	N/A	N/A	N/A	N/A	N/A
TMEM19	6.4877e-05	N/A	N/A	N/A	N/A	N/A	N/A	N/A	N/A	N/A	N/A	599	42	34	57	36
TMEM191A	N/A	N/A	N/A	N/A	N/A	chr22:20703693-20703967:+,chr22:20704041-20704187:+	chr22:20703468-20703524:+	chr22:20702830-20702893:+,chr22:20702844-20702893:+,chr22:20703819-20703883:+	N/A	chr22:20703694-20703966:+	N/A	N/A	N/A	N/A	N/A	N/A
TMEM191C	5.8261e-06	N/A	N	N	Y	chr22:21469004-21469273:+	N/A	chr22:21469130-21469194:+	chr22:21468203-21468314:+	chr22:21468204-21468313:+,chr22:21469005-21469272:+	N/A	N/A	N/A	N/A	N/A	N/A
TMEM192	2.311e-06	N/A	N/A	N/A	N/A	N/A	N/A	N/A	N/A	N/A	N/A	87	3	3	38	4
TMEM196	3.6943e-06	N/A	N/A	N/A	N/A	N/A	N/A	N/A	N/A	N/A	N/A	696	47	10	47	10
TMEM198	0.00010615	N/A	Y	N	N	N/A	N/A	N/A	N/A	N/A	N/A	N/A	N/A	N/A	N/A	N/A
TMEM198B	N/A	N/A	N/A	N/A	N/A	chr12:55833015-55833446:+	N/A	chr12:55831257-55831349:+,chr12:55832871-55833014:+,chr12:55832959-55833014:+,chr12:55832959-55833038:+,chr12:55832959-55833125:+,chr12:55834569-55834726:+	N/A	chr12:55831085-55831255:+,chr12:55833016-55833445:+	N/A	N/A	N/A	N/A	N/A	N/A
TMEM199	9.3946e-09	N/A	N	N	Y	N/A	chr17:28360151-28360238:+,chr17:28386608-28386681:+	N/A	N/A	N/A	N/A	24	1	1	41	1
TMEM2	N/A	N/A	Y	N	N	N/A	N/A	N/A	N/A	N/A	N/A	N/A	N/A	N/A	N/A	N/A
TMEM200A	0.06166	N/A	N/A	N/A	N/A	N/A	N/A	N/A	N/A	N/A	N/A	871	60	28	219	32
TMEM200B	0.00018856	N/A	N/A	N/A	N/A	N/A	N/A	N/A	N/A	N/A	N/A	68	2	1	12	3
TMEM200C	0.3798	N/A	N/A	N/A	N/A	N/A	N/A	N/A	N/A	N/A	N/A	N/A	N/A	N/A	N/A	N/A	Canonical transcript not found for gene
TMEM201	0.042998	N/A	N/A	N/A	N/A	N/A	chr1:9611015-9611073:+	N/A	N/A	N/A	N/A	N/A	N/A	N/A	N/A	N/A
TMEM202	3.6021e-09	N/A	N	Y	N	N/A	N/A	N/A	N/A	N/A	N/A	N/A	N/A	N/A	N/A	N/A
TMEM203	0.1236	N/A	N/A	N/A	N/A	N/A	N/A	N/A	N/A	N/A	N/A	234	13	7	13	7
TMEM204	4.7558e-05	N/A	N/A	N/A	N/A	N/A	N/A	N/A	N/A	N/A	N/A	610	44	20	50	22
TMEM205	0.021287	N/A	N/A	N/A	N/A	N/A	N/A	N/A	N/A	N/A	N/A	649	56	25	102	50
TMEM208	2.9327e-05	N/A	N	N	Y	chr16:67228658-67228796:+	N/A	N/A	chr16:67227225-67227613:+	chr16:67228659-67228795:+	N/A	89	11	6	54	7
TMEM209	5.4837e-17	N/A	N/A	N/A	N/A	N/A	N/A	N/A	chr7:130175639-130178401:-	N/A	N/A	31	1	1	1	1
TMEM212	4.0334e-09	N/A	N	Y	N	N/A	N/A	N/A	N/A	N/A	N/A	N/A	N/A	N/A	N/A	N/A
TMEM213	0.0067101	N/A	N/A	N/A	N/A	N/A	N/A	N/A	N/A	N/A	N/A	N/A	N/A	N/A	N/A	N/A	Canonical transcript not found for gene
TMEM214	1.1915e-18	N/A	N	N	Y	N/A	chr2:27037790-27037892:+	chr2:27039741-27039837:+	chr2:27037703-27037789:+	N/A	N/A	N/A	N/A	N/A	N/A	N/A
TMEM216	0.00011783	N/A	N/A	N/A	N/A	N/A	N/A	N/A	N/A	N/A	N/A	N/A	N/A	N/A	N/A	N/A	Canonical transcript not found for gene
TMEM217	0.2436	N/A	N	N	Y	N/A	N/A	chr6:37215198-37215282:-	N/A	N/A	N/A	96	4	1	41	7
TMEM218	0.12399	N/A	Y	N	N	chr11:125101304-125102733:-	chr11:125110491-125110549:-	chr11:125102132-125102302:-,chr11:125102132-125102317:-	N/A	N/A	N/A	N/A	N/A	N/A	N/A	N/A
TMEM219	1.7071e-07	N/A	N/A	N/A	N/A	N/A	chr16:29972042-29972140:+	N/A	N/A	N/A	N/A	N/A	N/A	N/A	N/A	N/A
TMEM220	3.8046e-07	N/A	N	Y	N	N/A	N/A	N/A	N/A	N/A	N/A	465	21	2	21	4
TMEM220-AS1	N/A	N/A	N/A	N/A	N/A	chr17:10729877-10736604:+,chr17:10729901-10754228:+	chr17:10766679-10766856:+	chr17:10736605-10736638:+	N/A	N/A	N/A	N/A	N/A	N/A	N/A	N/A
TMEM221	0.00098575	N/A	N/A	N/A	N/A	N/A	N/A	N/A	N/A	N/A	N/A	206	5	1	5	1
TMEM222	1.6996e-05	N/A	N	N	Y	N/A	chr1:27330985-27331137:+,chr1:27334667-27334754:+	N/A	N/A	N/A	chr1:27330984-27331136	N/A	N/A	N/A	N/A	N/A
TMEM225B	0.00032178	N/A	N/A	N/A	N/A	N/A	chr7:99563188-99563266:+,chr7:99563194-99563266:+,chr7:99571260-99571379:+	N/A	chr7:99561974-99562343:+	chr7:99561975-99562342:+	N/A	N/A	N/A	N/A	N/A	N/A
TMEM229A	7.7917e-07	N/A	N/A	N/A	N/A	N/A	N/A	N/A	N/A	N/A	N/A	64	1	1	1	1
TMEM229B	0.35317	N/A	N/A	N/A	N/A	N/A	N/A	N/A	N/A	N/A	N/A	416	31	8	76	26
TMEM230	0.0064164	N/A	N/A	N/A	N/A	N/A	N/A	N/A	N/A	N/A	N/A	158	16	2	86	25
TMEM231	2.6458e-09	30	N	N	Y	chr16:75545496-75545863:-	N/A	N/A	chr16:75546078-75555803:-	N/A	chr16:75544770-75544860	N/A	N/A	N/A	N/A	N/A
TMEM232	9.2937e-24	N/A	N/A	N/A	N/A	N/A	N/A	chr5:110528588-110528835:-	N/A	N/A	N/A	N/A	N/A	N/A	N/A	N/A
TMEM234	6.6328e-10	N/A	N	N	Y	N/A	chr1:32217437-32217577:-	N/A	chr1:32215217-32215672:-	chr1:32215218-32215671:-	N/A	N/A	N/A	N/A	N/A	N/A
TMEM237	1.0116e-14	30	N	N	Y	N/A	N/A	chr2:201634387-201634397:-,chr2:201640261-201640265:-	chr2:201639046-201640892:-	N/A	N/A	103	4	2	26	6
TMEM238	N/A	N/A	N/A	N/A	N/A	N/A	N/A	N/A	N/A	N/A	N/A	33	1	1	1	1
TMEM238L	N/A	N/A	N/A	N/A	N/A	N/A	N/A	N/A	N/A	N/A	N/A	136	6	1	6	1
TMEM240	0.96857	N/A	N/A	N/A	N/A	N/A	N/A	N/A	N/A	N/A	N/A	278	4	2	5	2
TMEM241	2.8865e-11	N/A	N/A	N/A	N/A	N/A	N/A	chr18:23370216-23370261:-,chr18:23371422-23371470:-,chr18:23399566-23399647:-,chr18:23421367-23421444:-,chr18:23430631-23430677:-	N/A	N/A	N/A	109	11	6	11	9
TMEM242	0.032992	N/A	N/A	N/A	N/A	N/A	N/A	N/A	N/A	N/A	chr6:157302829-157303035	N/A	N/A	N/A	N/A	N/A
TMEM243	4.7081e-05	N/A	Y	N	N	N/A	N/A	N/A	N/A	N/A	N/A	229	15	10	45	34
TMEM244	0.00043447	N/A	N/A	N/A	N/A	N/A	N/A	N/A	N/A	N/A	N/A	127	9	1	13	2
TMEM245	5.4112e-14	N/A	N	N	Y	N/A	N/A	N/A	N/A	N/A	N/A	34	3	1	11	1
TMEM246	N/A	N/A	Y	Y	N	N/A	N/A	N/A	N/A	N/A	N/A	302	15	10	86	12
TMEM246-AS1	N/A	N/A	N/A	N/A	N/A	N/A	N/A	chr9:101474876-101475042:+	N/A	N/A	N/A	N/A	N/A	N/A	N/A	N/A
TMEM247	1.0679e-07	N/A	N/A	N/A	N/A	N/A	N/A	N/A	N/A	N/A	N/A	21	1	1	1	1
TMEM248	0.97965	N/A	Y	N	N	N/A	N/A	chr7:66950952-66951135:+	N/A	N/A	N/A	255	16	10	84	21
TMEM249	0.00010182	N/A	N/A	N/A	N/A	N/A	chr8:144354235-144354331:-	N/A	N/A	N/A	N/A	N/A	N/A	N/A	N/A	N/A
TMEM25	1.2976e-12	N/A	N	N	Y	N/A	chr11:118532097-118532461:+,chr11:118532410-118532461:+	N/A	chr11:118531872-118532096:+,chr11:118531872-118532409:+	N/A	N/A	N/A	N/A	N/A	N/A	N/A
TMEM250	0.002538	N/A	N/A	N/A	N/A	N/A	N/A	N/A	N/A	chr9:136114952-136115454:-	N/A	515	27	21	65	32
TMEM251	0.049507	N/A	N/A	N/A	N/A	N/A	N/A	chr14:93209824-93209957:+	N/A	N/A	N/A	375	22	6	27	6
TMEM253	1.4617e-08	N/A	N	N	Y	N/A	N/A	N/A	N/A	N/A	N/A	N/A	N/A	N/A	N/A	N/A
TMEM254	9.78e-10	N/A	N	Y	N	chr10:80079308-80081639:+	N/A	chr10:80081640-80081734:+,chr10:80081640-80081741:+	N/A	N/A	N/A	35	3	1	3	3
TMEM254-AS1	N/A	N/A	N/A	N/A	N/A	N/A	N/A	chr10:80055916-80056126:-,chr10:80056319-80056405:-	N/A	N/A	N/A	N/A	N/A	N/A	N/A	N/A
TMEM255A	N/A	N/A	N/A	N/A	N/A	N/A	N/A	N/A	N/A	N/A	N/A	227	11	6	20	8
TMEM255B	4.0159e-13	N/A	N/A	N/A	N/A	N/A	N/A	N/A	chr13:113838248-113842368:+	N/A	N/A	44	5	1	5	2
TMEM256	1.401e-05	N/A	N/A	N/A	N/A	N/A	N/A	N/A	N/A	N/A	N/A	13	1	1	1	1
TMEM256-PLSCR3	N/A	N/A	N/A	N/A	N/A	N/A	N/A	N/A	N/A	N/A	N/A	13	1	1	1	1
TMEM258	8.0041e-05	N/A	N	N	Y	N/A	N/A	N/A	N/A	N/A	N/A	N/A	N/A	N/A	N/A	N/A
TMEM259	1.4641e-06	N/A	Y	N	Y	N/A	chr19:1010991-1011095:-	N/A	N/A	N/A	N/A	127	7	4	10	6
TMEM26	2.1053e-11	N/A	N	Y	Y	N/A	N/A	N/A	N/A	N/A	N/A	300	18	2	18	2
TMEM260	1.3893e-15	N/A	N	N	Y	N/A	N/A	chr14:56603815-56603992:+,chr14:56617183-56617297:+	N/A	N/A	N/A	117	8	3	72	3
TMEM263	0.63298	N/A	N/A	N/A	N/A	N/A	N/A	N/A	N/A	N/A	N/A	233	12	7	75	25
TMEM265	0.0014704	N/A	N/A	N/A	N/A	chr16:30751218-30751548:+	N/A	chr16:30721189-30721476:+	N/A	chr16:30751219-30751547:+	N/A	69	2	1	2	1
TMEM266	8.9558e-09	N/A	N/A	N/A	N/A	chr15:76156653-76160094:+	N/A	chr15:76156604-76156652:+,chr15:76156604-76156758:+	N/A	N/A	N/A	128	8	2	9	2
TMEM267	9.2491e-07	N/A	N/A	N/A	N/A	N/A	N/A	N/A	N/A	N/A	N/A	138	7	5	40	15
TMEM268	0.04952	N/A	N/A	N/A	N/A	N/A	N/A	N/A	N/A	N/A	N/A	352	19	15	25	17
TMEM269	9.2545e-06	N/A	N/A	N/A	N/A	N/A	N/A	chr1:42767509-42767624:+,chr1:42773563-42773649:+	chr1:42767625-42773545:+	N/A	N/A	N/A	N/A	N/A	N/A	N/A
TMEM270	4.1762e-11	N/A	N	N	Y	N/A	N/A	N/A	N/A	N/A	N/A	N/A	N/A	N/A	N/A	N/A
TMEM271	N/A	N/A	N/A	N/A	N/A	N/A	N/A	N/A	N/A	N/A	N/A	238	5	2	5	2
TMEM273	1.5891e-07	N/A	N	N	Y	N/A	N/A	N/A	N/A	N/A	N/A	N/A	N/A	N/A	N/A	N/A
TMEM30A	0.0029093	N/A	N	N	Y	N/A	N/A	N/A	N/A	N/A	N/A	154	11	6	54	9
TMEM30B	1.7907e-07	N/A	N/A	N/A	N/A	N/A	N/A	N/A	N/A	N/A	N/A	191	7	5	7	5
TMEM31	N/A	N/A	N/A	N/A	N/A	N/A	N/A	N/A	N/A	N/A	N/A	191	14	3	14	3
TMEM33	0.10839	N/A	N	N	Y	N/A	N/A	chr4:41939196-41939383:+,chr4:41939721-41939828:+	N/A	N/A	chr4:41937207-41937293	56	2	2	24	22
TMEM35A	N/A	N/A	N/A	N/A	N/A	N/A	N/A	N/A	N/A	N/A	N/A	124	11	4	11	4
TMEM35B	0.0052027	N/A	N/A	N/A	N/A	chr1:35030714-35031630:-	N/A	chr1:35031267-35031337:-	chr1:35030714-35031630:-	N/A	N/A	48	2	1	2	1
TMEM37	4.266e-05	N/A	N/A	N/A	N/A	N/A	N/A	N/A	N/A	N/A	N/A	50	2	1	27	2
TMEM38A	2.6823e-05	N/A	N/A	N/A	N/A	N/A	N/A	N/A	N/A	N/A	N/A	79	3	2	3	2
TMEM38B	4.1644e-07	N/A	N/A	N/A	N/A	N/A	N/A	N/A	N/A	N/A	N/A	120	6	2	73	3
TMEM39A	0.49719	N/A	Y	N	Y	N/A	chr3:119435755-119435935:-	N/A	chr3:119458185-119461961:-	N/A	chr3:119435754-119435934,chr3:119437587-119437648,chr3:119449941-119449991	354	31	19	51	29
TMEM39B	0.2099	N/A	N/A	N/A	N/A	N/A	N/A	N/A	N/A	N/A	chr1:32076563-32076645	109	4	1	4	1
TMEM40	9.1097e-11	N/A	N/A	N/A	N/A	N/A	N/A	N/A	N/A	N/A	N/A	77	3	2	22	5
TMEM41A	1.9309e-06	N/A	N	N	Y	N/A	N/A	N/A	N/A	N/A	N/A	74	5	3	5	3
TMEM41B	0.26872	N/A	N/A	N/A	N/A	N/A	N/A	N/A	chr11:9288543-9295258:-	N/A	N/A	152	8	5	15	8
TMEM43	4.0338e-14	0	N	N	Y	N/A	chr3:14128855-14129085:+	N/A	N/A	N/A	N/A	254	16	11	16	12
TMEM44	2.8277e-14	N/A	N	Y	Y	N/A	chr3:194625897-194625926:-	N/A	chr3:194625927-194628382:-	N/A	N/A	110	4	2	30	3
TMEM44-AS1	N/A	N/A	N/A	N/A	N/A	N/A	N/A	chr3:194589474-194589626:+	N/A	N/A	N/A	N/A	N/A	N/A	N/A	N/A
TMEM45A	2.5964e-07	N/A	Y	N	N	N/A	N/A	N/A	N/A	N/A	N/A	313	18	10	58	19
TMEM45B	1.9191e-11	N/A	N/A	N/A	N/A	N/A	N/A	N/A	N/A	N/A	N/A	59	6	2	22	2
TMEM47	N/A	N/A	N/A	N/A	N/A	N/A	N/A	N/A	N/A	N/A	N/A	256	10	4	10	4
TMEM50A	0.2771	N/A	N/A	N/A	N/A	N/A	N/A	N/A	N/A	N/A	N/A	136	12	11	12	11
TMEM50B	0.015638	N/A	N	N	Y	N/A	chr21:33456004-33456097:-	chr21:33436883-33436992:-,chr21:33447018-33447140:-	N/A	N/A	N/A	178	11	10	26	11
TMEM51	0.093948	N/A	Y	Y	N	chr1:15215244-15219325:+	N/A	N/A	N/A	N/A	N/A	474	22	10	45	22
TMEM51-AS1	N/A	N/A	N/A	N/A	N/A	N/A	N/A	chr1:15120577-15120697:-	N/A	N/A	N/A	N/A	N/A	N/A	N/A	N/A
TMEM52	1.6773e-06	N/A	N	N	Y	N/A	N/A	N/A	N/A	N/A	N/A	N/A	N/A	N/A	N/A	N/A
TMEM52B	0.005904	N/A	N/A	N/A	N/A	N/A	N/A	N/A	N/A	N/A	N/A	272	7	1	52	5
TMEM53	0.0011847	N/A	N/A	N/A	N/A	N/A	N/A	N/A	N/A	N/A	chr1:44673649-44673740	90	6	3	6	4
TMEM54	2.9066e-07	N/A	N/A	N/A	N/A	N/A	N/A	N/A	N/A	N/A	N/A	151	6	4	6	5
TMEM56	N/A	N/A	N/A	N/A	N/A	chr1:95244716-95246541:+	chr1:95246542-95246657:+	N/A	N/A	N/A	N/A	N/A	N/A	N/A	N/A	N/A
TMEM56-RWDD3	N/A	N/A	N/A	N/A	N/A	chr1:95244716-95246541:+	chr1:95246542-95246657:+	N/A	N/A	N/A	N/A	N/A	N/A	N/A	N/A	N/A
TMEM59	3.2604e-10	N/A	Y	N	N	N/A	N/A	N/A	N/A	N/A	N/A	N/A	N/A	N/A	N/A	N/A
TMEM59L	1.549e-10	N/A	N/A	N/A	N/A	N/A	N/A	N/A	N/A	N/A	N/A	89	4	2	13	3
TMEM60	0.49341	N/A	Y	N	N	N/A	N/A	N/A	N/A	N/A	N/A	231	12	9	12	9
TMEM61	1.5106e-05	N/A	N/A	N/A	N/A	N/A	N/A	N/A	N/A	N/A	N/A	438	25	3	25	3
TMEM62	0.00011682	N/A	N	N	Y	chr15:43185880-43189198:+,chr15:43189281-43190324:+	chr15:43194081-43194137:+	chr15:43185820-43185879:+,chr15:43185820-43186233:+,chr15:43186154-43186233:+,chr15:43190055-43190151:+	chr15:43192804-43194080:+	chr15:43194139-43194413:+	N/A	217	9	4	37	4
TMEM63A	1.6245e-16	N/A	Y	N	N	N/A	N/A	N/A	N/A	N/A	N/A	282	23	17	93	18
TMEM63B	1	N/A	Y	N	N	N/A	N/A	N/A	N/A	N/A	N/A	N/A	N/A	N/A	N/A	N/A
TMEM63C	0.99988	N/A	N/A	N/A	N/A	N/A	N/A	N/A	N/A	N/A	chr14:77253541-77253794	173	16	5	76	19
TMEM64	7.5379e-07	N/A	Y	N	N	N/A	N/A	N/A	N/A	N/A	N/A	178	11	8	51	9
TMEM65	6.2337e-05	N/A	Y	N	N	N/A	N/A	N/A	N/A	N/A	N/A	535	22	16	22	16
TMEM67	3.1439e-18	30	N	N	Y	N/A	chr8:93762950-93763065:+	chr8:93755778-93755908:+	chr8:93755138-93758482:+	N/A	N/A	N/A	N/A	N/A	N/A	N/A
TMEM68	5.1618e-05	N/A	Y	N	Y	N/A	chr8:55743481-55743620:-	N/A	N/A	N/A	N/A	224	15	13	240	35
TMEM69	1.9713e-07	N/A	Y	N	N	N/A	N/A	N/A	N/A	N/A	N/A	190	17	13	17	13
TMEM70	6.1756e-07	N/A	N	N	Y	N/A	chr8:73979079-73979171:+	N/A	N/A	N/A	N/A	87	8	2	8	2
TMEM71	4.934e-12	N/A	N/A	N/A	N/A	N/A	N/A	N/A	N/A	N/A	N/A	N/A	N/A	N/A	N/A	N/A	Canonical transcript not found for gene
TMEM72	0.0054463	N/A	N	Y	N	N/A	N/A	N/A	N/A	N/A	N/A	176	13	2	58	2
TMEM74	0.00082313	N/A	N/A	N/A	N/A	N/A	N/A	N/A	N/A	N/A	N/A	158	10	2	10	2
TMEM79	1.5907e-10	N/A	N/A	N/A	N/A	N/A	N/A	N/A	N/A	N/A	N/A	125	8	3	16	6
TMEM80	3.1161e-07	N/A	N/A	N/A	N/A	N/A	N/A	chr11:721903-721991:+,chr11:722091-722165:+	N/A	N/A	N/A	181	7	1	13	1
TMEM86B	2.7419e-05	N/A	N/A	N/A	N/A	N/A	N/A	N/A	N/A	N/A	N/A	523	35	1	35	1
TMEM87A	0.0012523	N/A	N/A	N/A	N/A	N/A	N/A	N/A	N/A	N/A	N/A	35	3	1	86	1
TMEM87B	1.1266e-20	N/A	N/A	N/A	N/A	N/A	N/A	chr2:112077192-112077282:+	N/A	N/A	N/A	323	21	6	36	6
TMEM8A	N/A	N/A	Y	N	N	N/A	N/A	N/A	N/A	N/A	N/A	157	4	4	54	4
TMEM8B	1.4576e-05	N/A	N/A	N/A	N/A	N/A	N/A	N/A	N/A	N/A	N/A	220	8	1	179	1
TMEM9	0.0076176	N/A	N/A	N/A	N/A	N/A	N/A	N/A	N/A	N/A	N/A	551	37	12	60	24
TMEM91	0.19721	N/A	N/A	N/A	N/A	N/A	N/A	N/A	N/A	N/A	N/A	351	18	4	60	9
TMEM92	2.6563e-06	N/A	N	Y	N	N/A	N/A	N/A	N/A	N/A	N/A	N/A	N/A	N/A	N/A	N/A
TMEM94	5.0575e-09	N/A	N	N	Y	N/A	chr17:75487278-75487380:+,chr17:75492239-75492337:+	N/A	N/A	N/A	N/A	223	18	12	87	19
TMEM98	2.9227e-05	N/A	Y	N	N	N/A	N/A	N/A	N/A	N/A	N/A	215	13	8	48	25
TMEM99	N/A	N/A	Y	N	N	N/A	N/A	N/A	N/A	N/A	N/A	N/A	N/A	N/A	N/A	N/A
TMEM9B	0.45246	N/A	N	Y	N	N/A	N/A	N/A	N/A	N/A	N/A	129	11	4	77	4
TMF1	4.1579e-06	N/A	Y	N	Y	N/A	N/A	N/A	N/A	N/A	N/A	247	21	11	21	12
TMIE	0.00019789	N/A	N/A	N/A	N/A	N/A	N/A	N/A	N/A	N/A	N/A	96	6	1	16	1
TMIGD3	1.0279e-06	N/A	N/A	N/A	N/A	N/A	N/A	N/A	N/A	N/A	N/A	279	22	6	23	6
TMLHE	N/A	1	N	Y	N	N/A	N/A	N/A	N/A	N/A	N/A	162	11	9	11	9
TMOD1	0.52073	N/A	N/A	N/A	N/A	N/A	N/A	N/A	N/A	N/A	N/A	186	6	3	39	6
TMOD2	0.00094973	N/A	Y	N	N	N/A	N/A	N/A	N/A	N/A	N/A	185	12	9	30	9
TMOD3	0.010555	N/A	N/A	N/A	N/A	chr15:51908877-51911039:+	N/A	N/A	N/A	N/A	chr15:51906435-51906507	258	18	16	49	23
TMOD4	2.3356e-09	N/A	N	N	Y	N/A	N/A	N/A	N/A	N/A	N/A	N/A	N/A	N/A	N/A	N/A
TMPO	0.0039603	N/A	N	Y	N	N/A	N/A	N/A	N/A	N/A	N/A	356	25	22	25	23
TMPPE	7.4218e-05	N/A	N/A	N/A	N/A	N/A	chr3:33065463-33065557:-	N/A	N/A	N/A	N/A	536	37	10	41	11
TMPRSS13	3.1961e-13	N/A	N/A	N/A	N/A	N/A	N/A	N/A	N/A	N/A	N/A	95	4	1	9	2
TMPRSS2	4.0994e-17	N/A	N/A	N/A	N/A	N/A	N/A	N/A	N/A	N/A	N/A	N/A	N/A	N/A	N/A	N/A	Canonical transcript not found for gene
TMPRSS3	2.1224e-16	30	N/A	N/A	N/A	N/A	N/A	N/A	N/A	N/A	N/A	169	10	2	53	4
TMPRSS4	2.2391e-10	N/A	N/A	N/A	N/A	N/A	N/A	N/A	N/A	N/A	N/A	225	18	2	55	2
TMPRSS6	8.3941e-14	30	N/A	N/A	N/A	N/A	N/A	N/A	N/A	N/A	N/A	N/A	N/A	N/A	N/A	N/A	Canonical transcript not found for gene
TMPRSS7	1.7471e-16	N/A	N	N	Y	N/A	N/A	N/A	N/A	N/A	N/A	N/A	N/A	N/A	N/A	N/A
TMSB10	0.012573	N/A	N/A	N/A	N/A	N/A	N/A	N/A	N/A	N/A	N/A	78	7	5	7	5
TMSB15A	N/A	N/A	N/A	N/A	N/A	N/A	N/A	N/A	N/A	N/A	N/A	91	4	2	4	2
TMSB15B	N/A	N/A	N	Y	N	N/A	N/A	N/A	N/A	N/A	N/A	114	7	1	180	11
TMSB15B-AS1	N/A	N/A	N/A	N/A	N/A	N/A	N/A	N/A	chrX:103919081-103919424:-	N/A	N/A	N/A	N/A	N/A	N/A	N/A
TMSB4X	N/A	N/A	N/A	N/A	N/A	N/A	N/A	N/A	N/A	N/A	N/A	75	4	2	88	31
TMSB4Y	N/A	N/A	N/A	N/A	N/A	N/A	N/A	N/A	N/A	N/A	N/A	437	28	6	28	6
TMTC1	5.59e-13	N/A	N/A	N/A	N/A	N/A	N/A	N/A	N/A	N/A	N/A	191	7	4	30	4
TMTC2	0.0016871	N/A	N/A	N/A	N/A	N/A	N/A	N/A	N/A	N/A	chr12:83125032-83125221	681	44	19	147	21
TMTC3	1.0951e-06	N/A	Y	N	Y	N/A	chr12:88172966-88173089:+	N/A	N/A	N/A	N/A	209	13	8	19	11
TMTC4	1.0652e-13	N/A	Y	N	N	N/A	N/A	N/A	N/A	N/A	N/A	259	17	9	57	13
TMUB1	0.0011582	N/A	N/A	N/A	N/A	N/A	N/A	N/A	N/A	N/A	N/A	90	3	2	51	27
TMUB2	7.889e-06	N/A	Y	N	Y	N/A	chr17:44189424-44189588:+	N/A	chr17:44189300-44189423:+	chr17:44189093-44189205:+,chr17:44189301-44189422:+	N/A	171	10	4	96	27
TMX1	1.8835e-07	N/A	N	N	Y	N/A	N/A	N/A	N/A	N/A	N/A	46	4	2	4	2
TMX2	2.2454e-05	N/A	Y	N	Y	N/A	N/A	chr11:57737836-57738026:+,chr11:57737913-57738026:+,chr11:57738664-57739039:+	N/A	N/A	N/A	N/A	N/A	N/A	N/A	N/A
TMX2-CTNND1	N/A	N/A	N/A	N/A	N/A	N/A	N/A	chr11:57737836-57738026:+,chr11:57737913-57738026:+,chr11:57738664-57739039:+	N/A	N/A	N/A	N/A	N/A	N/A	N/A	N/A
TMX3	0.031057	N/A	N/A	N/A	N/A	N/A	N/A	N/A	N/A	N/A	N/A	127	4	1	20	1
TMX4	2.0903e-06	N/A	N	N	Y	N/A	N/A	N/A	N/A	N/A	N/A	148	5	3	8	4
TNC	5.9321e-13	N/A	N/A	N/A	N/A	N/A	N/A	N/A	N/A	N/A	N/A	312	14	9	43	15
TNF	0.8577	N/A	N/A	N/A	N/A	N/A	N/A	N/A	N/A	N/A	N/A	177	8	5	8	5
TNFAIP1	0.00010708	N/A	Y	N	N	N/A	N/A	N/A	N/A	N/A	N/A	210	15	7	45	17
TNFAIP2	1.2029e-12	N/A	Y	N	Y	N/A	N/A	N/A	N/A	N/A	N/A	639	35	20	49	26
TNFAIP3	1	N/A	N/A	N/A	N/A	N/A	N/A	N/A	N/A	N/A	N/A	299	13	7	29	10
TNFAIP6	1.1757e-08	N/A	N/A	N/A	N/A	N/A	N/A	N/A	N/A	N/A	N/A	75	2	1	2	1
TNFAIP8	0.040268	N/A	N/A	N/A	N/A	N/A	N/A	N/A	N/A	N/A	N/A	72	5	3	93	19
TNFAIP8L1	0.11145	N/A	N/A	N/A	N/A	N/A	N/A	N/A	N/A	N/A	N/A	117	9	8	20	10
TNFAIP8L2	0.64396	N/A	N/A	N/A	N/A	N/A	N/A	N/A	chr1:151167415-151168148:+,chr1:151167415-151168193:+	N/A	N/A	106	4	1	4	1
TNFAIP8L2-SCNM1	N/A	N/A	N/A	N/A	N/A	N/A	N/A	N/A	chr1:151167415-151168148:+,chr1:151167415-151168193:+	N/A	N/A	N/A	N/A	N/A	N/A	N/A
TNFRSF10A	4.2138e-14	N/A	N	Y	N	N/A	N/A	N/A	N/A	N/A	N/A	41	4	2	28	2
TNFRSF10B	4.3337e-10	N/A	Y	N	N	N/A	N/A	chr8:23043138-23043243:-	N/A	N/A	N/A	137	7	7	7	7
TNFRSF10C	0.00024374	N/A	N/A	N/A	N/A	N/A	N/A	chr8:23111720-23111825:+	N/A	N/A	N/A	532	39	4	39	5
TNFRSF10D	4.1838e-06	N/A	N/A	N/A	N/A	N/A	N/A	N/A	N/A	N/A	N/A	92	7	4	7	4
TNFRSF11B	0.88327	30	N	N	Y	N/A	N/A	N/A	N/A	N/A	chr8:118942761-118942869	N/A	N/A	N/A	N/A	N/A
TNFRSF12A	3.9133e-05	N/A	N/A	N/A	N/A	N/A	chr16:3021189-3021319:+	N/A	N/A	N/A	N/A	N/A	N/A	N/A	N/A	N/A
TNFRSF13B	4.2736e-16	N/A	N/A	N/A	N/A	chr17:16929320-16929520:-	N/A	N/A	N/A	N/A	N/A	N/A	N/A	N/A	N/A	N/A
TNFRSF14	0.001254	N/A	N	Y	N	N/A	N/A	N/A	N/A	N/A	N/A	299	22	11	67	30
TNFRSF14-AS1	N/A	N/A	N/A	N/A	N/A	N/A	chr1:2550573-2550731:-	N/A	N/A	N/A	N/A	N/A	N/A	N/A	N/A	N/A
TNFRSF17	0.00023471	N/A	N/A	N/A	N/A	N/A	N/A	N/A	N/A	N/A	N/A	115	8	5	8	5
TNFRSF19	2.6752e-05	N/A	Y	N	N	N/A	N/A	N/A	N/A	N/A	N/A	513	30	13	78	21
TNFRSF1A	0.99985	N/A	Y	N	Y	N/A	N/A	chr12:6330853-6330926:-	chr12:6333452-6334090:-	N/A	N/A	300	20	18	20	18
TNFRSF1B	0.10187	N/A	N/A	N/A	N/A	N/A	N/A	N/A	N/A	N/A	N/A	101	3	1	3	1
TNFRSF21	0.27172	N/A	Y	N	N	N/A	N/A	N/A	N/A	N/A	N/A	394	26	15	26	15
TNFRSF25	3.1532e-06	N/A	N	N	Y	N/A	N/A	chr1:6463065-6463147:-,chr1:6463072-6463127:-	chr1:6462971-6464374:-	N/A	N/A	88	6	1	58	1
TNFRSF6B	5.6524e-11	N/A	N/A	N/A	N/A	chr20:63689866-63690293:+	chr20:63660676-63660796:+	chr20:63690087-63690210:+	chr20:63693284-63694318:+	chr20:63695856-63696758:+	N/A	116	6	1	6	1
TNFRSF8	0.7056	N/A	N/A	N/A	N/A	N/A	N/A	N/A	N/A	N/A	N/A	296	24	10	87	10
TNFRSF9	0.017637	N/A	N	N	Y	N/A	N/A	N/A	N/A	N/A	N/A	167	13	3	21	4
TNFSF10	0.020416	N/A	N/A	N/A	N/A	N/A	chr3:172509217-172509321:-	chr3:172511617-172511659:-	N/A	N/A	N/A	46	3	1	5	2
TNFSF12	0.0003806	N/A	N	N	Y	N/A	chr17:7553587-7553825:+	N/A	N/A	N/A	N/A	N/A	N/A	N/A	N/A	N/A
TNFSF12-TNFSF13	1.7586e-06	N/A	N/A	N/A	N/A	N/A	chr17:7553587-7553825:+	N/A	N/A	N/A	N/A	N/A	N/A	N/A	N/A	N/A
TNFSF13	0.00078283	N/A	N/A	N/A	N/A	N/A	chr17:7553587-7553825:+	N/A	N/A	N/A	N/A	443	32	12	72	21
TNFSF13B	0.97903	N/A	N/A	N/A	N/A	N/A	N/A	N/A	N/A	N/A	N/A	178	10	2	14	4
TNFSF14	0.0024671	N/A	N/A	N/A	N/A	N/A	N/A	N/A	N/A	N/A	N/A	N/A	N/A	N/A	N/A	N/A	Canonical transcript not found for gene
TNFSF4	0.10321	N/A	N/A	N/A	N/A	N/A	N/A	N/A	N/A	N/A	N/A	155	9	3	28	6
TNFSF8	0.96417	N/A	N/A	N/A	N/A	N/A	N/A	N/A	N/A	N/A	N/A	114	8	2	17	2
TNIK	1	N/A	Y	N	N	N/A	N/A	N/A	N/A	N/A	chr3:171220486-171220715	342	19	13	23	13
TNIP1	1	N/A	Y	N	Y	N/A	chr5:151033480-151033579:-	N/A	N/A	N/A	N/A	231	14	13	56	31
TNIP2	1.334e-08	N/A	N/A	N/A	N/A	N/A	N/A	N/A	N/A	N/A	N/A	47	1	1	28	1
TNIP3	1.0829e-07	N/A	N/A	N/A	N/A	N/A	N/A	N/A	N/A	N/A	N/A	196	12	1	19	1
TNK1	7.101e-17	N/A	N	N	Y	N/A	N/A	N/A	chr17:7383090-7383227:+	chr17:7383091-7383226:+	N/A	N/A	N/A	N/A	N/A	N/A
TNK2	3.0832e-24	N/A	N	Y	Y	N/A	chr3:195882445-195882527:-,chr3:195885413-195885543:-	N/A	chr3:195870405-195872275:-	N/A	chr3:195876603-195876741	291	19	3	205	20
TNKS	1.1512e-06	N/A	N	N	Y	N/A	chr8:9743464-9743572:+	N/A	N/A	N/A	chr8:9686211-9686379,chr8:9705308-9705411	28	2	1	28	1
TNKS1BP1	0.99995	N/A	N	N	Y	N/A	N/A	N/A	N/A	N/A	N/A	178	8	3	30	10
TNKS2	8.2242e-09	N/A	Y	Y	N	N/A	N/A	N/A	N/A	N/A	N/A	265	16	5	16	5
TNNC1	0.049557	N/A	N/A	N/A	N/A	N/A	N/A	N/A	N/A	N/A	N/A	26	2	1	33	11
TNNI1	0.0050179	N/A	N/A	N/A	N/A	N/A	N/A	N/A	N/A	N/A	N/A	77	7	3	92	8
TNNI3	6.5705e-07	1	N/A	N/A	N/A	N/A	N/A	N/A	N/A	N/A	N/A	143	10	2	17	3
TNNI3K	1.244e-51	N/A	N/A	N/A	N/A	N/A	N/A	N/A	N/A	N/A	N/A	65	5	1	5	1
TNNT1	1.1036e-19	30	N	N	Y	N/A	N/A	N/A	chr19:55142058-55145543:-	N/A	N/A	N/A	N/A	N/A	N/A	N/A
TNNT2	0.0002824	0	N	N	Y	N/A	N/A	N/A	N/A	N/A	N/A	72	5	1	50	10
TNPO2	1	N/A	N	N	Y	N/A	chr19:12706010-12706109:-	N/A	N/A	N/A	N/A	358	30	20	108	47
TNPO3	7.2667e-08	N/A	N/A	N/A	N/A	N/A	N/A	N/A	N/A	N/A	chr7:129041557-129041717	144	5	4	60	16
TNR	1	N/A	N/A	N/A	N/A	N/A	N/A	N/A	N/A	N/A	N/A	534	31	9	33	9
TNRC18	5.9773e-05	N/A	N/A	N/A	N/A	N/A	N/A	N/A	N/A	N/A	chr7:5349598-5349768,chr7:5350171-5350418	349	17	16	46	17
TNRC6A	1	N/A	N	N	Y	N/A	chr16:24778344-24778468:+	N/A	chr16:24809482-24815354:+	N/A	N/A	191	9	6	9	6
TNRC6B	1	3	Y	N	N	N/A	N/A	N/A	N/A	N/A	N/A	211	11	7	46	25
TNRC6C	1	N/A	N	Y	N	N/A	N/A	N/A	N/A	N/A	N/A	N/A	N/A	N/A	N/A	N/A
TNS1	0.99984	N/A	Y	N	N	N/A	N/A	N/A	N/A	N/A	N/A	N/A	N/A	N/A	N/A	N/A
TNS2	5.9314e-09	N/A	N	N	Y	N/A	N/A	N/A	N/A	chr12:53060761-53060847:+	chr12:53056505-53056739	290	9	3	42	3
TNS3	0.99999	N/A	N/A	N/A	N/A	N/A	N/A	N/A	N/A	N/A	N/A	N/A	N/A	N/A	N/A	N/A	Canonical transcript not found for gene
TNS4	2.3784e-10	N/A	N/A	N/A	N/A	N/A	N/A	N/A	N/A	N/A	N/A	185	15	12	15	12
TNXB	7.7924e-31	N/A	N/A	N/A	N/A	N/A	N/A	N/A	N/A	N/A	N/A	166	16	5	110	7
TOB1	0.99983	N/A	N	Y	N	N/A	N/A	N/A	N/A	N/A	N/A	443	29	28	45	30
TOB2	0.99204	N/A	N/A	N/A	N/A	N/A	N/A	N/A	N/A	N/A	N/A	485	26	24	32	30
TOE1	5.2565e-17	N/A	N/A	N/A	N/A	N/A	N/A	N/A	N/A	N/A	N/A	83	6	4	6	4
TOGARAM1	4.9374e-15	N/A	N/A	N/A	N/A	N/A	chr14:45022910-45022973:+	chr14:45008913-45009145:+	N/A	N/A	N/A	232	25	13	26	14
TOLLIP	0.037468	N/A	N	Y	Y	N/A	N/A	N/A	N/A	N/A	N/A	134	8	6	50	6
TOM1	2.5877e-09	N/A	N	N	Y	N/A	chr22:35321742-35321847:+,chr22:35323519-35323630:+	chr22:35321959-35322019:+,chr22:35321959-35322037:+	chr22:35322038-35322998:+,chr22:35323178-35323518:+	N/A	N/A	N/A	N/A	N/A	N/A	N/A
TOM1L1	6.3292e-17	N/A	N	N	Y	N/A	chr17:54903680-54903792:+,chr17:54903708-54903792:+,chr17:54942289-54942491:+	N/A	chr17:54900924-54903679:+	N/A	N/A	14	1	1	107	11
TOM1L2	0.0089929	N/A	N/A	N/A	N/A	N/A	N/A	N/A	N/A	N/A	chr17:17850571-17850722	84	5	3	59	5
TOMM20	0.13087	N/A	N/A	N/A	N/A	N/A	N/A	N/A	N/A	N/A	N/A	122	9	6	9	6
TOMM20L	1.0486e-05	N/A	N/A	N/A	N/A	N/A	N/A	chr14:58402680-58402761:+	N/A	N/A	N/A	28	3	1	4	1
TOMM34	1.4314e-05	N/A	N/A	N/A	N/A	N/A	N/A	N/A	N/A	N/A	N/A	64	5	3	5	3
TOMM40	0.99576	N/A	N/A	N/A	N/A	chr19:44901453-44903029:+	N/A	N/A	N/A	N/A	N/A	162	12	4	21	6
TOMM40L	0.20231	N/A	N/A	N/A	N/A	N/A	N/A	N/A	N/A	N/A	N/A	212	13	6	28	12
TOMM5	0.43863	N/A	N/A	N/A	N/A	chr9:37541775-37588810:-	chr9:37903531-37903557:-	N/A	N/A	N/A	N/A	65	3	3	3	3
TOMM6	0.0057817	N/A	N/A	N/A	N/A	N/A	N/A	N/A	chr6:41783606-41783733:+	chr6:41783607-41783732:+	N/A	33	1	1	1	1
TOMM7	0.0041728	N/A	N/A	N/A	N/A	N/A	N/A	N/A	N/A	N/A	N/A	72	4	2	9	2
TOMM70	1	N/A	N/A	N/A	N/A	N/A	N/A	N/A	N/A	N/A	N/A	140	12	9	12	9
TONSL	2.6737e-33	N/A	N	Y	N	N/A	N/A	N/A	N/A	N/A	N/A	N/A	N/A	N/A	N/A	N/A
TOP1	1	N/A	N/A	N/A	N/A	N/A	N/A	N/A	N/A	N/A	chr20:41096826-41097013	246	10	4	10	4
TOP1MT	3.3327e-28	N/A	N	N	Y	N/A	N/A	N/A	chr8:143325479-143326221:-	N/A	N/A	19	1	1	131	5
TOP2A	1	N/A	N/A	N/A	N/A	N/A	N/A	N/A	N/A	N/A	N/A	105	9	5	19	5
TOP2B	1	N/A	N/A	N/A	N/A	N/A	N/A	chr3:25618418-25618509:-	N/A	N/A	N/A	75	3	1	14	10
TOP3A	2.6987e-10	N/A	N	N	Y	chr17:18306967-18308312:-	chr17:18308313-18308424:-	chr17:18292645-18292852:-,chr17:18308882-18308941:-	N/A	N/A	N/A	216	14	11	14	11
TOP3B	8.6922e-05	0	N	N	Y	chr22:21959233-21959650:-	N/A	N/A	chr22:21963021-21963922:-	chr22:21959234-21959649:-	N/A	185	16	11	104	42
TOPBP1	1	N/A	N	N	Y	N/A	chr3:133652463-133652547:-	N/A	chr3:133652548-133653344:-	N/A	N/A	180	7	3	33	6
TOPORS	0.99999	N/A	N/A	N/A	N/A	N/A	N/A	N/A	N/A	N/A	N/A	150	10	5	10	6
TOR1A	0.00098008	N/A	N/A	N/A	N/A	N/A	N/A	N/A	N/A	N/A	N/A	N/A	N/A	N/A	N/A	N/A	Canonical transcript not found for gene
TOR1AIP1	0.0049037	N/A	Y	N	Y	N/A	N/A	N/A	N/A	N/A	N/A	191	6	2	27	4
TOR1AIP2	0.00091299	N/A	N/A	N/A	N/A	N/A	N/A	N/A	N/A	N/A	N/A	811	53	42	87	64
TOR1B	0.02525	N/A	N/A	N/A	N/A	chr9:129804480-129807187:+	chr9:129808905-129809032:+	N/A	chr9:129809033-129810226:+	N/A	N/A	29	2	1	2	1
TOR2A	1.8933e-09	N/A	N/A	N/A	N/A	N/A	N/A	N/A	N/A	N/A	N/A	N/A	N/A	N/A	N/A	N/A	Canonical transcript not found for gene
TOR3A	1.2688e-14	N/A	N	N	Y	N/A	N/A	N/A	chr1:179082388-179082718:+	N/A	N/A	59	2	1	18	2
TOR4A	4.6079e-07	N/A	N/A	N/A	N/A	N/A	N/A	N/A	N/A	N/A	N/A	219	15	10	15	10
TOX	1	N/A	N/A	N/A	N/A	N/A	N/A	N/A	N/A	N/A	N/A	160	9	5	9	5
TOX3	0.99501	N/A	N	N	Y	N/A	chr16:52475531-52475640:-	N/A	N/A	N/A	N/A	420	11	8	21	8
TOX4	1	N/A	N	N	Y	chr14:21487603-21488589:+	chr14:21477496-21477592:+	N/A	N/A	chr14:21487604-21488588:+	N/A	84	9	2	23	9
TP53	0.99798	3	N	N	Y	N/A	N/A	N/A	N/A	N/A	N/A	190	17	12	116	21
TP53BP1	1	N/A	N	N	Y	N/A	N/A	chr15:43432194-43432677:-	N/A	N/A	chr15:43414057-43414116,chr15:43446766-43446914,chr15:43476310-43476449	128	7	6	36	9
TP53BP2	7.226e-05	N/A	N	N	Y	N/A	N/A	chr1:223821220-223821367:-	N/A	N/A	chr1:223805621-223805707	267	6	4	58	5
TP53I11	0.6744	N/A	N	N	Y	N/A	chr11:44936559-44936689:-	N/A	N/A	N/A	N/A	229	17	6	146	13
TP53I13	3.2025e-08	N/A	N	N	Y	N/A	N/A	N/A	N/A	N/A	N/A	N/A	N/A	N/A	N/A	N/A
TP53I3	2.8314e-11	N/A	N/A	N/A	N/A	N/A	N/A	N/A	N/A	N/A	N/A	508	41	14	66	18
TP53INP1	0.015762	N/A	Y	N	N	N/A	N/A	N/A	N/A	N/A	N/A	375	19	14	19	14
TP53INP2	0.00016829	N/A	Y	N	N	N/A	N/A	N/A	N/A	N/A	N/A	335	17	13	26	19
TP53TG1	N/A	N/A	N/A	N/A	N/A	chr7:87325445-87341522:-,chr7:87341685-87345042:-	chr7:87345043-87345233:-	N/A	N/A	N/A	N/A	N/A	N/A	N/A	N/A	N/A
TP53TG3	N/A	N/A	N	N	Y	chr16:32675066-32675735:-	chr16:32674777-32675065:-	chr16:32675464-32675630:-	N/A	N/A	N/A	N/A	N/A	N/A	N/A	N/A
TP53TG3_locus1	N/A	N/A	N/A	N/A	N/A	chr16:33194656-33195325:+	chr16:33195326-33195614:+	chr16:33194761-33194927:+	N/A	N/A	N/A	N/A	N/A	N/A	N/A	N/A
TP53TG3_locus2	N/A	N/A	N/A	N/A	N/A	chr16:33304736-33305405:+	chr16:33305406-33305694:+	chr16:33304841-33305007:+	N/A	N/A	N/A	N/A	N/A	N/A	N/A	N/A
TP53TG3_locus3	N/A	N/A	N/A	N/A	N/A	chr16:33361271-33361940:+	chr16:33361941-33362229:+	chr16:33361376-33361542:+	N/A	N/A	N/A	N/A	N/A	N/A	N/A	N/A
TP53TG3_locus4	N/A	N/A	N/A	N/A	N/A	chr16:33460042-33460711:+	chr16:33460712-33461000:+	chr16:33460147-33460313:+	N/A	N/A	N/A	N/A	N/A	N/A	N/A	N/A
TP53TG3B	N/A	N/A	N	N	Y	chr16:32675066-32675735:-	chr16:32674777-32675065:-	chr16:32675464-32675630:-	N/A	N/A	N/A	N/A	N/A	N/A	N/A	N/A
TP53TG3B_locus1	N/A	N/A	N/A	N/A	N/A	chr16:33194656-33195325:+	chr16:33195326-33195614:+	chr16:33194761-33194927:+	N/A	N/A	N/A	N/A	N/A	N/A	N/A	N/A
TP53TG3B_locus2	N/A	N/A	N/A	N/A	N/A	chr16:33304736-33305405:+	chr16:33305406-33305694:+	chr16:33304841-33305007:+	N/A	N/A	N/A	N/A	N/A	N/A	N/A	N/A
TP53TG3B_locus3	N/A	N/A	N/A	N/A	N/A	chr16:33361271-33361940:+	chr16:33361941-33362229:+	chr16:33361376-33361542:+	N/A	N/A	N/A	N/A	N/A	N/A	N/A	N/A
TP53TG3B_locus4	N/A	N/A	N/A	N/A	N/A	chr16:33460042-33460711:+	chr16:33460712-33461000:+	chr16:33460147-33460313:+	N/A	N/A	N/A	N/A	N/A	N/A	N/A	N/A
TP53TG3C	N/A	N/A	N	N	Y	chr16:32675066-32675735:-	chr16:32674777-32675065:-	chr16:32675464-32675630:-	N/A	N/A	N/A	N/A	N/A	N/A	N/A	N/A
TP53TG3C_locus1	N/A	N/A	N/A	N/A	N/A	chr16:33194656-33195325:+	chr16:33195326-33195614:+	chr16:33194761-33194927:+	N/A	N/A	N/A	N/A	N/A	N/A	N/A	N/A
TP53TG3C_locus2	N/A	N/A	N/A	N/A	N/A	chr16:33304736-33305405:+	chr16:33305406-33305694:+	chr16:33304841-33305007:+	N/A	N/A	N/A	N/A	N/A	N/A	N/A	N/A
TP53TG3C_locus3	N/A	N/A	N/A	N/A	N/A	chr16:33361271-33361940:+	chr16:33361941-33362229:+	chr16:33361376-33361542:+	N/A	N/A	N/A	N/A	N/A	N/A	N/A	N/A
TP53TG3C_locus4	N/A	N/A	N/A	N/A	N/A	chr16:33460042-33460711:+	chr16:33460712-33461000:+	chr16:33460147-33460313:+	N/A	N/A	N/A	N/A	N/A	N/A	N/A	N/A
TP53TG3D	0.64297	N/A	N	N	Y	chr16:32253716-32254393:+	chr16:32253821-32253987:+,chr16:32254394-32254683:+	N/A	N/A	N/A	N/A	N/A	N/A	N/A	N/A	N/A
TP53TG3E	N/A	N/A	N/A	N/A	N/A	chr16:32675066-32675735:-	chr16:32674777-32675065:-	chr16:32675464-32675630:-	N/A	N/A	N/A	N/A	N/A	N/A	N/A	N/A
TP53TG3E_locus1	N/A	N/A	N/A	N/A	N/A	chr16:33194656-33195325:+	chr16:33195326-33195614:+	chr16:33194761-33194927:+	N/A	N/A	N/A	N/A	N/A	N/A	N/A	N/A
TP53TG3E_locus2	N/A	N/A	N/A	N/A	N/A	chr16:33304736-33305405:+	chr16:33305406-33305694:+	chr16:33304841-33305007:+	N/A	N/A	N/A	N/A	N/A	N/A	N/A	N/A
TP53TG3E_locus3	N/A	N/A	N/A	N/A	N/A	chr16:33361271-33361940:+	chr16:33361941-33362229:+	chr16:33361376-33361542:+	N/A	N/A	N/A	N/A	N/A	N/A	N/A	N/A
TP53TG3E_locus4	N/A	N/A	N/A	N/A	N/A	chr16:33460042-33460711:+	chr16:33460712-33461000:+	chr16:33460147-33460313:+	N/A	N/A	N/A	N/A	N/A	N/A	N/A	N/A
TP53TG3F	N/A	N/A	N/A	N/A	N/A	chr16:32675066-32675735:-	chr16:32674777-32675065:-	chr16:32675464-32675630:-	N/A	N/A	N/A	N/A	N/A	N/A	N/A	N/A
TP53TG3F_locus1	N/A	N/A	N/A	N/A	N/A	chr16:33194656-33195325:+	chr16:33195326-33195614:+	chr16:33194761-33194927:+	N/A	N/A	N/A	N/A	N/A	N/A	N/A	N/A
TP53TG3F_locus2	N/A	N/A	N/A	N/A	N/A	chr16:33304736-33305405:+	chr16:33305406-33305694:+	chr16:33304841-33305007:+	N/A	N/A	N/A	N/A	N/A	N/A	N/A	N/A
TP53TG3F_locus3	N/A	N/A	N/A	N/A	N/A	chr16:33361271-33361940:+	chr16:33361941-33362229:+	chr16:33361376-33361542:+	N/A	N/A	N/A	N/A	N/A	N/A	N/A	N/A
TP53TG3F_locus4	N/A	N/A	N/A	N/A	N/A	chr16:33460042-33460711:+	chr16:33460712-33461000:+	chr16:33460147-33460313:+	N/A	N/A	N/A	N/A	N/A	N/A	N/A	N/A
TP63	1	1	N/A	N/A	N/A	N/A	N/A	N/A	N/A	N/A	N/A	127	9	4	14	5
TP73	0.2873	0	N	Y	N	N/A	N/A	N/A	N/A	N/A	N/A	159	10	4	35	4
TP73-AS1	N/A	N/A	N/A	N/A	N/A	N/A	N/A	chr1:3741220-3741373:-,chr1:3742430-3742517:-,chr1:3743301-3743371:-	chr1:3742912-3743060:-,chr1:3742958-3743060:-	chr1:3737856-3740231:-,chr1:3738515-3740231:-	N/A	N/A	N/A	N/A	N/A	N/A
TPBG	0.00088859	N/A	N/A	N/A	N/A	N/A	N/A	N/A	N/A	N/A	N/A	617	25	9	51	15
TPCN1	0.00087598	N/A	N	N	Y	N/A	chr12:113288495-113288526:+	N/A	N/A	N/A	chr12:113288494-113288525	314	24	1	117	16
TPCN2	1.5596e-25	N/A	N/A	N/A	N/A	N/A	N/A	N/A	N/A	N/A	N/A	66	6	2	6	2
TPD52	0.0089221	N/A	N	N	Y	N/A	chr8:79958257-79958435:-,chr8:80052606-80052675:-,chr8:80119815-80119884:-	N/A	N/A	N/A	N/A	216	13	6	85	9
TPD52L1	0.00074474	N/A	N/A	N/A	N/A	N/A	N/A	N/A	N/A	N/A	N/A	179	13	6	101	8
TPD52L2	4.5356e-07	N/A	N/A	N/A	N/A	N/A	N/A	N/A	N/A	N/A	N/A	76	2	2	7	4
TPD52L3	2.4999e-06	N/A	N/A	N/A	N/A	N/A	N/A	N/A	N/A	N/A	N/A	192	13	1	14	1
TPGS2	4.6962e-08	N/A	Y	N	Y	N/A	chr18:36781799-36781922:-	N/A	chr18:36781923-36798448:-	N/A	N/A	235	12	7	24	16
TPH1	1.6919e-08	N/A	N/A	N/A	N/A	N/A	chr11:17846585-17846761:-,chr11:17918695-17918779:-,chr11:17926738-17926846:-,chr11:17999494-17999572:-,chr11:18010075-18010139:-	chr11:18004441-18004535:-	N/A	N/A	N/A	N/A	N/A	N/A	N/A	N/A
TPI1	0.87484	N/A	N/A	N/A	N/A	N/A	N/A	N/A	N/A	N/A	N/A	N/A	N/A	N/A	N/A	N/A	Canonical transcript not found for gene
TPK1	1.9608e-06	30	N	N	Y	N/A	chr7:144681807-144681864:-	N/A	N/A	N/A	N/A	103	3	2	42	3
TPM1	0.00059633	0	N	Y	Y	N/A	chr15:63061198-63061273:+,chr15:63061713-63061788:+	chr15:63059563-63059680:+	N/A	N/A	chr15:63061197-63061272	N/A	N/A	N/A	N/A	N/A
TPM2	6.6608e-06	N/A	N/A	N/A	N/A	N/A	N/A	N/A	N/A	N/A	chr9:35685064-35685139	239	11	3	11	4
TPM3	0.97188	N/A	N	N	Y	N/A	chr1:154191629-154191733:-	N/A	N/A	N/A	chr1:154172028-154172103	82	4	1	57	7
TPM3P9	N/A	N/A	N/A	N/A	N/A	N/A	chr19:53380722-53384056:+	chr19:53402065-53402191:+	N/A	N/A	N/A	N/A	N/A	N/A	N/A	N/A
TPM4	0.0055354	N/A	N	N	Y	N/A	chr19:16095264-16095893:+	N/A	N/A	N/A	N/A	71	4	1	135	8
TPMT	0.00082605	N/A	Y	N	N	N/A	N/A	N/A	N/A	N/A	N/A	89	8	6	8	6
TPP1	1.5534e-08	N/A	N	N	Y	N/A	N/A	N/A	chr11:6615546-6616004:-	N/A	N/A	N/A	N/A	N/A	N/A	N/A
TPP2	1	N/A	N	N	Y	N/A	N/A	N/A	N/A	N/A	N/A	53	3	2	21	2
TPPP2	0.02461	N/A	N	N	Y	N/A	chr14:21035794-21036092:+	N/A	N/A	N/A	N/A	157	6	1	6	1
TPPP3	0.081041	N/A	N/A	N/A	N/A	N/A	N/A	N/A	N/A	N/A	N/A	125	6	2	117	7
TPR	1	N/A	N/A	N/A	N/A	N/A	N/A	N/A	N/A	N/A	N/A	225	16	1	22	3
TPRA1	4.3632e-07	N/A	N/A	N/A	N/A	N/A	chr3:127575749-127575809:-	N/A	N/A	N/A	N/A	341	28	18	156	59
TPRG1	4.0517e-10	N/A	N	Y	N	N/A	N/A	N/A	N/A	N/A	N/A	170	13	1	123	6
TPRG1L	2.1895e-08	N/A	N/A	N/A	N/A	N/A	N/A	N/A	N/A	N/A	N/A	58	3	1	3	1
TPRKB	0.3101	N/A	N/A	N/A	N/A	N/A	N/A	N/A	N/A	N/A	N/A	N/A	N/A	N/A	N/A	N/A	Canonical transcript not found for gene
TPRN	1.1294e-09	30	N/A	N/A	N/A	N/A	N/A	N/A	N/A	N/A	N/A	30	1	1	1	1
TPRXL	N/A	N/A	N/A	N/A	N/A	N/A	N/A	chr3:13955562-13955654:+,chr3:14028276-14028384:+	chr3:14063509-14064024:+	N/A	N/A	N/A	N/A	N/A	N/A	N/A
TPSB2	0.0002734	N/A	N	N	Y	N/A	N/A	N/A	N/A	N/A	N/A	N/A	N/A	N/A	N/A	N/A
TPST1	0.00041979	N/A	Y	N	N	N/A	N/A	N/A	N/A	N/A	N/A	290	20	14	58	38
TPST2	0.00045626	N/A	Y	N	N	N/A	N/A	N/A	N/A	N/A	N/A	240	18	9	97	41
TPT1	0.9628	N/A	N	Y	N	N/A	N/A	N/A	N/A	N/A	N/A	301	13	5	18	6
TPT1-AS1	N/A	N/A	N/A	N/A	N/A	N/A	chr13:45369959-45370182:+,chr13:45370080-45370182:+	chr13:45383760-45383838:+,chr13:45390714-45390902:+,chr13:45390758-45390902:+	chr13:45344447-45370079:+,chr13:45370183-45377060:+	N/A	N/A	N/A	N/A	N/A	N/A	N/A
TPTE	2.2169e-19	N/A	N/A	N/A	N/A	N/A	N/A	N/A	N/A	N/A	N/A	330	21	2	40	2
TPTE2	1.9471e-11	N/A	N	N	Y	N/A	N/A	N/A	N/A	N/A	N/A	N/A	N/A	N/A	N/A	N/A
TPTE2P1	N/A	N/A	N/A	N/A	N/A	N/A	N/A	chr13:24967392-24967453:-	N/A	N/A	N/A	N/A	N/A	N/A	N/A	N/A
TPTE2P3	N/A	N/A	N/A	N/A	N/A	chr13:52579436-52583095:+,chr13:52583189-52584632:+,chr13:52584704-52586809:+	N/A	N/A	N/A	N/A	N/A	N/A	N/A	N/A	N/A	N/A
TPTE2P5	N/A	N/A	N/A	N/A	N/A	N/A	chr13:40921474-40921531:-	chr13:40908159-40908212:-	N/A	N/A	N/A	N/A	N/A	N/A	N/A	N/A
TPTE2P6	N/A	N/A	N/A	N/A	N/A	chr13:24589312-24594270:+	chr13:24586462-24586794:+,chr13:24589256-24589311:+,chr13:24589256-24589347:+,chr13:24595789-24595859:+,chr13:24597102-24597277:+	N/A	N/A	N/A	N/A	N/A	N/A	N/A	N/A	N/A
TPTEP1	N/A	N/A	N/A	N/A	N/A	N/A	chr22:16647605-16647785:+	N/A	chr22:16611894-16614076:+	N/A	N/A	N/A	N/A	N/A	N/A	N/A
TPTEP2	N/A	N/A	N/A	N/A	N/A	N/A	chr22:38295387-38295447:-	chr22:38347489-38347585:-	N/A	N/A	N/A	N/A	N/A	N/A	N/A	N/A
TPTEP2-CSNK1E	0.5236	N/A	N/A	N/A	N/A	N/A	chr22:38295387-38295447:-	chr22:38347489-38347585:-	N/A	N/A	N/A	466	20	5	20	5
TPX2	1	N/A	N/A	N/A	N/A	N/A	N/A	N/A	N/A	N/A	N/A	509	31	27	33	29
TRA2A	1.24e-06	N/A	N/A	N/A	N/A	chr7:23521841-23522353:-	chr7:23522354-23522432:-	N/A	N/A	chr7:23521842-23522352:-	chr7:23522132-23522432	157	11	8	61	15
TRA2B	0.95587	N/A	N/A	N/A	N/A	N/A	chr3:185931577-185931852:-	N/A	N/A	N/A	chr3:185931577-185931852	154	9	6	18	7
TRABD	9.6574e-07	N/A	Y	N	N	N/A	N/A	N/A	chr22:50197589-50197826:+	N/A	N/A	96	4	2	12	5
TRABD2A	1.8771e-13	N/A	N/A	N/A	N/A	N/A	N/A	N/A	N/A	N/A	N/A	N/A	N/A	N/A	N/A	N/A	Canonical transcript not found for gene
TRABD2B	0.10745	N/A	N/A	N/A	N/A	N/A	N/A	N/A	N/A	N/A	chr1:47995190-47995340	596	25	5	25	5
TRADD	0.0037951	N/A	N/A	N/A	N/A	N/A	N/A	N/A	N/A	N/A	N/A	80	3	1	49	2
TRAF1	0.003142	N/A	N/A	N/A	N/A	N/A	N/A	N/A	N/A	N/A	N/A	473	21	6	47	8
TRAF2	1	N/A	N/A	N/A	N/A	N/A	N/A	N/A	N/A	N/A	N/A	54	3	1	47	7
TRAF3	1	N/A	N	N	Y	N/A	chr14:102895073-102895199:+	N/A	N/A	N/A	N/A	275	14	8	39	14
TRAF3IP1	4.227e-08	N/A	N/A	N/A	N/A	chr2:238320814-238325305:+	N/A	N/A	N/A	N/A	N/A	145	5	4	13	8
TRAF3IP2	2.2933e-05	N/A	N	Y	N	N/A	N/A	N/A	N/A	N/A	N/A	111	7	1	107	19
TRAF3IP2-AS1	N/A	N/A	N/A	N/A	N/A	chr6:111574803-111576361:+	chr6:111484118-111484145:+,chr6:111574621-111574802:+	chr6:111484744-111484861:+	N/A	N/A	N/A	N/A	N/A	N/A	N/A	N/A
TRAF3IP3	1.039e-13	N/A	N/A	N/A	N/A	N/A	N/A	chr1:209780470-209780606:+	N/A	N/A	N/A	416	40	15	90	21
TRAF4	0.99999	N/A	N	N	Y	chr17:28747392-28747842:+	N/A	N/A	chr17:28744256-28747217:+	N/A	N/A	102	5	1	51	2
TRAF5	1.1206e-11	N/A	N/A	N/A	N/A	N/A	N/A	N/A	N/A	N/A	N/A	N/A	N/A	N/A	N/A	N/A	Canonical transcript not found for gene
TRAF6	0.99997	N/A	N/A	N/A	N/A	N/A	N/A	N/A	N/A	N/A	N/A	247	18	10	31	13
TRAF7	1.7117e-06	N/A	Y	N	N	N/A	N/A	N/A	N/A	N/A	N/A	115	4	4	28	12
TRAFD1	1.1898e-06	N/A	N	N	Y	N/A	chr12:112140119-112140205:+	N/A	N/A	N/A	N/A	71	5	3	70	28
TRAIP	1.7835e-06	N/A	N/A	N/A	N/A	N/A	chr3:49844541-49844580:-	N/A	N/A	N/A	chr3:49846105-49846424	111	8	3	8	3
TRAK1	0.9985	N/A	Y	N	Y	N/A	chr3:42151335-42151432:+,chr3:42219217-42219390:+	N/A	N/A	N/A	chr3:42217243-42217315	113	15	2	119	34
TRAK2	8.2754e-17	N/A	Y	N	N	N/A	N/A	N/A	N/A	N/A	chr2:201397163-201397207	308	20	17	32	20
TRAM1	0.89838	N/A	N/A	N/A	N/A	N/A	N/A	N/A	N/A	N/A	N/A	217	16	11	90	15
TRAM1L1	0.4456	N/A	N/A	N/A	N/A	N/A	N/A	N/A	N/A	N/A	N/A	183	12	3	12	3
TRAM2	0.99999	N/A	N	Y	N	N/A	N/A	N/A	N/A	N/A	N/A	145	12	8	12	8
TRAM2-AS1	N/A	N/A	N/A	N/A	N/A	N/A	N/A	chr6:52578502-52578594:+	N/A	N/A	N/A	N/A	N/A	N/A	N/A	N/A
TRANK1	1.757e-41	N/A	N	N	Y	N/A	chr3:36834387-36834475:-,chr3:36850154-36851417:-,chr3:36929315-36929415:-	chr3:36838372-36838504:-	N/A	N/A	chr3:36839940-36840025	N/A	N/A	N/A	N/A	N/A
TRAP1	8.6985e-40	N/A	N	N	Y	N/A	N/A	chr16:3704220-3704334:-	N/A	N/A	N/A	16	2	1	88	1
TRAPPC1	0.020092	N/A	N/A	N/A	N/A	N/A	chr17:7925310-7925501:-	chr17:7931506-7931576:-	N/A	N/A	N/A	117	9	6	9	6
TRAPPC10	1	0	N	N	Y	N/A	chr21:44063053-44063168:+	N/A	N/A	N/A	N/A	185	11	8	11	8
TRAPPC11	4.5163e-18	N/A	N	N	Y	N/A	N/A	N/A	N/A	N/A	N/A	176	13	3	24	5
TRAPPC12	6.4066e-17	N/A	N	Y	Y	chr2:3465696-3478845:+	N/A	chr2:3466254-3466393:+,chr2:3477692-3477795:+,chr2:3477695-3477795:+	N/A	N/A	N/A	187	9	5	56	10
TRAPPC13	1.3975e-07	N/A	Y	N	N	N/A	N/A	N/A	N/A	N/A	N/A	34	3	1	3	1
TRAPPC2	N/A	3	N/A	N/A	N/A	N/A	N/A	N/A	N/A	N/A	N/A	N/A	N/A	N/A	N/A	N/A	Canonical transcript not found for gene
TRAPPC2B	0.050113	N/A	N/A	N/A	N/A	N/A	chr19:57370973-57371094:+,chr19:57390722-57390845:+,chr19:57413596-57413636:+	N/A	N/A	N/A	N/A	172	14	4	102	14
TRAPPC2L	4.5571e-08	N/A	N	N	Y	N/A	N/A	N/A	N/A	N/A	N/A	N/A	N/A	N/A	N/A	N/A
TRAPPC3	0.84512	N/A	N/A	N/A	N/A	chr1:36137979-36149091:-	N/A	chr1:36137796-36137978:-	N/A	N/A	N/A	108	6	4	49	8
TRAPPC4	1.8799e-11	N/A	N	N	Y	N/A	N/A	N/A	N/A	N/A	N/A	N/A	N/A	N/A	N/A	N/A
TRAPPC5	0.025126	N/A	N/A	N/A	N/A	N/A	N/A	N/A	N/A	N/A	N/A	N/A	N/A	N/A	N/A	N/A	Canonical transcript not found for gene
TRAPPC6B	0.0080596	N/A	Y	N	Y	chr14:39158403-39159449:-	N/A	N/A	N/A	chr14:39158404-39159448:-	N/A	238	11	10	15	14
TRAPPC8	1	N/A	Y	N	Y	N/A	N/A	N/A	N/A	N/A	N/A	364	28	19	34	21
TRARG1	3.4339e-07	N/A	N/A	N/A	N/A	N/A	N/A	N/A	N/A	N/A	N/A	340	22	4	22	4
TRAT1	0.036543	N/A	N/A	N/A	N/A	N/A	N/A	N/A	N/A	N/A	N/A	142	3	1	3	1
TRDMT1	2.2261e-11	N/A	N	N	Y	N/A	chr10:17161483-17161548:-	chr10:17168841-17168917:-	N/A	N/A	N/A	38	2	2	12	4
TRDN	1.1258e-24	30	N	Y	N	N/A	N/A	N/A	N/A	N/A	N/A	175	9	1	21	5
TRDN-AS1	N/A	N/A	N/A	N/A	N/A	N/A	N/A	chr6:123462247-123462358:+	chr6:123439778-123468815:+	N/A	N/A	N/A	N/A	N/A	N/A	N/A
TREH	1.1508e-23	N/A	N/A	N/A	N/A	N/A	N/A	chr11:118663339-118663439:-	N/A	N/A	N/A	N/A	N/A	N/A	N/A	N/A
TREM1	0.00019279	N/A	N/A	N/A	N/A	N/A	chr6:41275084-41276230:-	N/A	N/A	N/A	N/A	N/A	N/A	N/A	N/A	N/A
TREM2	0.00035414	N/A	N/A	N/A	N/A	N/A	N/A	N/A	N/A	N/A	N/A	94	10	3	11	4
TREML2	1.9368e-09	N/A	N/A	N/A	N/A	N/A	N/A	N/A	N/A	N/A	N/A	141	12	3	12	3
TREML4	7.4593e-09	N/A	N	N	Y	N/A	N/A	N/A	N/A	N/A	N/A	N/A	N/A	N/A	N/A	N/A
TRERF1	1	N/A	Y	N	N	N/A	N/A	N/A	N/A	N/A	N/A	N/A	N/A	N/A	N/A	N/A
TREX1	0.00076781	N/A	N/A	N/A	N/A	N/A	chr3:48461361-48461445:+	chr3:48457259-48457416:+	N/A	chr3:48460421-48460707:+	N/A	106	11	3	99	4
TREX2	N/A	N/A	N/A	N/A	N/A	N/A	chrX:153462214-153462260:-	chrX:153464988-153465055:-	N/A	N/A	N/A	N/A	N/A	N/A	N/A	N/A
TRG	N/A	N/A	N	Y	N	N/A	N/A	N/A	N/A	N/A	N/A	N/A	N/A	N/A	N/A	N/A
TRH	0.0013821	N/A	N/A	N/A	N/A	N/A	N/A	N/A	N/A	N/A	N/A	112	8	1	9	1
TRHDE	1.616e-09	N/A	N	Y	N	N/A	N/A	N/A	N/A	N/A	N/A	409	22	9	22	9
TRHDE-AS1	N/A	N/A	N/A	N/A	N/A	N/A	N/A	chr12:72264482-72264621:-	N/A	N/A	N/A	N/A	N/A	N/A	N/A	N/A
TRHR	0.034831	30	N/A	N/A	N/A	N/A	N/A	N/A	N/A	N/A	N/A	351	24	1	24	1
TRIB1	0.021149	N/A	N/A	N/A	N/A	N/A	N/A	N/A	N/A	N/A	N/A	545	28	23	61	23
TRIB2	0.99998	N/A	Y	N	N	N/A	N/A	N/A	N/A	N/A	chr2:12732878-12733046	1419	76	42	94	42
TRIB3	8.7344e-09	N/A	N/A	N/A	N/A	N/A	N/A	N/A	N/A	N/A	N/A	149	12	3	80	8
TRIL	1.9071e-06	N/A	N/A	N/A	N/A	N/A	N/A	N/A	N/A	N/A	N/A	284	15	8	15	8
TRIM11	0.0021048	N/A	N/A	N/A	N/A	N/A	N/A	N/A	N/A	N/A	N/A	274	9	6	307	9
TRIM13	0.0067	N/A	Y	N	N	N/A	N/A	N/A	N/A	N/A	N/A	728	45	8	83	19
TRIM14	9.4075e-09	N/A	N/A	N/A	N/A	N/A	N/A	N/A	N/A	N/A	N/A	34	4	3	4	4
TRIM15	5.5885e-13	N/A	N/A	N/A	N/A	N/A	N/A	N/A	N/A	N/A	N/A	139	8	1	64	4
TRIM16	4.5848e-08	N/A	N/A	N/A	N/A	N/A	N/A	N/A	N/A	N/A	N/A	1003	82	15	226	26
TRIM16L	0.0083104	N/A	N/A	N/A	N/A	N/A	N/A	N/A	N/A	N/A	N/A	N/A	N/A	N/A	N/A	N/A	Canonical transcript not found for gene
TRIM17	1.5527e-07	N/A	N/A	N/A	N/A	N/A	N/A	N/A	N/A	N/A	N/A	364	12	2	139	6
TRIM2	0.99998	30	Y	N	N	N/A	N/A	N/A	N/A	N/A	N/A	88	9	6	98	18
TRIM21	2.3222e-12	N/A	N/A	N/A	N/A	N/A	N/A	N/A	N/A	N/A	N/A	119	6	2	6	2
TRIM22	1.2085e-05	N/A	N/A	N/A	N/A	N/A	N/A	N/A	N/A	N/A	N/A	176	14	8	25	12
TRIM23	0.86894	N/A	N	N	Y	N/A	chr5:65613727-65613855:-	N/A	N/A	N/A	chr5:65623181-65623257	59	6	4	32	11
TRIM24	1	N/A	N/A	N/A	N/A	N/A	N/A	N/A	N/A	N/A	N/A	290	13	5	13	5
TRIM25	1.9477e-11	N/A	N	N	Y	N/A	chr17:56912105-56912165:-	N/A	N/A	N/A	N/A	61	4	2	5	2
TRIM26	0.89665	N/A	Y	N	N	N/A	N/A	N/A	N/A	N/A	N/A	477	37	20	52	33
TRIM27	1	N/A	N/A	N/A	N/A	N/A	N/A	N/A	N/A	N/A	N/A	353	19	14	19	14
TRIM28	1	N/A	N/A	N/A	N/A	N/A	N/A	N/A	N/A	N/A	N/A	694	49	18	88	19
TRIM29	9.4922e-17	N/A	N	N	Y	N/A	N/A	N/A	N/A	N/A	N/A	82	6	3	254	11
TRIM3	1	N/A	N/A	N/A	N/A	N/A	N/A	N/A	N/A	N/A	N/A	188	11	4	66	9
TRIM31	1.8111e-07	N/A	N	Y	N	N/A	N/A	N/A	N/A	N/A	N/A	110	7	1	7	1
TRIM32	0.0070294	30	N/A	N/A	N/A	N/A	N/A	N/A	N/A	N/A	N/A	161	12	5	19	7
TRIM35	4.5397e-08	N/A	N/A	N/A	N/A	N/A	N/A	N/A	N/A	N/A	N/A	37	2	1	2	1
TRIM36	0.1922	N/A	N/A	N/A	N/A	N/A	N/A	N/A	N/A	N/A	N/A	327	21	12	67	18
TRIM37	1.4743e-15	30	N	N	Y	N/A	chr17:59001598-59001755:-	N/A	chr17:59001756-59012327:-	N/A	N/A	419	28	17	30	20
TRIM38	8.4989e-11	N/A	Y	N	N	N/A	N/A	N/A	N/A	N/A	N/A	476	27	17	27	17
TRIM39	1	N/A	N/A	N/A	N/A	N/A	N/A	N/A	N/A	N/A	chr6:30330495-30330615	312	16	11	66	28
TRIM39-RPP21	0.95298	N/A	N/A	N/A	N/A	N/A	N/A	N/A	N/A	N/A	N/A	142	9	7	9	7
TRIM4	4.1196e-10	N/A	N/A	N/A	N/A	N/A	N/A	N/A	N/A	N/A	N/A	199	13	8	13	8
TRIM41	0.99324	N/A	Y	N	Y	N/A	N/A	chr5:181233413-181233435:+	chr5:181232890-181233635:+	N/A	N/A	719	46	20	60	20
TRIM44	0.85228	N/A	N/A	N/A	N/A	N/A	N/A	N/A	N/A	N/A	N/A	337	15	10	15	10
TRIM45	5.6909e-14	N/A	N/A	N/A	N/A	N/A	N/A	N/A	N/A	chr1:117111214-117112093:-	N/A	548	38	10	82	14
TRIM46	1	N/A	N/A	N/A	N/A	N/A	N/A	N/A	N/A	N/A	chr1:155174600-155174640	N/A	N/A	N/A	N/A	N/A
TRIM47	5.5084e-17	N/A	N/A	N/A	N/A	chr17:75876814-75877850:-	N/A	N/A	N/A	N/A	N/A	N/A	N/A	N/A	N/A	N/A
TRIM48	1.63e-10	N/A	N/A	N/A	N/A	N/A	N/A	N/A	N/A	N/A	N/A	113	7	1	7	1
TRIM5	1.7911e-06	N/A	N/A	N/A	N/A	N/A	N/A	chr11:5667689-5667711:-	N/A	N/A	N/A	268	18	13	108	31
TRIM52	2.2231e-08	N/A	N	Y	N	N/A	N/A	N/A	N/A	N/A	N/A	N/A	N/A	N/A	N/A	N/A
TRIM54	1.8045e-14	N/A	N/A	N/A	N/A	N/A	N/A	N/A	N/A	N/A	N/A	340	17	5	17	5
TRIM55	5.5404e-14	N/A	Y	N	N	N/A	N/A	N/A	N/A	N/A	N/A	140	7	2	23	2
TRIM56	0.0073306	N/A	Y	N	N	N/A	N/A	N/A	N/A	N/A	N/A	255	13	6	29	6
TRIM58	2.4563e-16	N/A	N/A	N/A	N/A	N/A	N/A	N/A	N/A	N/A	N/A	60	2	1	2	1
TRIM59	0.11664	N/A	N/A	N/A	N/A	chr3:160357579-160366092:-,chr3:160439187-160449716:-	chr3:160366093-160366152:-	N/A	N/A	N/A	N/A	N/A	N/A	N/A	N/A	N/A
TRIM59-IFT80	N/A	N/A	N/A	N/A	N/A	chr3:160357579-160366092:-,chr3:160439187-160449716:-	chr3:160366093-160366152:-	N/A	N/A	N/A	N/A	N/A	N/A	N/A	N/A	N/A
TRIM6	9.8507e-11	N/A	N/A	N/A	N/A	N/A	N/A	N/A	N/A	N/A	N/A	261	21	3	85	3
TRIM6-TRIM34	1.7937e-26	N/A	N/A	N/A	N/A	N/A	N/A	N/A	N/A	N/A	N/A	173	14	3	14	3
TRIM61	0.71577	N/A	N/A	N/A	N/A	N/A	N/A	N/A	N/A	N/A	N/A	N/A	N/A	N/A	N/A	N/A	Canonical transcript not found for gene
TRIM62	2.8292e-06	N/A	N/A	N/A	N/A	N/A	N/A	N/A	N/A	N/A	N/A	611	28	11	30	11
TRIM66	6.7136e-18	N/A	N/A	N/A	N/A	N/A	N/A	N/A	N/A	N/A	chr11:8645362-8645491	605	46	12	103	14
TRIM67	4.9459e-08	N/A	N/A	N/A	N/A	N/A	N/A	N/A	N/A	N/A	N/A	N/A	N/A	N/A	N/A	N/A	Canonical transcript not found for gene
TRIM68	1.2094e-11	N/A	N	N	Y	N/A	N/A	N/A	N/A	N/A	N/A	262	22	11	38	13
TRIM69	7.2514e-09	N/A	Y	N	N	chr15:44729553-44731362:+	N/A	N/A	N/A	N/A	N/A	177	16	3	86	40
TRIM7	4.1345e-09	N/A	N/A	N/A	N/A	N/A	N/A	N/A	N/A	N/A	N/A	86	5	2	136	4
TRIM72	2.9864e-14	N/A	N/A	N/A	N/A	N/A	N/A	N/A	N/A	N/A	N/A	186	18	4	20	4
TRIM73	0.93083	N/A	N/A	N/A	N/A	chr7:75410727-75411407:+,chr7:75415779-75415980:+	chr7:75361071-75361209:+,chr7:75410606-75410726:+,chr7:75415592-75415770:+,chr7:75415592-75415778:+	chr7:75411408-75411574:+,chr7:75414640-75414798:+	chr7:75415235-75415591:+	chr7:75412934-75414883:+,chr7:75415780-75415979:+	N/A	N/A	N/A	N/A	N/A	N/A
TRIM74	0.22661	N/A	N/A	N/A	N/A	chr7:75410727-75411407:+,chr7:75415779-75415980:+	chr7:75361071-75361209:+,chr7:75410606-75410726:+,chr7:75415592-75415770:+,chr7:75415592-75415778:+	chr7:75411408-75411574:+,chr7:75414640-75414798:+	chr7:75415235-75415591:+	chr7:75412934-75414883:+,chr7:75415780-75415979:+	N/A	N/A	N/A	N/A	N/A	N/A
TRIM8	1	N/A	N	N	Y	N/A	N/A	N/A	chr10:102656138-102656244:+,chr10:102656138-102656247:+	N/A	N/A	2308	108	56	108	56
TRIM9	0.99997	N/A	N/A	N/A	N/A	N/A	N/A	N/A	N/A	N/A	chr14:50985596-50985650,chr14:50996182-50996398	N/A	N/A	N/A	N/A	N/A
TRIO	1	3	N/A	N/A	N/A	chr5:14487731-14492566:+	N/A	N/A	N/A	N/A	chr5:14488955-14489096	384	15	12	91	17
TRIOBP	5.704e-43	30	N/A	N/A	N/A	N/A	chr22:37750642-37750730:+	chr22:37713210-37713411:+	N/A	N/A	N/A	211	17	4	56	9
TRIP10	2.7526e-11	N/A	N	N	Y	N/A	chr19:6746178-6746196:+	N/A	chr19:6744995-6746177:+	N/A	N/A	82	4	2	56	2
TRIP11	1.8257e-27	N/A	N	N	Y	N/A	N/A	N/A	N/A	N/A	N/A	374	24	8	37	8
TRIP12	1	3	N/A	N/A	N/A	N/A	N/A	N/A	N/A	N/A	N/A	N/A	N/A	N/A	N/A	N/A	Canonical transcript not found for gene
TRIP13	0.056819	N/A	N/A	N/A	N/A	N/A	N/A	N/A	N/A	N/A	N/A	115	10	2	10	2
TRIP4	4.2173e-10	30	N	N	Y	chr15:64387965-64394006:+	N/A	chr15:64395398-64395531:+,chr15:64414085-64414211:+	chr15:64387965-64394006:+	N/A	N/A	28	2	1	2	1
TRIP6	5.2913e-08	N/A	N/A	N/A	N/A	N/A	chr7:100867911-100867988:+	N/A	chr7:100867607-100867910:+	N/A	N/A	111	7	6	7	6
TRIQK	0.35773	N/A	Y	N	N	N/A	N/A	N/A	N/A	N/A	N/A	318	25	14	114	60
TRIR	0.29449	N/A	N	N	Y	N/A	chr19:12731344-12731557:-	N/A	chr19:12731558-12734312:-	N/A	N/A	27	2	1	2	1
TRIT1	2.7872e-10	N/A	N	N	Y	chr1:39848098-39850122:-	chr1:39847548-39847656:-,chr1:39847548-39847747:-,chr1:39847986-39848097:-,chr1:39876062-39876132:-	chr1:39850119-39850261:-,chr1:39850123-39850261:-,chr1:39852731-39852876:-	chr1:39847748-39847985:-	N/A	N/A	N/A	N/A	N/A	N/A	N/A
TRMO	7.5307e-05	N/A	N/A	N/A	N/A	N/A	N/A	N/A	N/A	N/A	N/A	77	6	1	192	1
TRMT1	5.1707e-17	N/A	N	N	Y	chr19:13115467-13116145:-,chr19:13116053-13116186:-	chr19:13115626-13115768:-,chr19:13116146-13116431:-	N/A	N/A	chr19:13116054-13116185:-	N/A	129	10	7	58	15
TRMT10A	2.4525e-11	30	N/A	N/A	N/A	N/A	N/A	N/A	N/A	N/A	N/A	150	10	2	44	9
TRMT10B	3.148e-08	N/A	N	N	Y	chr9:37763866-37768075:+	chr9:37762543-37762685:+,chr9:37763629-37763865:+	N/A	chr9:37762118-37762542:+	N/A	N/A	77	7	2	23	2
TRMT10C	0.019181	N/A	N/A	N/A	N/A	N/A	N/A	N/A	N/A	N/A	N/A	148	12	6	16	8
TRMT11	6.8699e-09	N/A	N	N	Y	N/A	chr6:126006611-126006954:+,chr6:126008657-126008745:+	chr6:126009335-126009434:+	chr6:125999614-126006610:+,chr6:126008746-126011252:+	N/A	chr6:126006841-126006953	N/A	N/A	N/A	N/A	N/A
TRMT112	0.0061421	N/A	N/A	N/A	N/A	N/A	N/A	N/A	N/A	N/A	N/A	558	42	22	55	22
TRMT12	0.63621	N/A	Y	N	N	N/A	N/A	N/A	N/A	N/A	N/A	108	5	1	5	1
TRMT13	2.0624e-10	N/A	N/A	N/A	N/A	N/A	N/A	N/A	chr1:100144144-100148092:+	N/A	N/A	N/A	N/A	N/A	N/A	N/A
TRMT1L	0.30628	N/A	Y	N	N	N/A	N/A	N/A	N/A	N/A	N/A	241	19	16	19	16
TRMT2A	1.0024e-22	N/A	N/A	N/A	N/A	N/A	N/A	N/A	N/A	N/A	N/A	320	17	15	37	22
TRMT2B	N/A	N/A	Y	Y	N	N/A	N/A	N/A	N/A	N/A	N/A	801	60	21	80	30
TRMT5	3.1234e-10	N/A	N/A	N/A	N/A	N/A	N/A	N/A	N/A	N/A	N/A	106	5	3	14	3
TRMT6	0.00012649	N/A	N/A	N/A	N/A	N/A	N/A	N/A	N/A	N/A	N/A	128	12	4	44	4
TRMT61A	7.516e-05	N/A	N/A	N/A	N/A	N/A	N/A	N/A	N/A	N/A	N/A	95	7	1	7	1
TRMT61B	5.5012e-13	N/A	N/A	N/A	N/A	N/A	N/A	chr2:28851072-28851298:-	N/A	N/A	N/A	N/A	N/A	N/A	N/A	N/A
TRMT9B	0.0062394	N/A	N/A	N/A	N/A	N/A	N/A	N/A	N/A	N/A	N/A	493	31	4	82	19
TRMU	2.8114e-17	30	N	N	Y	N/A	N/A	chr22:46347373-46347495:+	chr22:46346545-46350345:+	N/A	N/A	51	4	1	77	3
TRNAU1AP	6.2455e-08	N/A	N/A	N/A	N/A	N/A	chr1:28561113-28561260:+	N/A	chr1:28560733-28561112:+	N/A	chr1:28561112-28561259	26	1	1	1	1
TRNP1	4.9433e-09	N/A	N/A	N/A	N/A	N/A	N/A	N/A	N/A	N/A	N/A	95	11	6	11	6
TRNT1	3.6366e-13	N/A	Y	N	Y	N/A	chr3:3136676-3136797:+,chr3:3149094-3149233:+	chr3:3140510-3140648:+,chr3:3146416-3146623:+,chr3:3146430-3146563:+,chr3:3146430-3146623:+	chr3:3144711-3146415:+	N/A	N/A	78	7	5	103	39
TRO	N/A	N/A	N	N	Y	N/A	N/A	N/A	N/A	N/A	N/A	99	5	1	116	14
TROAP	4.7562e-16	N/A	N	N	Y	N/A	chr12:49325501-49325658:+	N/A	N/A	N/A	N/A	100	1	1	28	3
TROVE2	N/A	N/A	Y	N	N	N/A	N/A	N/A	N/A	N/A	N/A	N/A	N/A	N/A	N/A	N/A
TRPA1	2.7043e-24	N/A	N/A	N/A	N/A	N/A	N/A	N/A	N/A	N/A	N/A	175	10	3	10	3
TRPC1	0.00027685	N/A	N/A	N/A	N/A	N/A	N/A	chr3:142736379-142736533:+	N/A	N/A	N/A	526	33	9	33	10
TRPC2	N/A	N/A	N/A	N/A	N/A	chr11:3636237-3637160:+	chr11:3635275-3635353:+	N/A	N/A	N/A	N/A	N/A	N/A	N/A	N/A	N/A
TRPC3	3.4207e-09	N/A	N/A	N/A	N/A	N/A	chr4:121930771-121930828:-	N/A	N/A	N/A	N/A	380	19	2	59	2
TRPC4	6.2853e-05	N/A	N/A	N/A	N/A	N/A	N/A	N/A	N/A	N/A	chr13:37763545-37763620	858	61	12	61	16
TRPC4AP	0.018684	N/A	N/A	N/A	N/A	N/A	N/A	N/A	N/A	N/A	chr20:35012598-35012785	26	3	2	3	2
TRPC5	N/A	N/A	N/A	N/A	N/A	N/A	N/A	N/A	N/A	N/A	N/A	919	47	2	47	2
TRPC5OS	N/A	N/A	N/A	N/A	N/A	N/A	N/A	N/A	N/A	N/A	N/A	619	36	5	54	7
TRPC6	6.5085e-08	N/A	N/A	N/A	N/A	N/A	N/A	N/A	N/A	N/A	N/A	504	33	1	33	1
TRPC7	0.0011747	N/A	N	Y	Y	chr5:136266437-136274656:-	chr5:136274657-136274837:-	chr5:136266220-136266436:-	N/A	N/A	N/A	N/A	N/A	N/A	N/A	N/A
TRPM1	7.0919e-27	30	N	N	Y	chr15:31062703-31063087:-	N/A	N/A	N/A	N/A	N/A	N/A	N/A	N/A	N/A	N/A
TRPM2	1.4278e-49	N/A	N	Y	N	N/A	N/A	N/A	chr21:44401898-44405138:+	N/A	N/A	445	43	6	63	6
TRPM3	0.89699	N/A	Y	N	N	N/A	N/A	N/A	N/A	N/A	N/A	N/A	N/A	N/A	N/A	N/A
TRPM4	2.0082e-31	N/A	N/A	N/A	N/A	N/A	N/A	N/A	N/A	N/A	N/A	75	4	2	7	3
TRPM7	1.7833e-17	N/A	N/A	N/A	N/A	N/A	N/A	chr15:50596255-50596381:-	chr15:50599247-50604865:-	N/A	chr15:50576774-50576821	264	17	13	17	13
TRPM8	2.9255e-23	N/A	N	N	Y	N/A	N/A	N/A	N/A	N/A	N/A	N/A	N/A	N/A	N/A	N/A
TRPS1	1	3	N/A	N/A	N/A	N/A	N/A	N/A	N/A	N/A	N/A	578	23	10	93	20
TRPT1	1.1786e-07	N/A	N/A	N/A	N/A	N/A	N/A	N/A	N/A	N/A	N/A	146	10	9	29	13
TRPV1	6.3449e-30	N/A	N	N	Y	N/A	N/A	chr17:3608427-3608565:-	N/A	N/A	N/A	275	19	2	108	2
TRPV2	5.4135e-12	N/A	N/A	N/A	N/A	N/A	N/A	N/A	N/A	N/A	N/A	370	25	16	25	16
TRPV3	2.6489e-28	N/A	N	N	Y	N/A	N/A	N/A	chr17:3524305-3526853:-	N/A	N/A	322	34	2	34	2
TRPV4	6.1123e-13	N/A	N	N	Y	N/A	N/A	N/A	N/A	N/A	N/A	83	4	1	9	1
TRPV6	8.4763e-05	N/A	N/A	N/A	N/A	N/A	N/A	N/A	N/A	N/A	N/A	109	7	1	14	1
TRRAP	1	1	Y	N	N	chr7:99030758-99030884:+	chr7:99030595-99030757:+	N/A	N/A	N/A	chr7:98964929-98965176	N/A	N/A	N/A	N/A	N/A
TRUB1	0.0027988	N/A	N/A	N/A	N/A	N/A	N/A	N/A	N/A	N/A	N/A	59	6	2	6	2
TRUB2	1.066e-08	N/A	N/A	N/A	N/A	N/A	N/A	N/A	N/A	N/A	N/A	39	1	1	1	1
TSACC	0.15497	N/A	N/A	N/A	N/A	N/A	N/A	N/A	N/A	N/A	N/A	207	16	3	58	10
TSBP1	1.6148e-05	N/A	N	Y	N	N/A	N/A	N/A	N/A	N/A	N/A	N/A	N/A	N/A	N/A	N/A
TSBP1-AS1	N/A	N/A	N/A	N/A	N/A	N/A	chr6:32405454-32405557:+	chr6:32262612-32262809:+	N/A	N/A	N/A	N/A	N/A	N/A	N/A	N/A
TSC1	1	3	Y	N	Y	N/A	chr9:132924815-132924939:-	chr9:132904411-132904454:-,chr9:132921363-132921436:-	N/A	N/A	N/A	234	20	13	96	33
TSC2	1	3	N	N	Y	chr16:2082559-2083694:+,chr16:2084703-2084950:+	chr16:2060953-2061039:+,chr16:2068558-2068776:+	chr16:2062972-2063053:+	chr16:2055520-2055979:+,chr16:2062601-2064271:+,chr16:2071935-2072200:+	N/A	N/A	N/A	N/A	N/A	N/A	N/A
TSC22D1	1	N/A	N	Y	Y	N/A	N/A	N/A	chr13:44539937-44573162:-	N/A	N/A	256	8	3	64	27
TSC22D2	1	N/A	Y	N	Y	N/A	chr3:150438198-150438354:+	N/A	N/A	N/A	N/A	N/A	N/A	N/A	N/A	N/A
TSC22D3	N/A	N/A	N/A	N/A	N/A	N/A	N/A	N/A	N/A	N/A	N/A	368	18	5	157	27
TSC22D4	0.94448	N/A	Y	N	N	N/A	N/A	N/A	chr7:100477463-100478793:-	N/A	N/A	690	31	25	50	27
TSEN15	0.02955	N/A	N	N	Y	N/A	chr1:184070616-184070732:+,chr1:184072051-184072194:+	chr1:184054361-184054435:+,chr1:184112865-184112960:+	chr1:184051891-184054360:+	N/A	N/A	105	7	2	7	3
TSEN2	7.6736e-17	30	N/A	N/A	N/A	N/A	chr3:12532662-12532773:+	N/A	N/A	N/A	N/A	418	29	9	42	14
TSEN34	6.5744e-08	N/A	N/A	N/A	N/A	N/A	N/A	N/A	N/A	N/A	N/A	N/A	N/A	N/A	N/A	N/A	Canonical transcript not found for gene
TSEN54	2.7307e-19	30	N	N	Y	N/A	N/A	N/A	chr17:75521511-75522006:+	N/A	N/A	N/A	N/A	N/A	N/A	N/A
TSFM	1.8489e-09	N/A	N	N	Y	N/A	chr12:57783941-57784170:+	N/A	N/A	N/A	N/A	N/A	N/A	N/A	N/A	N/A
TSG101	0.11868	N/A	N/A	N/A	N/A	N/A	chr11:18480485-18480635:-	N/A	N/A	N/A	N/A	126	16	13	16	13
TSGA10	0.0094321	N/A	N/A	N/A	N/A	chr2:99127177-99141082:-	N/A	chr2:99020280-99020482:-,chr2:99154291-99154427:-	N/A	N/A	N/A	870	41	10	67	14
TSGA10IP	1.906e-23	N/A	N	N	Y	chr11:65945867-65946879:+	N/A	N/A	N/A	N/A	N/A	N/A	N/A	N/A	N/A	N/A
TSGA13	1.8693e-13	N/A	N/A	N/A	N/A	N/A	N/A	N/A	N/A	N/A	N/A	457	31	2	77	5
TSHR	7.345e-14	N/A	N	N	Y	N/A	N/A	N/A	N/A	N/A	N/A	156	7	1	23	1
TSHZ1	1	N/A	Y	N	N	N/A	N/A	N/A	N/A	N/A	N/A	348	12	2	82	25
TSHZ2	0.9993	N/A	N/A	N/A	N/A	N/A	N/A	N/A	N/A	N/A	N/A	936	71	17	93	18
TSHZ3	1	N/A	N/A	N/A	N/A	N/A	N/A	chr19:31204956-31205078:-	N/A	N/A	N/A	217	7	2	7	2
TSIX	N/A	N/A	N	Y	N	N/A	N/A	N/A	N/A	N/A	N/A	N/A	N/A	N/A	N/A	N/A
TSKU	0.16562	N/A	N/A	N/A	N/A	N/A	N/A	N/A	N/A	N/A	N/A	N/A	N/A	N/A	N/A	N/A	Canonical transcript not found for gene
TSLP	5.9067e-05	N/A	N/A	N/A	N/A	N/A	N/A	N/A	N/A	N/A	N/A	N/A	N/A	N/A	N/A	N/A	Canonical transcript not found for gene
TSN	0.99971	N/A	N	N	Y	chr2:121755954-121757239:+	N/A	chr2:121757240-121757333:+,chr2:121757240-121757434:+,chr2:121761409-121761524:+	N/A	N/A	chr2:121758372-121758579	129	13	5	52	7
TSNARE1	3.4365e-13	N/A	N/A	N/A	N/A	N/A	N/A	N/A	N/A	N/A	N/A	N/A	N/A	N/A	N/A	N/A	Canonical transcript not found for gene
TSNAX	0.46063	N/A	N/A	N/A	N/A	N/A	chr1:231774639-231774817:+	chr1:231617953-231618059:+,chr1:231749926-231750076:+	chr1:231626935-231693829:+	N/A	N/A	142	6	4	13	5
TSNAX-DISC1	N/A	N/A	N/A	N/A	N/A	N/A	chr1:231774639-231774817:+	chr1:231617953-231618059:+,chr1:231749926-231750076:+	chr1:231626935-231693829:+	N/A	N/A	158	7	4	7	4
TSNAXIP1	1.6137e-31	N/A	N	N	Y	N/A	N/A	N/A	N/A	N/A	N/A	45	5	1	71	2
TSPAN1	3.5992e-07	N/A	N/A	N/A	N/A	N/A	N/A	N/A	N/A	N/A	N/A	464	34	7	34	7
TSPAN10	0.00026706	N/A	N	N	Y	N/A	N/A	N/A	N/A	N/A	N/A	N/A	N/A	N/A	N/A	N/A
TSPAN11	5.9783e-08	N/A	N/A	N/A	N/A	N/A	N/A	N/A	N/A	N/A	N/A	N/A	N/A	N/A	N/A	N/A	Canonical transcript not found for gene
TSPAN12	0.14188	N/A	N	N	Y	N/A	chr7:120814005-120814247:-	N/A	N/A	N/A	N/A	395	25	17	58	32
TSPAN13	0.00045223	N/A	N/A	N/A	N/A	N/A	N/A	N/A	N/A	N/A	N/A	213	11	1	11	1
TSPAN14	0.093819	N/A	Y	N	N	N/A	N/A	N/A	N/A	N/A	N/A	223	4	2	56	19
TSPAN15	0.00054073	N/A	N/A	N/A	N/A	N/A	N/A	N/A	chr10:69495690-69498208:+	N/A	N/A	130	6	5	6	5
TSPAN16	9.8496e-07	N/A	N	N	Y	N/A	N/A	N/A	N/A	N/A	N/A	N/A	N/A	N/A	N/A	N/A
TSPAN17	1.3042e-10	N/A	Y	N	N	chr5:176647714-176651615:+	N/A	N/A	N/A	N/A	N/A	132	7	3	11	4
TSPAN18	0.019956	N/A	N	Y	N	N/A	N/A	N/A	N/A	N/A	N/A	565	22	12	45	24
TSPAN19	2.9533e-07	N/A	N	N	Y	N/A	chr12:85024652-85024772:-	chr12:85027899-85028023:-	chr12:85017594-85019625:-	N/A	N/A	N/A	N/A	N/A	N/A	N/A
TSPAN3	0.41229	N/A	Y	N	N	N/A	N/A	N/A	N/A	N/A	chr15:77047096-77047218	155	8	3	76	3
TSPAN31	0.00073197	N/A	N	N	Y	N/A	chr12:57746350-57746448:+	N/A	chr12:57746257-57746592:+	chr12:57746258-57746591:+	N/A	116	8	6	32	9
TSPAN32	1.5907e-16	N/A	N	N	Y	chr11:2313709-2314484:+	chr11:2317346-2317525:+	N/A	N/A	N/A	N/A	137	9	1	37	1
TSPAN33	4.2018e-05	N/A	N/A	N/A	N/A	N/A	N/A	N/A	N/A	N/A	N/A	274	11	6	11	6
TSPAN4	7.2541e-16	N/A	N/A	N/A	N/A	N/A	N/A	N/A	N/A	N/A	N/A	181	14	3	160	22
TSPAN5	0.99865	N/A	N	N	Y	N/A	chr4:98484399-98484598:-	N/A	chr4:98478747-98482004:-	N/A	N/A	385	23	18	80	21
TSPAN6	N/A	N/A	N/A	N/A	N/A	N/A	N/A	N/A	N/A	N/A	N/A	112	8	3	42	3
TSPAN7	N/A	1	N	N	Y	N/A	N/A	N/A	N/A	N/A	chrX:38565131-38565148	177	8	1	8	1
TSPAN8	0.00027656	N/A	N/A	N/A	N/A	N/A	N/A	N/A	N/A	N/A	N/A	179	11	7	48	10
TSPAN9	0.0029193	N/A	N	N	Y	N/A	chr12:3206280-3206418:+	N/A	N/A	N/A	N/A	N/A	N/A	N/A	N/A	N/A
TSPEAR	9.8848e-23	30	N	Y	Y	N/A	N/A	N/A	N/A	N/A	N/A	N/A	N/A	N/A	N/A	N/A
TSPEAR-AS2	N/A	N/A	N/A	N/A	N/A	N/A	N/A	chr21:44518259-44518332:+	N/A	N/A	N/A	N/A	N/A	N/A	N/A	N/A
TSPO	1.7745e-07	N/A	N/A	N/A	N/A	N/A	N/A	N/A	N/A	N/A	N/A	75	5	3	36	7
TSPOAP1	4.8301e-08	N/A	N	Y	N	N/A	N/A	N/A	N/A	N/A	chr17:58313155-58313198,chr17:58324631-58324685	875	45	9	45	9
TSPOAP1-AS1	N/A	N/A	N/A	N/A	N/A	N/A	N/A	chr17:58339243-58339447:+,chr17:58346280-58346343:+	N/A	N/A	N/A	N/A	N/A	N/A	N/A	N/A
TSPYL1	0.00013518	N/A	N/A	N/A	N/A	N/A	N/A	N/A	N/A	N/A	N/A	73	4	4	4	4
TSPYL2	N/A	N/A	N	N	Y	N/A	N/A	N/A	N/A	N/A	N/A	132	11	5	11	5
TSPYL5	N/A	N/A	N/A	N/A	N/A	N/A	N/A	N/A	N/A	N/A	N/A	84	4	2	4	2
TSR1	3.3044e-24	N/A	N/A	N/A	N/A	chr17:2335731-2336330:-	N/A	chr17:2336037-2336140:-	N/A	N/A	N/A	1080	70	9	70	10
TSR2	N/A	N/A	N/A	N/A	N/A	N/A	N/A	N/A	N/A	N/A	N/A	18	2	1	2	1
TSR3	1.9541e-13	N/A	N/A	N/A	N/A	N/A	N/A	chr16:1349889-1349952:-	N/A	N/A	N/A	74	3	2	3	2
TSSC2	N/A	N/A	N/A	N/A	N/A	chr11:3402953-3403592:+,chr11:3406716-3407621:+	chr11:3402915-3402952:+,chr11:3402915-3402956:+	chr11:3397117-3397406:+	N/A	chr11:3406717-3407620:+	N/A	N/A	N/A	N/A	N/A	N/A
TSSC4	0.064321	N/A	Y	N	N	N/A	N/A	N/A	N/A	N/A	N/A	229	19	10	112	29
TSSK1B	0.030429	N/A	N/A	N/A	N/A	N/A	N/A	N/A	N/A	N/A	N/A	150	8	1	8	1
TSSK2	0.077867	N/A	N/A	N/A	N/A	N/A	N/A	N/A	N/A	N/A	N/A	92	9	2	9	2
TSSK3	2.4985e-05	N/A	N/A	N/A	N/A	N/A	N/A	N/A	N/A	N/A	N/A	163	9	1	13	1
TST	1.2371e-09	N/A	N/A	N/A	N/A	N/A	N/A	N/A	N/A	N/A	N/A	69	2	1	46	15
TSTA3	N/A	N/A	N	N	Y	N/A	N/A	N/A	N/A	N/A	N/A	87	7	2	65	7
TSTD1	0.10178	N/A	N/A	N/A	N/A	N/A	N/A	chr1:161022750-161022827:-	N/A	N/A	N/A	75	5	2	15	2
TSTD2	2.0075e-08	N/A	N	N	Y	chr9:97625998-97627305:-	N/A	N/A	N/A	N/A	N/A	176	11	5	11	5
TSTD3	0.016881	N/A	N/A	N/A	N/A	N/A	N/A	N/A	N/A	N/A	N/A	470	26	1	26	1
TTBK1	0.97199	N/A	N/A	N/A	N/A	N/A	N/A	N/A	N/A	N/A	chr6:43247162-43247398	282	12	4	23	4
TTBK2	1	N/A	Y	N	N	N/A	N/A	N/A	N/A	N/A	chr15:42871120-42871157	408	23	9	41	11
TTC1	2.5422e-06	N/A	N/A	N/A	N/A	N/A	N/A	N/A	N/A	N/A	N/A	84	3	2	7	4
TTC12	2.9007e-13	N/A	N	N	Y	N/A	N/A	N/A	N/A	N/A	chr11:113349316-113349419	105	6	3	91	13
TTC13	3.2363e-05	N/A	N	N	Y	N/A	chr1:230956421-230956560:-	N/A	N/A	N/A	chr1:230936158-230936264	31	3	3	4	4
TTC14	5.5572e-19	N/A	N	N	Y	chr3:180608272-180608700:+	N/A	N/A	N/A	N/A	N/A	99	3	2	29	3
TTC17	0.97223	N/A	N	N	Y	N/A	chr11:43370079-43370385:+	N/A	N/A	N/A	chr11:43360622-43360697	N/A	N/A	N/A	N/A	N/A
TTC19	1.5422e-09	30	N	N	Y	N/A	N/A	N/A	N/A	N/A	N/A	N/A	N/A	N/A	N/A	N/A
TTC21A	4.5319e-32	N/A	N	N	Y	chr3:39137254-39137485:+	chr3:39110029-39110233:+,chr3:39131606-39131646:+	chr3:39126261-39126390:+	chr3:39135175-39136329:+,chr3:39135175-39136399:+	N/A	chr3:39127536-39127592	N/A	N/A	N/A	N/A	N/A
TTC21B	5.2851e-25	30	N	Y	Y	N/A	chr2:165862944-165863065:-,chr2:165864984-165865077:-	N/A	N/A	N/A	N/A	N/A	N/A	N/A	N/A	N/A
TTC23	1.282e-20	N/A	Y	N	Y	N/A	N/A	N/A	N/A	N/A	N/A	841	55	28	134	66
TTC23L	5.5855e-13	N/A	N/A	N/A	N/A	N/A	N/A	chr5:34845487-34845673:+	N/A	N/A	N/A	103	9	1	15	2
TTC25	N/A	N/A	N	N	Y	N/A	N/A	N/A	N/A	N/A	N/A	107	5	1	5	1
TTC26	5.261e-07	N/A	N	N	Y	N/A	N/A	N/A	N/A	N/A	chr7:139141907-139142100	80	12	3	13	4
TTC27	3.8474e-12	N/A	N	N	Y	N/A	chr2:32766468-32766549:+,chr2:32780054-32780112:+	N/A	N/A	N/A	chr2:32812758-32812839	243	20	7	26	9
TTC28	1	N/A	N	Y	N	N/A	N/A	N/A	N/A	N/A	N/A	N/A	N/A	N/A	N/A	N/A
TTC28-AS1	N/A	N/A	N/A	N/A	N/A	chr22:27919546-27922017:+,chr22:27998839-27999429:+	chr22:27935151-27935230:+,chr22:27994473-27994653:+,chr22:27997986-27998838:+,chr22:27998604-27998838:+	chr22:27919723-27919966:+,chr22:27922018-27922178:+	N/A	N/A	N/A	N/A	N/A	N/A	N/A	N/A
TTC29	2.5178e-05	N/A	N	N	Y	N/A	N/A	N/A	N/A	N/A	N/A	227	15	2	51	7
TTC3	1.3832e-29	N/A	N	Y	N	N/A	N/A	N/A	N/A	N/A	N/A	234	11	8	305	15
TTC30A	1.2369e-09	N/A	N/A	N/A	N/A	N/A	N/A	N/A	N/A	N/A	N/A	41	4	1	4	1
TTC31	1.1004e-20	N/A	N/A	N/A	N/A	chr2:74483411-74490243:+,chr2:74491667-74492003:+	N/A	chr2:74490025-74490127:+	chr2:74483411-74490243:+,chr2:74491667-74492003:+	N/A	N/A	15	1	1	1	1
TTC32	2.6664e-06	N/A	N/A	N/A	N/A	N/A	N/A	N/A	N/A	N/A	N/A	129	9	3	36	14
TTC33	2.9404e-05	N/A	N/A	N/A	N/A	N/A	N/A	N/A	N/A	N/A	N/A	139	10	5	10	6
TTC36	3.772e-07	N/A	N	N	Y	N/A	chr11:118532097-118532461:+,chr11:118532410-118532461:+	N/A	chr11:118531872-118532096:+,chr11:118531872-118532409:+	N/A	N/A	N/A	N/A	N/A	N/A	N/A
TTC37	9.3536e-33	30	Y	N	Y	N/A	N/A	N/A	N/A	N/A	N/A	299	14	11	38	19
TTC38	1.2882e-21	N/A	N	N	Y	N/A	chr22:46269142-46269289:+,chr22:46281971-46282151:+,chr22:46292203-46292328:+	N/A	N/A	N/A	N/A	32	1	1	2	1
TTC39A	1.5553e-08	N/A	N	Y	N	N/A	N/A	N/A	N/A	N/A	N/A	N/A	N/A	N/A	N/A	N/A
TTC39C	0.77664	N/A	N	Y	N	N/A	N/A	N/A	N/A	N/A	N/A	118	3	1	59	9
TTC4	1.1908e-06	N/A	N/A	N/A	N/A	chr1:54641963-54651948:+	chr1:54659115-54659189:+	chr1:54670497-54670576:+,chr1:54670499-54670576:+,chr1:54679891-54680045:+,chr1:54709014-54709076:+	chr1:54641969-54651843:+,chr1:54673806-54673999:+	chr1:54731551-54731653:+	chr1:54722310-54722361	N/A	N/A	N/A	N/A	N/A
TTC41P	N/A	N/A	N/A	N/A	N/A	N/A	chr12:103844511-103844649:-	N/A	N/A	N/A	N/A	N/A	N/A	N/A	N/A	N/A
TTC6	2.1135e-34	N/A	N	N	Y	N/A	N/A	N/A	chr14:37682965-37696694:+	N/A	N/A	N/A	N/A	N/A	N/A	N/A
TTC7A	8.8944e-37	30	N	N	Y	N/A	chr2:46951602-46951733:+,chr2:46958495-46958552:+,chr2:47023408-47023465:+	chr2:47021862-47021979:+,chr2:47046315-47046431:+	N/A	N/A	chr2:46958495-46958552	318	25	13	54	17
TTC7B	0.99999	N/A	N	N	Y	N/A	chr14:90602006-90602200:-	N/A	N/A	N/A	chr14:90588407-90588546,chr14:90653001-90653103,chr14:90717496-90717647	135	3	1	24	1
TTC8	5.2419e-08	30	N	N	Y	N/A	chr14:88836908-88837066:+	N/A	N/A	N/A	N/A	46	3	1	52	4
TTC9	0.0039879	N/A	N/A	N/A	N/A	N/A	N/A	N/A	N/A	N/A	N/A	214	8	5	8	5
TTC9C	0.0012284	N/A	Y	N	Y	N/A	N/A	N/A	N/A	N/A	N/A	363	20	14	64	23
TTF1	3.176e-17	N/A	N/A	N/A	N/A	chr9:132388229-132390603:-	N/A	N/A	N/A	N/A	N/A	58	2	2	15	2
TTI1	3.3389e-11	N/A	Y	N	N	N/A	N/A	N/A	N/A	N/A	N/A	94	7	5	20	11
TTI2	0.00014488	N/A	Y	N	N	N/A	N/A	N/A	N/A	N/A	N/A	619	35	4	59	13
TTK	7.4196e-08	N/A	N/A	N/A	N/A	N/A	N/A	N/A	N/A	N/A	N/A	67	4	2	68	5
TTL	0.99913	N/A	N/A	N/A	N/A	N/A	N/A	N/A	N/A	N/A	chr2:112483804-112484039	189	4	1	4	1
TTLL1	4.1262e-08	N/A	N	N	Y	chr22:43068591-43069603:-	chr22:43070171-43070242:-	N/A	N/A	N/A	N/A	204	15	9	17	10
TTLL10	6.1802e-21	N/A	N	Y	Y	N/A	N/A	N/A	N/A	N/A	N/A	N/A	N/A	N/A	N/A	N/A
TTLL11	3.4133e-09	N/A	N	N	Y	N/A	N/A	N/A	chr9:121974115-121974883:-	N/A	N/A	N/A	N/A	N/A	N/A	N/A
TTLL12	3.5109e-28	N/A	N/A	N/A	N/A	N/A	N/A	N/A	N/A	N/A	N/A	65	6	4	31	4
TTLL13P	1.4501e-24	N/A	N	N	Y	N/A	N/A	chr15:90262492-90262669:+	chr15:90257723-90258182:+	chr15:90257724-90258181:+	N/A	N/A	N/A	N/A	N/A	N/A
TTLL2	1.302e-05	N/A	N	N	Y	N/A	N/A	N/A	N/A	N/A	N/A	N/A	N/A	N/A	N/A	N/A
TTLL3	1.0144e-18	N/A	N	N	Y	chr3:9827073-9828959:+,chr3:9833246-9834426:+	chr3:9799879-9800067:+,chr3:9810621-9810709:+,chr3:9818555-9818920:+,chr3:9834427-9834503:+	chr3:9816074-9816202:+,chr3:9817645-9817759:+,chr3:9825800-9825948:+,chr3:9827215-9827240:+	chr3:9813346-9818554:+,chr3:9816203-9818554:+,chr3:9817760-9818554:+	chr3:9817761-9818553:+,chr3:9827074-9827213:+	N/A	N/A	N/A	N/A	N/A	N/A
TTLL4	3.3807e-16	N/A	N/A	N/A	N/A	N/A	N/A	N/A	N/A	N/A	N/A	380	35	24	62	33
TTLL5	1.2848e-30	30	Y	N	N	N/A	chr14:75986126-75986282:+	chr14:76038079-76038149:+	N/A	N/A	chr14:75681709-75681778,chr14:75703471-75703597,chr14:75729854-75729914	237	16	4	32	5
TTLL6	1.7905e-17	N/A	N	N	Y	N/A	N/A	N/A	N/A	N/A	N/A	N/A	N/A	N/A	N/A	N/A
TTLL7	0.0047091	N/A	Y	N	Y	N/A	chr1:83882669-83882787:-,chr1:83887177-83887284:-,chr1:83933608-83933766:-	chr1:83879893-83879983:-,chr1:83885076-83885094:-	chr1:83882788-83882962:-,chr1:83906524-83907455:-	N/A	N/A	378	24	15	60	18
TTLL9	2.1028e-10	N/A	N	N	Y	chr20:31870954-31871121:+	chr20:31938159-31938263:+,chr20:31938182-31938263:+	chr20:31884021-31884102:+,chr20:31919864-31919932:+	N/A	N/A	N/A	N/A	N/A	N/A	N/A	N/A
TTN	1.3925e-89	3	N	Y	N	N/A	N/A	N/A	N/A	N/A	N/A	225	10	4	45	4
TTN-AS1	N/A	N/A	N/A	N/A	N/A	chr2:178539891-178540106:+,chr2:178583922-178584572:+	chr2:178535732-178535828:+,chr2:178537361-178537447:+,chr2:178538698-178539890:+,chr2:178583713-178583921:+,chr2:178591139-178591314:+,chr2:178598556-178598673:+,chr2:178608167-178608266:+	chr2:178528724-178528813:+,chr2:178536879-178537228:+,chr2:178538230-178538359:+,chr2:178571300-178571449:+,chr2:178586611-178586841:+,chr2:178613212-178613311:+	chr2:178535829-178537360:+,chr2:178599751-178600475:+,chr2:178600668-178604730:+	N/A	N/A	N/A	N/A	N/A	N/A	N/A
TTPAL	3.594e-05	N/A	N/A	N/A	N/A	N/A	N/A	N/A	N/A	N/A	N/A	133	7	6	16	11
TTR	0.01296	N/A	N/A	N/A	N/A	N/A	N/A	N/A	N/A	N/A	N/A	177	9	1	22	2
TTTY14	N/A	N/A	N/A	N/A	N/A	N/A	N/A	chrY:18912368-18912482:-,chrY:18933357-18933475:-,chrY:19068724-19068798:-	N/A	N/A	N/A	N/A	N/A	N/A	N/A	N/A
TTTY15	N/A	N/A	N/A	N/A	N/A	N/A	N/A	N/A	chrY:12686607-12687463:+	N/A	N/A	N/A	N/A	N/A	N/A	N/A
TTTY9A	N/A	N/A	N/A	N/A	N/A	N/A	chrY:18588131-18588244:-,chrY:18732159-18732272:+	N/A	N/A	N/A	N/A	N/A	N/A	N/A	N/A	N/A
TTTY9B	N/A	N/A	N/A	N/A	N/A	N/A	chrY:18588131-18588244:-,chrY:18732159-18732272:+	N/A	N/A	N/A	N/A	N/A	N/A	N/A	N/A	N/A
TTYH1	2.0358e-07	N/A	N	N	Y	chr19:54419543-54421276:+	N/A	chr19:54421277-54421388:+	N/A	N/A	N/A	N/A	N/A	N/A	N/A	N/A
TTYH2	3.9495e-12	N/A	N	N	Y	N/A	N/A	N/A	N/A	N/A	N/A	N/A	N/A	N/A	N/A	N/A
TTYH3	0.0058612	N/A	N/A	N/A	N/A	N/A	N/A	N/A	N/A	N/A	chr7:2632441-2632632	170	3	3	36	5
TUB	1.6347e-05	N/A	N	Y	N	N/A	N/A	N/A	N/A	N/A	N/A	149	3	2	26	3
TUBA1A	0.99979	0	N/A	N/A	N/A	N/A	N/A	N/A	N/A	N/A	N/A	N/A	N/A	N/A	N/A	N/A	Canonical transcript not found for gene
TUBA1B	1	N/A	N	N	Y	N/A	N/A	N/A	chr12:49130403-49131297:-	N/A	N/A	95	6	5	53	8
TUBA1C	0.0629	N/A	N	N	Y	N/A	N/A	N/A	N/A	N/A	N/A	275	11	6	13	7
TUBA3C	3.5927e-06	N/A	N/A	N/A	N/A	N/A	N/A	N/A	N/A	N/A	N/A	77	6	1	6	1
TUBA3D	2.6336e-06	N/A	N/A	N/A	N/A	N/A	N/A	N/A	N/A	N/A	N/A	81	6	1	6	1
TUBA3E	8.9739e-05	N/A	N/A	N/A	N/A	N/A	N/A	N/A	N/A	N/A	N/A	79	6	1	6	1
TUBA3FP	N/A	N/A	N/A	N/A	N/A	N/A	N/A	chr22:21013042-21013184:-	N/A	N/A	N/A	N/A	N/A	N/A	N/A	N/A
TUBA4A	8.4542e-05	N/A	N/A	N/A	N/A	N/A	N/A	N/A	N/A	N/A	N/A	60	4	4	91	9
TUBA8	6.7138e-08	N/A	N/A	N/A	N/A	N/A	N/A	N/A	N/A	N/A	N/A	57	2	1	72	5
TUBAL3	0.0014748	N/A	N/A	N/A	N/A	N/A	N/A	N/A	N/A	N/A	N/A	N/A	N/A	N/A	N/A	N/A	Canonical transcript not found for gene
TUBB	1	N/A	N/A	N/A	N/A	N/A	N/A	N/A	chr6:30723029-30723938:+	N/A	chr6:30720856-30721124	155	8	5	85	23
TUBB1	4.4225e-13	N/A	N/A	N/A	N/A	N/A	N/A	N/A	N/A	N/A	N/A	269	19	5	19	5
TUBB2A	0.99392	N/A	N/A	N/A	N/A	N/A	N/A	N/A	N/A	N/A	chr6:3156842-3156895	N/A	N/A	N/A	N/A	N/A
TUBB2B	0.99983	N/A	N/A	N/A	N/A	N/A	N/A	N/A	N/A	N/A	N/A	110	8	7	8	7
TUBB3	0.042291	0	N	N	Y	N/A	chr16:89878461-89878627:+	N/A	chr16:89923459-89931800:+	N/A	N/A	N/A	N/A	N/A	N/A	N/A
TUBB4A	0.60434	0	N	N	Y	N/A	N/A	N/A	N/A	N/A	N/A	N/A	N/A	N/A	N/A	N/A
TUBB4B	0.99971	N/A	N/A	N/A	N/A	N/A	N/A	N/A	N/A	N/A	N/A	74	6	2	6	2
TUBB6	0.0057583	N/A	N	N	Y	N/A	N/A	N/A	N/A	N/A	N/A	52	2	1	9	4
TUBB8	1.305e-07	N/A	N	N	Y	chr10:48115-48424:-	chr10:48425-48725:-	N/A	N/A	N/A	N/A	351	23	1	84	1
TUBBP5	N/A	N/A	N/A	N/A	N/A	chr9:138175902-138176206:+	N/A	N/A	chr9:138150309-138174045:+	N/A	N/A	N/A	N/A	N/A	N/A	N/A
TUBD1	7.9851e-09	N/A	Y	N	Y	N/A	N/A	N/A	N/A	N/A	N/A	286	24	6	69	10
TUBE1	1.3088e-05	N/A	N	N	Y	N/A	N/A	chr6:112084189-112084246:-	chr6:112076172-112076321:-	N/A	N/A	N/A	N/A	N/A	N/A	N/A
TUBG1	0.31647	N/A	N/A	N/A	N/A	N/A	N/A	N/A	N/A	N/A	N/A	55	6	3	6	4
TUBG2	1.3766e-09	N/A	N/A	N/A	N/A	N/A	N/A	N/A	N/A	N/A	N/A	220	17	8	17	8
TUBGCP2	5.6337e-11	N/A	Y	N	Y	N/A	N/A	N/A	chr10:133283185-133283881:-	N/A	N/A	40	2	2	195	19
TUBGCP3	0.67024	N/A	Y	N	Y	N/A	N/A	N/A	N/A	N/A	chr13:112521227-112521640	173	11	5	14	6
TUBGCP4	5.696e-08	N/A	Y	N	Y	N/A	chr15:43399112-43399174:+,chr15:43403683-43403842:+	N/A	N/A	N/A	N/A	240	14	7	15	8
TUBGCP5	6.783e-20	N/A	N	N	Y	N/A	chr15:22995099-22995240:-,chr15:22996845-22996958:-	N/A	N/A	N/A	N/A	26	2	1	2	1
TUBGCP6	1.4869e-51	30	N/A	N/A	N/A	N/A	N/A	N/A	N/A	N/A	N/A	564	42	20	42	20
TUFM	0.00045891	30	N/A	N/A	N/A	N/A	N/A	N/A	N/A	N/A	N/A	79	3	2	3	2
TUFT1	2.9841e-10	N/A	N/A	N/A	N/A	N/A	N/A	N/A	N/A	N/A	N/A	58	7	3	7	4
TUG1	N/A	N/A	N/A	N/A	N/A	chr22:30971780-30972854:+,chr22:30971780-30972923:+,chr22:30972173-30972854:+	chr22:30972048-30972172:+	N/A	chr22:30973588-30975169:+	N/A	N/A	N/A	N/A	N/A	N/A	N/A
TULP3	1.2493e-09	N/A	N/A	N/A	N/A	N/A	chr12:2930906-2930939:+	chr12:2885162-2885534:+,chr12:2885263-2885534:+,chr12:2885283-2885492:+,chr12:2885283-2885534:+,chr12:2920763-2920922:+,chr12:2930248-2930345:+,chr12:2933418-2933530:+,chr12:2937631-2937729:+	N/A	N/A	chr12:2934009-2934196	57	7	1	17	1
TULP4	1	N/A	Y	N	N	N/A	N/A	chr6:158489588-158489732:+	N/A	N/A	N/A	1552	96	39	96	39
TUNAR	N/A	N/A	N/A	N/A	N/A	N/A	N/A	N/A	N/A	N/A	N/A	445	24	9	58	12
TUSC1	7.1595e-07	N/A	N/A	N/A	N/A	N/A	N/A	N/A	N/A	N/A	N/A	119	6	3	6	3
TUSC2	0.0092486	N/A	N	N	Y	N/A	chr3:50327028-50327219:-,chr3:50327028-50327224:-,chr3:50327038-50327219:-	N/A	N/A	N/A	chr3:50327492-50327570	124	10	10	12	12
TUSC3	5.0694e-15	30	N/A	N/A	N/A	N/A	N/A	N/A	chr8:15673837-15743537:+	N/A	N/A	168	10	5	13	8
TUSC7	N/A	N/A	N	Y	N	N/A	N/A	N/A	N/A	N/A	N/A	N/A	N/A	N/A	N/A	N/A
TUT1	6.1347e-06	N/A	N	N	Y	N/A	N/A	N/A	N/A	N/A	N/A	N/A	N/A	N/A	N/A	N/A
TUT4	1	N/A	N/A	N/A	N/A	N/A	N/A	chr1:52497006-52497183:-	N/A	N/A	chr1:52449902-52450059	255	10	6	40	10
TUT7	1	N/A	N/A	N/A	N/A	N/A	N/A	N/A	N/A	N/A	chr9:86324362-86324524,chr9:86326371-86326491	171	14	9	176	10
TVP23A	4.2627e-05	N/A	N	N	Y	N/A	chr16:10766038-10766153:-	chr16:10774952-10775096:-,chr16:10774952-10775547:-,chr16:10800297-10800338:-,chr16:10808537-10808606:-	N/A	N/A	N/A	301	15	1	15	1
TVP23B	0.90883	N/A	N	N	Y	N/A	N/A	N/A	N/A	N/A	N/A	111	9	6	111	10
TVP23C	2.706e-05	N/A	N	N	Y	chr17:15547149-15553764:-	chr17:15540433-15540561:-	chr17:15440208-15440285:-,chr17:15553685-15553829:-,chr17:15553765-15553829:-	N/A	N/A	N/A	139	11	7	107	8
TVP23C-CDRT4	7.2016e-06	N/A	N/A	N/A	N/A	chr17:15547149-15553764:-	chr17:15540433-15540561:-	chr17:15440208-15440285:-,chr17:15553685-15553829:-,chr17:15553765-15553829:-	N/A	N/A	N/A	113	10	7	10	7
TWF1	0.8525	N/A	N	N	Y	N/A	chr12:43804176-43804240:-	N/A	N/A	N/A	N/A	130	5	1	38	1
TWF2	0.94641	N/A	N/A	N/A	N/A	N/A	N/A	N/A	N/A	N/A	N/A	142	6	3	6	3
TWIST1	0.0067806	3	N/A	N/A	N/A	N/A	N/A	N/A	N/A	N/A	N/A	315	6	1	6	1
TWNK	1.2032e-06	N/A	N	N	Y	chr10:100990664-100990868:+	N/A	N/A	N/A	N/A	N/A	668	49	28	80	29
TWSG1	0.0014096	N/A	N	N	Y	N/A	N/A	N/A	N/A	N/A	N/A	185	10	10	10	10
TXLNA	1	N/A	N/A	N/A	N/A	N/A	N/A	N/A	N/A	N/A	N/A	134	8	6	29	14
TXLNB	6.4687e-07	N/A	N/A	N/A	N/A	N/A	N/A	N/A	N/A	N/A	N/A	92	7	2	7	2
TXLNG	N/A	N/A	N/A	N/A	N/A	N/A	N/A	N/A	N/A	N/A	chrX:16838732-16838877	22	3	1	8	1
TXLNGY	N/A	N/A	N/A	N/A	N/A	chrY:19567483-19587209:+	chrY:19591780-19591959:+,chrY:19591920-19591959:+	chrY:19590083-19590423:+,chrY:19598552-19598639:+	chrY:19587508-19589520:+,chrY:19589613-19591779:+	N/A	N/A	N/A	N/A	N/A	N/A	N/A
TXN2	0.00020232	N/A	N	N	Y	N/A	N/A	N/A	N/A	N/A	chr22:36470062-36470212	N/A	N/A	N/A	N/A	N/A
TXNDC11	7.2024e-19	N/A	N/A	N/A	N/A	N/A	N/A	chr16:11691290-11692082:-	N/A	N/A	N/A	148	8	3	8	3
TXNDC12	0.012434	N/A	N	Y	Y	N/A	N/A	N/A	N/A	N/A	N/A	1075	67	19	67	19
TXNDC15	2.4837e-06	N/A	N/A	N/A	N/A	N/A	N/A	chr5:134887695-134888182:+	N/A	N/A	N/A	625	33	6	35	9
TXNDC16	2.7136e-17	N/A	Y	N	Y	N/A	chr14:52462812-52462970:-	N/A	N/A	N/A	N/A	371	22	14	47	14
TXNDC17	0.0003938	N/A	N	N	Y	N/A	N/A	N/A	N/A	N/A	N/A	23	3	1	6	3
TXNDC2	0.0054693	N/A	N/A	N/A	N/A	N/A	N/A	N/A	N/A	N/A	N/A	N/A	N/A	N/A	N/A	N/A	Canonical transcript not found for gene
TXNDC5	1.0992e-13	N/A	N/A	N/A	N/A	N/A	chr6:8027207-8027399:-	N/A	N/A	N/A	N/A	N/A	N/A	N/A	N/A	N/A
TXNDC9	0.96306	N/A	N	N	Y	chr2:99327654-99332983:-	N/A	N/A	N/A	N/A	N/A	127	10	4	17	6
TXNIP	0.0001199	N/A	N/A	N/A	N/A	N/A	N/A	N/A	N/A	N/A	N/A	313	8	7	24	7
TXNL1	0.19825	N/A	N	N	Y	N/A	chr18:56626162-56626266:-,chr18:56638343-56639039:-	chr18:56647449-56647535:-	N/A	N/A	N/A	152	6	5	97	15
TXNL4A	2.3119e-07	N/A	N	N	Y	N/A	chr18:79976718-79976787:-,chr18:79985797-79985866:-	N/A	N/A	N/A	chr18:79985796-79985865	171	12	6	41	9
TXNL4B	7.6032e-05	N/A	N	N	Y	N/A	N/A	N/A	N/A	N/A	N/A	291	24	19	45	20
TXNRD1	9.6983e-12	N/A	Y	N	Y	N/A	N/A	N/A	N/A	N/A	N/A	24	2	1	215	28
TXNRD2	2.0999e-22	N/A	N	N	Y	N/A	N/A	N/A	chr22:19877213-19878089:-	N/A	N/A	15	2	2	92	25
TXNRD3	5.7369e-12	N/A	N/A	N/A	N/A	N/A	N/A	N/A	N/A	N/A	N/A	134	5	4	5	5
TYK2	1.5716e-07	N/A	N	N	Y	chr19:10353099-10354041:-	chr19:10360962-10361073:-	chr19:10353528-10353646:-	N/A	N/A	N/A	378	28	24	61	40
TYMP	7.118e-20	30	N/A	N/A	N/A	N/A	N/A	N/A	N/A	N/A	N/A	119	6	3	16	7
TYMS	0.00026008	N/A	N/A	N/A	N/A	N/A	N/A	N/A	N/A	N/A	N/A	90	5	2	5	2
TYRO3	0.052889	N/A	N	N	Y	N/A	N/A	N/A	N/A	N/A	N/A	46	2	1	72	1
TYRO3P	N/A	N/A	N/A	N/A	N/A	N/A	chr15:76227713-76227918:-,chr15:76295591-76295737:-,chr15:76309932-76310064:-	N/A	N/A	N/A	N/A	N/A	N/A	N/A	N/A	N/A
TYROBP	7.5496e-05	30	N/A	N/A	N/A	chr19:35907581-35908174:-,chr19:35907763-35908174:-	N/A	N/A	N/A	N/A	N/A	N/A	N/A	N/A	N/A	N/A
TYRP1	3.9976e-21	30	N/A	N/A	N/A	N/A	N/A	N/A	N/A	N/A	N/A	N/A	N/A	N/A	N/A	N/A	Canonical transcript not found for gene
TYSND1	2.7094e-11	N/A	N/A	N/A	N/A	chr10:70140142-70142764:-,chr10:70140142-70146532:-,chr10:70140142-70146652:-,chr10:70143973-70146532:-,chr10:70143973-70146652:-	N/A	N/A	chr10:70142765-70143841:-	N/A	N/A	114	6	1	6	1
TYW1	6.5854e-05	N/A	Y	N	N	N/A	N/A	N/A	N/A	N/A	N/A	146	11	7	11	8
TYW1B	2.3528e-18	N/A	N/A	N/A	N/A	N/A	N/A	N/A	N/A	N/A	N/A	125	8	1	8	1
TYW3	1.0133e-08	N/A	Y	N	N	chr1:74733532-74736541:+	N/A	N/A	N/A	N/A	N/A	93	4	3	48	3
TYW5	7.238e-11	N/A	Y	N	N	chr2:199943835-199948336:-	N/A	chr2:199936405-199936492:-,chr2:199948318-199948472:-,chr2:199948337-199948472:-	chr2:199943835-199955392:-	N/A	N/A	21	1	1	17	6
U2AF1	N/A	N/A	N	N	Y	N/A	N/A	N/A	N/A	N/A	chr21:43101366-43101432	N/A	N/A	N/A	N/A	N/A
U2AF1L4	1.0668e-07	N/A	N	N	Y	chr19:35741229-35742389:-	chr19:35739710-35740088:-,chr19:35743155-35743345:-,chr19:35744626-35744738:-,chr19:35745125-35745187:-,chr19:35745125-35745212:-	chr19:35740380-35740564:-	chr19:35740087-35740379:-,chr19:35740089-35741023:-,chr19:35741229-35742389:-,chr19:35742620-35743808:-,chr19:35744739-35745124:-,chr19:35745188-35745347:-	chr19:35743207-35743294:-,chr19:35743210-35743294:-,chr19:35744740-35745123:-	chr19:35744625-35744691	27	2	2	14	2
U2AF1L5	N/A	N/A	N	N	Y	N/A	N/A	N/A	N/A	N/A	N/A	N/A	N/A	N/A	N/A	N/A
U2AF2	1	N/A	N	N	Y	N/A	chr19:55658862-55658981:+	N/A	N/A	N/A	chr19:55658862-55658981,chr19:55661771-55661834	40	2	1	40	34
U2SURP	1	N/A	N	N	Y	N/A	N/A	N/A	N/A	N/A	N/A	N/A	N/A	N/A	N/A	N/A
U47924	N/A	N/A	N	Y	N	N/A	N/A	N/A	N/A	N/A	N/A	N/A	N/A	N/A	N/A	N/A
U62317	N/A	N/A	N	Y	N	N/A	N/A	N/A	N/A	N/A	N/A	N/A	N/A	N/A	N/A	N/A
U82671	N/A	N/A	N	Y	N	N/A	N/A	N/A	N/A	N/A	N/A	N/A	N/A	N/A	N/A	N/A
U91328	N/A	N/A	N	Y	N	N/A	N/A	N/A	N/A	N/A	N/A	N/A	N/A	N/A	N/A	N/A
UACA	1.1096e-18	N/A	N/A	N/A	N/A	N/A	N/A	N/A	N/A	N/A	N/A	151	11	7	40	12
UAP1	0.030757	N/A	N/A	N/A	N/A	N/A	N/A	N/A	N/A	N/A	N/A	32	1	1	18	16
UAP1L1	4.4535e-20	N/A	N/A	N/A	N/A	N/A	N/A	chr9:137078050-137078254:+	N/A	N/A	N/A	N/A	N/A	N/A	N/A	N/A
UBA1	N/A	N/A	N/A	N/A	N/A	N/A	N/A	N/A	N/A	N/A	N/A	196	9	4	179	11
UBA2	1	N/A	N	N	Y	N/A	chr19:34430093-34430186:+	N/A	N/A	N/A	N/A	52	2	1	56	1
UBA3	0.99867	N/A	N/A	N/A	N/A	N/A	N/A	N/A	N/A	N/A	N/A	N/A	N/A	N/A	N/A	N/A	Canonical transcript not found for gene
UBA5	0.0086644	N/A	N/A	N/A	N/A	N/A	N/A	N/A	N/A	N/A	N/A	1072	66	29	149	33
UBA52	0.99791	N/A	N/A	N/A	N/A	N/A	N/A	N/A	N/A	N/A	N/A	61	5	4	97	42
UBA6	7.6829e-09	N/A	N	Y	N	N/A	N/A	N/A	N/A	N/A	chr4:67670991-67671045	N/A	N/A	N/A	N/A	N/A
UBA6-AS1	N/A	N/A	N/A	N/A	N/A	N/A	N/A	chr4:67716923-67717021:+	N/A	N/A	N/A	N/A	N/A	N/A	N/A	N/A
UBA7	3.9782e-22	N/A	N/A	N/A	N/A	N/A	N/A	N/A	N/A	N/A	N/A	166	12	3	12	3
UBAC1	7.7153e-06	N/A	N/A	N/A	N/A	N/A	N/A	N/A	N/A	N/A	N/A	211	10	4	10	4
UBAC2	0.00013582	N/A	N	Y	N	N/A	N/A	N/A	N/A	N/A	N/A	55	1	1	44	4
UBALD1	0.13608	N/A	N/A	N/A	N/A	N/A	N/A	N/A	N/A	N/A	N/A	91	2	1	145	2
UBALD2	0.00049591	N/A	N/A	N/A	N/A	N/A	N/A	N/A	N/A	N/A	N/A	N/A	N/A	N/A	N/A	N/A	Canonical transcript not found for gene
UBAP1	0.99999	N/A	N/A	N/A	N/A	N/A	chr9:34216674-34216789:+	N/A	N/A	N/A	N/A	N/A	N/A	N/A	N/A	N/A
UBAP1L	5.0745e-12	N/A	N	N	Y	N/A	N/A	N/A	N/A	N/A	N/A	N/A	N/A	N/A	N/A	N/A
UBAP2	8.5143e-08	N/A	N/A	N/A	N/A	N/A	N/A	N/A	N/A	N/A	chr9:34011627-34011664	118	6	4	67	10
UBAP2L	1	N/A	N/A	N/A	N/A	N/A	N/A	N/A	N/A	N/A	N/A	61	4	4	17	16
UBASH3A	2.4483e-16	N/A	N	N	Y	N/A	N/A	N/A	N/A	N/A	N/A	N/A	N/A	N/A	N/A	N/A
UBASH3B	0.012494	N/A	N/A	N/A	N/A	N/A	N/A	N/A	N/A	N/A	N/A	328	20	17	20	17
UBB	0.00020834	N/A	N/A	N/A	N/A	N/A	N/A	N/A	N/A	N/A	N/A	100	16	16	71	39
UBC	0.98521	N/A	N/A	N/A	N/A	N/A	N/A	N/A	N/A	N/A	N/A	67	5	2	152	24
UBD	0.35823	N/A	N/A	N/A	N/A	N/A	N/A	chr6:29630458-29630643:-	chr6:29629248-29630457:-,chr6:29629248-29631395:-	N/A	N/A	N/A	N/A	N/A	N/A	N/A
UBE2A	N/A	3	N	N	Y	N/A	N/A	N/A	N/A	N/A	N/A	149	5	2	31	3
UBE2B	0.056439	N/A	N/A	N/A	N/A	N/A	N/A	N/A	N/A	N/A	N/A	N/A	N/A	N/A	N/A	N/A	Canonical transcript not found for gene
UBE2C	3.2133e-06	N/A	N/A	N/A	N/A	N/A	N/A	N/A	N/A	N/A	N/A	52	5	3	28	7
UBE2D1	0.53903	N/A	N/A	N/A	N/A	N/A	N/A	N/A	N/A	N/A	N/A	196	8	7	24	7
UBE2D2	0.99971	N/A	N/A	N/A	N/A	N/A	N/A	N/A	N/A	N/A	N/A	453	15	11	72	20
UBE2D3	0.9977	N/A	N	Y	Y	N/A	N/A	N/A	N/A	N/A	chr4:102822285-102822323,chr4:102824600-102824665	253	18	17	152	83
UBE2D4	0.00025137	N/A	N	N	Y	N/A	chr7:43928014-43928111:+,chr7:43947159-43947229:+	chr7:43942954-43943031:+	N/A	N/A	N/A	N/A	N/A	N/A	N/A	N/A
UBE2E1	0.96212	N/A	N	Y	N	N/A	N/A	N/A	N/A	N/A	N/A	167	12	9	26	14
UBE2E2	0.98144	N/A	N	Y	N	N/A	N/A	N/A	N/A	N/A	N/A	146	7	1	18	5
UBE2E3	0.98817	N/A	Y	N	N	N/A	N/A	N/A	N/A	N/A	N/A	394	7	7	66	40
UBE2F	0.99991	N/A	N	N	Y	chr2:238061350-238064356:+	chr2:237973649-237973747:+,chr2:238003368-238003527:+,chr2:238073783-238073847:+	chr2:238016533-238016633:+,chr2:238016566-238016633:+,chr2:238032222-238032254:+	chr2:238064470-238068068:+	N/A	N/A	N/A	N/A	N/A	N/A	N/A
UBE2F-SCLY	N/A	N/A	N/A	N/A	N/A	chr2:238061350-238064356:+	chr2:237973649-237973747:+,chr2:238003368-238003527:+,chr2:238073783-238073847:+	chr2:238016533-238016633:+,chr2:238016566-238016633:+,chr2:238032222-238032254:+	chr2:238064470-238068068:+	N/A	N/A	N/A	N/A	N/A	N/A	N/A
UBE2G1	0.86891	N/A	N/A	N/A	N/A	N/A	N/A	chr17:4289230-4289408:-,chr17:4296717-4296814:-	N/A	N/A	chr17:4331773-4331887	N/A	N/A	N/A	N/A	N/A
UBE2G2	0.065266	N/A	N	N	Y	N/A	N/A	N/A	N/A	N/A	N/A	72	5	3	18	4
UBE2H	0.99994	N/A	N	N	Y	N/A	N/A	N/A	N/A	N/A	N/A	405	14	9	50	11
UBE2I	0.99992	N/A	N	N	Y	N/A	chr16:1319702-1319862:+	N/A	N/A	N/A	N/A	149	7	3	183	58
UBE2J1	0.15653	N/A	N/A	N/A	N/A	N/A	N/A	N/A	N/A	N/A	N/A	153	6	5	6	5
UBE2J2	0.99918	N/A	N	N	Y	N/A	chr1:1262269-1262390:-,chr1:1266098-1266290:-	N/A	N/A	N/A	N/A	N/A	N/A	N/A	N/A	N/A
UBE2K	0.71353	N/A	N/A	N/A	N/A	N/A	N/A	N/A	N/A	N/A	chr4:39756020-39756045	192	16	16	19	18
UBE2L3	0.99725	N/A	N/A	N/A	N/A	chr22:21568378-21592860:+	chr22:21614557-21614665:+	N/A	N/A	N/A	N/A	198	14	2	14	3
UBE2L6	0.0090735	N/A	N/A	N/A	N/A	N/A	N/A	N/A	N/A	N/A	N/A	61	5	5	73	14
UBE2M	0.99977	N/A	N/A	N/A	N/A	N/A	N/A	N/A	N/A	N/A	N/A	230	7	4	23	12
UBE2N	0.99915	N/A	N/A	N/A	N/A	chr12:93410875-93411125:-	N/A	N/A	N/A	N/A	N/A	63	4	2	37	2
UBE2Q1	1	N/A	N	Y	N	N/A	N/A	N/A	N/A	N/A	chr1:154556839-154556959	N/A	N/A	N/A	N/A	N/A
UBE2Q2	1.1737e-11	N/A	N/A	N/A	N/A	N/A	chr15:75896995-75897061:+	N/A	N/A	N/A	chr15:75852782-75852851	220	6	6	28	7
UBE2Q2P1	N/A	N/A	N/A	N/A	N/A	chr15:84546278-84554965:-	N/A	chr15:84534180-84534238:-,chr15:84539704-84539788:-	N/A	chr15:84511924-84512098:-	N/A	N/A	N/A	N/A	N/A	N/A
UBE2Q2P2	N/A	N/A	N/A	N/A	N/A	N/A	N/A	chr15:82407131-82407305:+	N/A	N/A	N/A	N/A	N/A	N/A	N/A	N/A
UBE2R2	0.99997	N/A	N	Y	N	N/A	N/A	N/A	N/A	N/A	N/A	598	22	16	22	16
UBE2S	0.67662	N/A	N/A	N/A	N/A	N/A	N/A	N/A	N/A	N/A	N/A	199	9	5	9	5
UBE2T	0.059393	30	N/A	N/A	N/A	N/A	N/A	N/A	N/A	N/A	N/A	106	13	9	14	10
UBE2U	0.00025525	N/A	N/A	N/A	N/A	N/A	chr1:64215437-64215525:+	N/A	N/A	N/A	N/A	N/A	N/A	N/A	N/A	N/A
UBE2V1	0.00099157	N/A	N	N	Y	N/A	chr20:50151212-50151315:-	chr20:50096483-50096820:-,chr20:50096672-50096811:-,chr20:50130856-50130947:-,chr20:50130865-50130947:-	N/A	N/A	N/A	45	2	1	86	9
UBE2V2	0.038432	N/A	N	N	Y	N/A	chr8:48043499-48043626:+	N/A	N/A	N/A	chr8:48009262-48009715	N/A	N/A	N/A	N/A	N/A
UBE2W	0.0010222	N/A	N/A	N/A	N/A	N/A	chr8:73561411-73561539:-	chr8:73825147-73825249:-	N/A	N/A	N/A	N/A	N/A	N/A	N/A	N/A
UBE2Z	0.92187	N/A	N/A	N/A	N/A	N/A	N/A	chr17:48912834-48912965:+,chr17:48912834-48913021:+	N/A	N/A	N/A	97	7	4	39	4
UBE3A	1	3	N/A	N/A	N/A	N/A	chr15:25370566-25371812:-	N/A	N/A	N/A	N/A	700	32	30	202	53
UBE3B	6.4844e-11	30	Y	N	Y	N/A	chr12:109517917-109518013:+	N/A	N/A	N/A	N/A	603	54	17	70	23
UBE3C	0.99999	N/A	Y	N	Y	N/A	N/A	N/A	N/A	N/A	N/A	347	19	15	27	24
UBE3D	4.2545e-11	N/A	N	N	Y	chr6:83019137-83022478:-	chr6:83025758-83025879:-	N/A	chr6:82894082-82957311:-	N/A	N/A	123	13	2	13	3
UBE4A	0.90115	N/A	Y	N	N	N/A	N/A	N/A	N/A	N/A	N/A	131	11	9	32	9
UBE4B	1	N/A	N	N	Y	N/A	N/A	N/A	N/A	N/A	N/A	713	37	26	46	27
UBFD1	0.7214	N/A	N/A	N/A	N/A	N/A	N/A	N/A	N/A	N/A	chr16:23565784-23565879	N/A	N/A	N/A	N/A	N/A
UBIAD1	0.0073887	N/A	Y	N	Y	N/A	N/A	N/A	N/A	N/A	N/A	326	20	9	20	9
UBL3	0.61565	N/A	Y	N	N	N/A	N/A	N/A	N/A	N/A	N/A	1079	66	56	66	56
UBL4A	N/A	N/A	N/A	N/A	N/A	N/A	N/A	N/A	N/A	N/A	N/A	31	2	1	2	1
UBL5	1.6332e-05	N/A	N/A	N/A	N/A	N/A	N/A	N/A	N/A	N/A	N/A	104	4	4	10	8
UBL7	0.0017422	N/A	N	Y	N	N/A	N/A	N/A	N/A	N/A	chr15:74454851-74454964	153	11	9	55	37
UBL7-AS1	N/A	N/A	N/A	N/A	N/A	N/A	N/A	chr15:74480621-74480914:+	chr15:74466131-74479059:+	N/A	N/A	N/A	N/A	N/A	N/A	N/A
UBLCP1	7.5988e-05	N/A	N/A	N/A	N/A	N/A	N/A	N/A	N/A	N/A	N/A	117	5	5	5	5
UBN1	1	N/A	Y	N	Y	chr16:4860954-4868832:+	N/A	N/A	N/A	N/A	N/A	769	42	35	138	48
UBN2	1	1	N/A	N/A	N/A	N/A	N/A	N/A	N/A	N/A	N/A	248	15	7	19	7
UBOX5	4.0469e-07	N/A	N	Y	N	N/A	N/A	N/A	N/A	N/A	N/A	141	10	3	43	6
UBP1	0.9861	N/A	N	N	Y	N/A	chr3:33396745-33396878:-	N/A	N/A	N/A	chr3:33396444-33396515,chr3:33396744-33396877	557	31	24	63	29
UBQLN1	0.99999	N/A	N/A	N/A	N/A	N/A	N/A	N/A	N/A	N/A	N/A	279	26	20	26	20
UBQLN2	N/A	N/A	N/A	N/A	N/A	N/A	N/A	N/A	N/A	N/A	N/A	235	7	3	7	3
UBQLN3	0.33861	N/A	N/A	N/A	N/A	N/A	N/A	chr11:5667689-5667711:-	N/A	N/A	N/A	120	12	1	18	1
UBQLN4	1	N/A	N/A	N/A	N/A	N/A	N/A	N/A	N/A	N/A	chr1:156053072-156053092	N/A	N/A	N/A	N/A	N/A
UBQLNL	N/A	N/A	N/A	N/A	N/A	N/A	N/A	chr11:5667689-5667711:-	N/A	N/A	N/A	258	14	1	14	1
UBR1	0.96721	30	N	N	Y	chr15:43024984-43025373:-	chr15:43091961-43092080:-	chr15:43027776-43027828:-,chr15:43054742-43054899:-,chr15:43085984-43086240:-	N/A	N/A	chr15:43029330-43029462	N/A	N/A	N/A	N/A	N/A
UBR2	0.0022993	N/A	N/A	N/A	N/A	N/A	N/A	N/A	N/A	N/A	N/A	258	20	20	20	20
UBR3	1	N/A	N	N	Y	N/A	chr2:170013841-170013972:+,chr2:170014815-170014865:+	chr2:170055460-170055584:+	chr2:170061444-170073403:+	N/A	chr2:170013841-170013972	50	4	1	4	1
UBR4	1	N/A	N/A	N/A	N/A	N/A	N/A	N/A	N/A	N/A	chr1:19139797-19139879	18	2	1	152	1
UBR5	1	N/A	N	Y	N	N/A	N/A	N/A	N/A	N/A	chr8:102302271-102302481	466	26	18	44	21
UBR7	0.2913	N/A	N/A	N/A	N/A	N/A	N/A	chr14:93209824-93209957:+	N/A	N/A	N/A	36	2	1	2	1
UBTD1	1.4412e-06	N/A	N/A	N/A	N/A	N/A	N/A	N/A	N/A	N/A	chr10:97517993-97518138	280	17	11	17	11
UBTD2	0.10437	N/A	N/A	N/A	N/A	N/A	N/A	N/A	N/A	N/A	N/A	99	5	3	5	3
UBTF	1	N/A	N	N	Y	N/A	chr17:44208619-44209001:-	N/A	N/A	N/A	N/A	298	14	10	77	47
UBXN1	0.0033676	N/A	N/A	N/A	N/A	N/A	N/A	N/A	N/A	N/A	N/A	167	6	5	7	6
UBXN10	0.0072726	N/A	N	Y	N	N/A	N/A	N/A	N/A	N/A	N/A	73	4	2	4	2
UBXN11	4.7962e-07	N/A	N/A	N/A	N/A	N/A	N/A	N/A	N/A	N/A	N/A	465	40	3	141	5
UBXN2A	1.6435e-05	N/A	N/A	N/A	N/A	N/A	N/A	N/A	N/A	N/A	N/A	200	14	11	47	17
UBXN2B	0.00058579	N/A	N/A	N/A	N/A	N/A	chr8:58434858-58434948:+	chr8:58430519-58430669:+	N/A	N/A	N/A	N/A	N/A	N/A	N/A	N/A
UBXN4	8.2167e-05	N/A	N	N	Y	N/A	N/A	chr2:135753539-135754277:+	N/A	N/A	N/A	75	3	1	11	6
UBXN6	6.811e-15	N/A	N/A	N/A	N/A	N/A	N/A	chr19:4446283-4446413:-	chr19:4446198-4446499:-	N/A	N/A	97	4	2	9	2
UBXN7	1	N/A	N	Y	N	N/A	N/A	chr3:196407246-196407393:-	N/A	N/A	N/A	N/A	N/A	N/A	N/A	N/A
UBXN8	1.0412e-12	N/A	N	N	Y	N/A	chr8:30754665-30754749:+	N/A	N/A	N/A	N/A	N/A	N/A	N/A	N/A	N/A
UC.134	N/A	N/A	N/A	N/A	N/A	N/A	chr3:158225657-158225733:+	N/A	N/A	N/A	N/A	N/A	N/A	N/A	N/A	N/A
UCA1	N/A	N/A	N/A	N/A	N/A	chr19:15831357-15834501:+	chr19:15831198-15831356:+,chr19:15831208-15831356:+,chr19:15831255-15831337:+,chr19:15831255-15831356:+	chr19:15832513-15832588:+,chr19:15833571-15833632:+	chr19:15829339-15831254:+,chr19:15831357-15834501:+	N/A	N/A	N/A	N/A	N/A	N/A	N/A
UCHL1	0.99978	N/A	N	Y	Y	N/A	N/A	N/A	chr4:41257021-41257608:+	N/A	N/A	N/A	N/A	N/A	N/A	N/A
UCHL3	0.0014106	N/A	N/A	N/A	N/A	N/A	N/A	N/A	N/A	N/A	N/A	30	1	1	17	5
UCHL5	0.0012507	N/A	N/A	N/A	N/A	N/A	N/A	N/A	N/A	N/A	chr1:193020306-193020455	236	25	1	31	2
UCK1	0.00012264	N/A	N	N	Y	chr9:131530688-131531066:-	chr9:131526445-131526503:-	N/A	chr9:131529557-131530485:-,chr9:131530688-131531066:-	N/A	N/A	89	4	2	4	2
UCK2	0.99964	N/A	N/A	N/A	N/A	N/A	N/A	N/A	N/A	N/A	N/A	220	5	1	79	1
UCKL1	2.5137e-25	N/A	N	Y	N	chr20:63940717-63940816:-,chr20:63941044-63941135:-	chr20:63942470-63942489:-,chr20:63942470-63942492:-,chr20:63943653-63943669:-	N/A	N/A	chr20:63941045-63941134:-	chr20:63942470-63942489	44	1	1	65	4
UCN	0.010144	N/A	N/A	N/A	N/A	N/A	N/A	N/A	N/A	N/A	N/A	299	22	2	22	2
UCN2	0.022384	N/A	N/A	N/A	N/A	N/A	chr3:48556086-48556222:-	N/A	N/A	N/A	N/A	N/A	N/A	N/A	N/A	N/A
UCP2	1.2061e-08	N/A	Y	N	N	N/A	N/A	N/A	N/A	N/A	N/A	782	52	25	83	38
UEVLD	6.0888e-09	N/A	N/A	N/A	N/A	N/A	N/A	N/A	N/A	N/A	N/A	80	4	3	18	4
UFC1	2.8549e-06	N/A	N/A	N/A	N/A	N/A	N/A	N/A	N/A	N/A	N/A	20	2	1	2	1
UFD1	0.99584	N/A	N/A	N/A	N/A	N/A	N/A	N/A	N/A	N/A	N/A	108	8	4	28	6
UFL1	6.5162e-12	N/A	N	Y	N	N/A	N/A	N/A	N/A	N/A	N/A	68	7	4	7	4
UFM1	0.62139	N/A	N/A	N/A	N/A	N/A	N/A	chr13:38358093-38358132:+	N/A	N/A	N/A	69	5	3	21	4
UFSP1	0.056239	N/A	N/A	N/A	N/A	N/A	N/A	N/A	N/A	N/A	N/A	444	43	4	43	4
UFSP2	2.8216e-10	N/A	N	N	Y	chr4:185418508-185418611:-	N/A	N/A	chr4:185405960-185407935:-,chr4:185415816-185418440:-	N/A	N/A	96	5	2	10	3
UGCG	0.99987	N/A	N/A	N/A	N/A	N/A	N/A	N/A	N/A	N/A	N/A	402	14	5	14	5
UGDH	1.6807e-07	N/A	Y	Y	Y	N/A	N/A	N/A	N/A	N/A	N/A	164	13	6	79	19
UGGT1	7.4921e-11	N/A	N	N	Y	chr2:128091383-128097428:+,chr2:128091597-128097428:+	chr2:128103079-128103145:+	N/A	N/A	N/A	N/A	158	18	9	18	11
UGGT2	2.5434e-34	N/A	N/A	N/A	N/A	N/A	N/A	N/A	N/A	N/A	N/A	89	4	3	9	6
UGP2	2.8756e-09	N/A	Y	N	Y	N/A	chr2:63842539-63842599:+,chr2:63856788-63856882:+	chr2:63857550-63857718:+	N/A	N/A	N/A	476	21	12	85	28
UGT1A1	1.8823e-09	N/A	N/A	N/A	N/A	N/A	chr2:233769531-233769664:+	N/A	N/A	N/A	N/A	N/A	N/A	N/A	N/A	N/A
UGT1A10	1.6842e-17	N/A	N/A	N/A	N/A	N/A	chr2:233769531-233769664:+	N/A	N/A	N/A	N/A	N/A	N/A	N/A	N/A	N/A
UGT1A3	3.2158e-08	N/A	N/A	N/A	N/A	N/A	chr2:233769531-233769664:+	N/A	N/A	N/A	N/A	N/A	N/A	N/A	N/A	N/A
UGT1A4	4.7955e-09	N/A	N	N	Y	N/A	chr2:233769531-233769664:+	N/A	N/A	N/A	N/A	N/A	N/A	N/A	N/A	N/A
UGT1A5	2.4823e-07	N/A	N/A	N/A	N/A	N/A	chr2:233769531-233769664:+	N/A	N/A	N/A	N/A	N/A	N/A	N/A	N/A	N/A
UGT1A6	5.262e-08	N/A	N	N	Y	N/A	chr2:233769531-233769664:+	N/A	N/A	N/A	N/A	115	5	2	28	4
UGT1A7	1.4261e-08	N/A	N/A	N/A	N/A	N/A	chr2:233769531-233769664:+	N/A	N/A	N/A	N/A	N/A	N/A	N/A	N/A	N/A
UGT1A8	1.0939e-11	N/A	N/A	N/A	N/A	N/A	chr2:233769531-233769664:+	N/A	N/A	N/A	N/A	N/A	N/A	N/A	N/A	N/A
UGT1A9	1.2406e-09	N/A	N/A	N/A	N/A	N/A	chr2:233769531-233769664:+	N/A	N/A	N/A	N/A	N/A	N/A	N/A	N/A	N/A
UGT2A3	1.3261e-21	N/A	N	N	Y	N/A	chr4:68943282-68943378:-	N/A	N/A	N/A	N/A	N/A	N/A	N/A	N/A	N/A
UGT2B15	6.0378e-11	N/A	N/A	N/A	N/A	N/A	N/A	N/A	N/A	N/A	N/A	34	2	1	2	1
UGT2B17	0.0010514	N/A	N/A	N/A	N/A	N/A	N/A	N/A	N/A	N/A	N/A	43	2	1	2	1
UGT2B4	2.1022e-11	N/A	N/A	N/A	N/A	N/A	N/A	N/A	N/A	N/A	N/A	N/A	N/A	N/A	N/A	N/A	Canonical transcript not found for gene
UGT2B7	5.1475e-16	N/A	N/A	N/A	N/A	N/A	N/A	N/A	N/A	N/A	N/A	N/A	N/A	N/A	N/A	N/A	Canonical transcript not found for gene
UGT3A1	1.5602e-10	N/A	N	N	Y	chr5:35954479-35954818:-,chr5:35988552-35990964:-	chr5:35961989-35962951:-	N/A	N/A	N/A	N/A	150	7	1	46	2
UGT8	0.99869	N/A	N/A	N/A	N/A	N/A	N/A	N/A	N/A	N/A	N/A	170	6	4	61	11
UHMK1	0.25893	N/A	Y	N	N	N/A	N/A	N/A	N/A	N/A	N/A	183	13	9	14	10
UHRF1	1	N/A	N/A	N/A	N/A	N/A	N/A	N/A	N/A	N/A	N/A	N/A	N/A	N/A	N/A	N/A	Canonical transcript not found for gene
UHRF1BP1	7.9991e-14	N/A	N/A	N/A	N/A	N/A	N/A	N/A	N/A	N/A	N/A	168	10	6	15	8
UHRF1BP1L	3.252e-05	N/A	N	N	Y	N/A	chr12:100128580-100128725:-	N/A	N/A	N/A	chr12:100128579-100128724	239	16	12	36	12
UHRF2	1	N/A	N	N	Y	N/A	chr9:6492303-6492401:+	N/A	N/A	N/A	N/A	292	11	7	14	8
UIMC1	0.076965	N/A	N/A	N/A	N/A	chr5:176908695-176911302:-	chr5:176919170-176919251:-	N/A	N/A	N/A	N/A	138	7	4	45	22
ULBP1	1.4998e-10	N/A	N/A	N/A	N/A	chr6:149965483-149968606:+	N/A	N/A	N/A	N/A	N/A	107	5	3	5	3
ULBP3	4.3629e-08	N/A	N/A	N/A	N/A	N/A	N/A	N/A	N/A	N/A	N/A	55	6	2	6	2
ULK1	6.7362e-05	N/A	N/A	N/A	N/A	N/A	N/A	N/A	N/A	N/A	N/A	380	16	9	16	9
ULK2	4.7394e-13	N/A	N	N	Y	N/A	N/A	N/A	N/A	N/A	N/A	519	29	8	29	8
ULK3	1.5824e-17	N/A	N	N	Y	chr15:74838193-74838269:-,chr15:74842421-74842534:-,chr15:74842421-74842545:-	chr15:74838270-74838344:-,chr15:74842535-74842674:-	N/A	N/A	N/A	N/A	N/A	N/A	N/A	N/A	N/A
ULK4	4.7633e-28	N/A	N/A	N/A	N/A	N/A	chr3:41937229-41937340:-,chr3:41937295-41937340:-	chr3:41705057-41705151:-,chr3:41911317-41911386:-	N/A	N/A	chr3:41680598-41680765	136	8	3	15	5
ULK4P1	N/A	N/A	N/A	N/A	N/A	chr15:32421729-32423028:-	chr15:31649679-31649829:-	N/A	N/A	N/A	N/A	N/A	N/A	N/A	N/A	N/A
ULK4P1_locus1	N/A	N/A	N/A	N/A	N/A	N/A	N/A	chr15:30116892-30116938:+	chr15:30127764-30131127:+	N/A	N/A	N/A	N/A	N/A	N/A	N/A
ULK4P2	N/A	N/A	N/A	N/A	N/A	chr15:32421729-32423028:-	chr15:31649679-31649829:-	N/A	N/A	N/A	N/A	N/A	N/A	N/A	N/A	N/A
ULK4P2_locus1	N/A	N/A	N/A	N/A	N/A	N/A	N/A	chr15:30116892-30116938:+	chr15:30127764-30131127:+	N/A	N/A	N/A	N/A	N/A	N/A	N/A
ULK4P3	N/A	N/A	N/A	N/A	N/A	N/A	N/A	chr15:30116892-30116938:+	chr15:30127764-30131127:+	N/A	N/A	N/A	N/A	N/A	N/A	N/A
UMAD1	N/A	N/A	N	N	Y	N/A	chr7:7868330-7868533:+,chr7:7868330-7868608:+	N/A	N/A	N/A	N/A	N/A	N/A	N/A	N/A	N/A
UMOD	9.1231e-23	N/A	N/A	N/A	N/A	N/A	N/A	N/A	N/A	N/A	N/A	N/A	N/A	N/A	N/A	N/A	Canonical transcript not found for gene
UMODL1	6.5486e-37	N/A	N	Y	Y	N/A	N/A	N/A	N/A	N/A	N/A	N/A	N/A	N/A	N/A	N/A
UMPS	0.0026796	N/A	N	N	Y	chr3:124738444-124740023:+	N/A	chr3:124731506-124731604:+,chr3:124735093-124735246:+	N/A	N/A	N/A	N/A	N/A	N/A	N/A	N/A
UNC119	0.00011263	N/A	N/A	N/A	N/A	chr17:28570964-28571462:-	chr17:28582727-28582819:-	chr17:28561422-28561629:-,chr17:28571049-28571188:-,chr17:28584652-28584745:-	chr17:28570964-28571462:-,chr17:28592475-28598509:-,chr17:28592478-28598509:-	N/A	N/A	111	3	2	231	2
UNC119B	0.00017027	N/A	N/A	N/A	N/A	N/A	N/A	N/A	N/A	N/A	N/A	17	1	1	1	1
UNC13A	1	N/A	N/A	N/A	N/A	N/A	N/A	N/A	N/A	N/A	N/A	N/A	N/A	N/A	N/A	N/A	Canonical transcript not found for gene
UNC13B	9.2468e-27	N/A	Y	N	N	N/A	N/A	N/A	N/A	N/A	chr9:35364545-35364567,chr9:35390066-35390141	222	14	5	176	11
UNC13C	2.4291e-34	N/A	N/A	N/A	N/A	N/A	N/A	N/A	N/A	N/A	N/A	N/A	N/A	N/A	N/A	N/A	Canonical transcript not found for gene
UNC13D	4.4142e-31	N/A	N/A	N/A	N/A	N/A	N/A	N/A	N/A	N/A	N/A	380	25	11	31	15
UNC45A	4.2931e-19	N/A	N/A	N/A	N/A	N/A	N/A	N/A	N/A	N/A	N/A	40	3	2	71	6
UNC45B	5.6816e-21	N/A	N/A	N/A	N/A	N/A	N/A	N/A	N/A	N/A	N/A	70	4	1	7	3
UNC50	1.359e-07	N/A	N/A	N/A	N/A	N/A	N/A	N/A	N/A	N/A	N/A	152	12	4	93	18
UNC5A	1	N/A	N	N	Y	N/A	N/A	N/A	N/A	N/A	N/A	192	9	2	13	3
UNC5B	5.7372e-09	N/A	N	Y	N	N/A	N/A	N/A	N/A	N/A	N/A	416	20	7	20	9
UNC5C	1.7708e-05	N/A	N/A	N/A	N/A	N/A	N/A	N/A	N/A	N/A	N/A	116	10	2	30	5
UNC5CL	1.9055e-11	N/A	N/A	N/A	N/A	N/A	N/A	N/A	N/A	N/A	N/A	121	7	2	7	2
UNC5D	0.99752	N/A	N/A	N/A	N/A	N/A	N/A	N/A	N/A	N/A	N/A	310	13	4	22	4
UNC79	1	N/A	N/A	N/A	N/A	N/A	N/A	N/A	N/A	N/A	N/A	N/A	N/A	N/A	N/A	N/A	Canonical transcript not found for gene
UNC93A	1.8302e-11	40	N/A	N/A	N/A	N/A	N/A	N/A	N/A	N/A	N/A	175	15	2	29	2
UNC93B1	1.2598e-09	N/A	N	N	Y	N/A	N/A	N/A	chr11:67999376-67999518:-	N/A	N/A	N/A	N/A	N/A	N/A	N/A
UNCX	0.17398	N/A	N/A	N/A	N/A	N/A	N/A	N/A	N/A	N/A	N/A	146	5	1	5	1
UNG	2.5181e-11	N/A	N	N	Y	N/A	N/A	chr12:109101902-109101999:+	N/A	N/A	N/A	106	6	3	19	7
UNK	0.99183	N/A	N	N	Y	chr17:75812361-75812454:+	chr17:75808948-75809039:+	chr17:75791760-75792019:+	N/A	N/A	chr17:75791760-75792019	N/A	N/A	N/A	N/A	N/A
UNKL	3.2611e-21	N/A	N/A	N/A	N/A	N/A	N/A	N/A	chr16:1414010-1414614:-	N/A	N/A	29	4	1	75	4
UOX	N/A	N/A	N/A	N/A	N/A	chr1:84370028-84372041:-	N/A	N/A	N/A	N/A	N/A	N/A	N/A	N/A	N/A	N/A
UPB1	7.0966e-11	30	N/A	N/A	N/A	N/A	N/A	chr22:24500107-24500278:+	N/A	N/A	N/A	72	4	1	70	1
UPF1	1	N/A	N/A	N/A	N/A	N/A	N/A	N/A	N/A	N/A	N/A	272	10	7	10	8
UPF2	1	0	N/A	N/A	N/A	N/A	N/A	N/A	N/A	N/A	chr10:11976066-11976259	73	8	4	59	11
UPF3A	1.769e-11	N/A	N/A	N/A	N/A	chr13:114301868-114304788:+	chr13:114282837-114282943:+	chr13:114282021-114282127:+,chr13:114286519-114286629:+,chr13:114291489-114291544:+,chr13:114291601-114291792:+,chr13:114291605-114291792:+,chr13:114291634-114291792:+,chr13:114298840-114299000:+	chr13:114286630-114291600:+,chr13:114286630-114291633:+	N/A	N/A	39	3	1	3	2
UPF3B	N/A	3	N/A	N/A	N/A	N/A	N/A	N/A	N/A	N/A	chrX:119839253-119839301	70	1	1	1	1
UPK1A	6.2438e-10	N/A	N	Y	N	N/A	N/A	N/A	N/A	N/A	N/A	N/A	N/A	N/A	N/A	N/A
UPK1B	1.8431e-06	N/A	N/A	N/A	N/A	N/A	N/A	N/A	N/A	N/A	N/A	N/A	N/A	N/A	N/A	N/A	Canonical transcript not found for gene
UPK3B	1.0306e-06	N/A	N/A	N/A	N/A	N/A	N/A	N/A	N/A	N/A	N/A	225	22	9	22	10
UPK3BL1	0.57903	N/A	N/A	N/A	N/A	N/A	N/A	N/A	chr7:102596108-102599859:-	N/A	N/A	N/A	N/A	N/A	N/A	N/A
UPK3BL2	0.5411	N/A	N/A	N/A	N/A	N/A	N/A	N/A	chr7:102596108-102599859:-	N/A	N/A	N/A	N/A	N/A	N/A	N/A
UPP1	5.0284e-06	N/A	Y	N	Y	chr7:48101871-48103296:+	chr7:48101824-48101870:+	chr7:48099670-48099787:+,chr7:48103297-48103411:+	N/A	N/A	N/A	352	25	15	66	41
UPP2	9.7651e-07	N/A	N/A	N/A	N/A	N/A	N/A	N/A	N/A	N/A	N/A	194	6	1	11	1
UPRT	N/A	N/A	N/A	N/A	N/A	N/A	chrX:75291393-75291560:+,chrX:75294563-75294620:+	N/A	N/A	N/A	N/A	170	7	5	75	6
UQCC1	4.6718e-09	N/A	N	N	Y	chr20:35366615-35381917:-	chr20:35386277-35386389:-,chr20:35409345-35409467:-	N/A	N/A	N/A	N/A	N/A	N/A	N/A	N/A	N/A
UQCC2	2.1776e-07	N/A	N/A	N/A	N/A	N/A	N/A	N/A	N/A	N/A	N/A	14	1	1	1	1
UQCC3	0.001616	N/A	N/A	N/A	N/A	N/A	N/A	N/A	N/A	N/A	N/A	N/A	N/A	N/A	N/A	N/A	Canonical transcript not found for gene
UQCR10	0.30461	N/A	N/A	N/A	N/A	N/A	N/A	N/A	N/A	N/A	N/A	30	3	3	3	3
UQCR11	4.9043e-05	N/A	N/A	N/A	N/A	N/A	chr19:1583253-1583380:-	N/A	chr19:1578535-1581091:-	N/A	N/A	53	3	1	4	2
UQCRB	0.0051472	N/A	N	N	Y	N/A	N/A	N/A	N/A	N/A	N/A	104	7	1	14	1
UQCRC1	2.8097e-06	N/A	N/A	N/A	N/A	chr3:48609303-48609496:-	N/A	N/A	N/A	N/A	N/A	26	2	1	2	1
UQCRC2	6.0679e-15	N/A	N	N	Y	N/A	chr16:21961328-21961465:+	chr16:21959339-21959555:+	N/A	N/A	N/A	63	5	5	10	9
UQCRFS1	0.34234	N/A	N/A	N/A	N/A	N/A	N/A	N/A	N/A	N/A	N/A	33	4	2	4	2
UQCRH	6.9522e-05	N/A	N/A	N/A	N/A	N/A	chr1:46309101-46309143:+	N/A	N/A	N/A	N/A	69	8	8	8	8
UQCRQ	0.00040915	N/A	N/A	N/A	N/A	N/A	N/A	N/A	N/A	N/A	N/A	59	6	4	29	16
URAHP	N/A	N/A	N/A	N/A	N/A	N/A	N/A	chr16:90044114-90044233:-	N/A	N/A	N/A	N/A	N/A	N/A	N/A	N/A
URB1	3.7366e-49	N/A	N	Y	N	N/A	N/A	N/A	N/A	N/A	N/A	102	12	4	12	4
URB2	1.7775e-18	N/A	N/A	N/A	N/A	N/A	N/A	N/A	N/A	N/A	N/A	123	4	4	25	4
URGCP	0.1444	N/A	N/A	N/A	N/A	N/A	N/A	N/A	N/A	N/A	N/A	494	17	6	193	18
URGCP-MRPS24	0.011772	N/A	N/A	N/A	N/A	N/A	N/A	N/A	N/A	N/A	N/A	14	1	1	1	1
URI1	1.7904e-07	N/A	Y	N	Y	chr19:29980251-29985222:+	N/A	chr19:29971193-29971227:+	N/A	N/A	N/A	309	21	17	73	18
URM1	0.06163	N/A	N/A	N/A	N/A	N/A	N/A	N/A	N/A	N/A	N/A	62	3	1	3	1
UROD	2.0406e-08	N/A	N	N	Y	N/A	N/A	N/A	chr1:45012286-45012856:+,chr1:45013355-45013574:+	N/A	N/A	N/A	N/A	N/A	N/A	N/A
UROS	0.0035232	30	N	N	Y	N/A	chr10:125785649-125785839:-,chr10:125789283-125789528:-	chr10:125815034-125815130:-,chr10:125816437-125816525:-	chr10:125789529-125794879:-	N/A	N/A	256	24	9	33	11
USB1	2.0324e-05	N/A	N/A	N/A	N/A	N/A	N/A	N/A	N/A	N/A	N/A	111	12	9	34	9
USE1	2.1697e-10	N/A	N	N	Y	N/A	N/A	chr19:17215802-17215851:+	chr19:17215508-17215991:+	N/A	N/A	49	1	1	5	2
USF1	0.020881	N/A	N/A	N/A	N/A	N/A	N/A	N/A	N/A	N/A	N/A	205	13	10	31	11
USF2	0.037239	N/A	N	N	Y	N/A	N/A	chr19:35275082-35275425:+	N/A	N/A	N/A	140	2	2	11	2
USF3	1	N/A	Y	N	N	N/A	N/A	N/A	N/A	N/A	N/A	407	18	10	19	11
USH1C	6.9469e-18	30	N/A	N/A	N/A	N/A	N/A	N/A	N/A	N/A	N/A	109	8	3	44	5
USH1G	7.5614e-09	30	N	N	Y	N/A	N/A	N/A	N/A	N/A	N/A	N/A	N/A	N/A	N/A	N/A
USH2A	5.2102e-33	30	N/A	N/A	N/A	N/A	N/A	N/A	N/A	N/A	N/A	439	32	2	32	2
USHBP1	4.3688e-20	N/A	N	N	Y	N/A	chr19:17258584-17258701:-	N/A	chr19:17258702-17259288:-	chr19:17258387-17258582:-	N/A	123	8	1	40	1
USO1	2.5227e-07	N/A	N/A	N/A	N/A	N/A	N/A	N/A	N/A	N/A	N/A	227	20	16	20	16
USP1	1	N/A	Y	N	N	N/A	N/A	N/A	N/A	N/A	N/A	421	25	16	39	23
USP10	0.99997	N/A	N	N	Y	N/A	N/A	N/A	N/A	N/A	N/A	113	9	6	30	6
USP11	N/A	N/A	N/A	N/A	N/A	N/A	N/A	N/A	N/A	N/A	N/A	N/A	N/A	N/A	N/A	N/A	Canonical transcript not found for gene
USP12	0.46931	N/A	N	Y	N	N/A	N/A	N/A	N/A	N/A	N/A	172	13	10	13	10
USP13	1.5357e-13	N/A	N/A	N/A	N/A	N/A	N/A	chr3:179690241-179690301:+	N/A	N/A	N/A	186	5	2	12	2
USP14	0.08326	N/A	N	N	Y	N/A	chr18:178901-179037:+	chr18:192842-192900:+	chr18:163454-178900:+	N/A	N/A	142	5	1	54	2
USP15	1	N/A	N	N	Y	N/A	N/A	N/A	chr12:62389700-62389782:+,chr12:62391430-62391819:+,chr12:62391887-62392255:+	N/A	N/A	11	1	1	49	4
USP16	1.3198e-17	N/A	Y	N	N	N/A	N/A	N/A	N/A	N/A	N/A	151	12	12	37	31
USP18	0.99638	N/A	N/A	N/A	N/A	N/A	N/A	N/A	N/A	N/A	N/A	159	16	12	16	12
USP19	1	N/A	N/A	N/A	N/A	N/A	N/A	N/A	N/A	N/A	N/A	189	14	8	33	16
USP2	0.0028423	N/A	N	Y	N	N/A	N/A	N/A	N/A	N/A	N/A	N/A	N/A	N/A	N/A	N/A
USP2-AS1	N/A	N/A	N/A	N/A	N/A	N/A	chr11:119469809-119469975:+	N/A	chr11:119381909-119394980:+	N/A	N/A	N/A	N/A	N/A	N/A	N/A
USP20	5.0421e-17	N/A	Y	N	N	N/A	N/A	N/A	N/A	N/A	N/A	182	14	8	22	11
USP21	4.9894e-05	N/A	Y	N	Y	chr1:161163923-161164163:+	N/A	N/A	N/A	N/A	N/A	341	36	15	69	29
USP22	0.9834	N/A	N/A	N/A	N/A	N/A	N/A	N/A	N/A	N/A	N/A	176	8	5	28	5
USP24	1	N/A	N	N	Y	N/A	chr1:55151912-55151975:-	N/A	N/A	N/A	chr1:55084392-55084420,chr1:55151911-55151974	251	11	7	11	7
USP25	3.1757e-08	N/A	N/A	N/A	N/A	N/A	N/A	N/A	N/A	N/A	N/A	369	19	13	19	13
USP26	N/A	N/A	N/A	N/A	N/A	N/A	N/A	N/A	N/A	N/A	N/A	470	36	1	36	1
USP27X	N/A	N/A	N	Y	N	N/A	N/A	N/A	N/A	N/A	N/A	824	54	3	54	3
USP28	6.5733e-15	N/A	N	N	Y	N/A	chr11:113830867-113830946:-,chr11:113831920-113831989:-,chr11:113835207-113835327:-	chr11:113831920-113831993:-	chr11:113815377-113817657:-,chr11:113830947-113833419:-,chr11:113831990-113833419:-	N/A	N/A	N/A	N/A	N/A	N/A	N/A
USP3	0.99865	N/A	N	Y	Y	N/A	chr15:63529014-63529166:+,chr15:63533803-63533918:+,chr15:63542055-63542192:+	N/A	N/A	N/A	chr15:63534328-63534479,chr15:63562178-63562205	147	7	2	53	3
USP3-AS1	N/A	N/A	N/A	N/A	N/A	chr15:63594787-63600588:-	N/A	chr15:63593749-63593877:-,chr15:63599183-63599303:-	N/A	N/A	N/A	N/A	N/A	N/A	N/A	N/A
USP30	2.2078e-06	N/A	N	Y	N	N/A	N/A	chr12:109056682-109056791:+	N/A	N/A	N/A	103	3	1	69	1
USP32	1	N/A	N/A	N/A	N/A	N/A	N/A	chr17:60223411-60223586:-	N/A	N/A	N/A	194	11	8	19	12
USP32P1	N/A	N/A	N/A	N/A	N/A	N/A	chr17:16737538-16737675:+,chr17:16787935-16788135:+	chr17:16791827-16792053:+,chr17:16799102-16799194:+	N/A	N/A	N/A	N/A	N/A	N/A	N/A	N/A
USP32P2	N/A	N/A	N/A	N/A	N/A	N/A	N/A	chr17:18516525-18516617:-,chr17:18542869-18542987:-,chr17:18542988-18543094:-,chr17:18577940-18578077:-	chr17:18607971-18610043:-	N/A	N/A	N/A	N/A	N/A	N/A	N/A
USP32P3	N/A	N/A	N/A	N/A	N/A	N/A	N/A	chr17:20420379-20420605:+	N/A	N/A	N/A	N/A	N/A	N/A	N/A	N/A
USP33	0.98903	N/A	N/A	N/A	N/A	N/A	N/A	N/A	N/A	N/A	chr1:77714284-77714463	261	18	2	54	17
USP34	1	N/A	N/A	N/A	N/A	N/A	N/A	N/A	N/A	N/A	chr2:61314000-61314152	395	12	9	12	9
USP35	3.6602e-21	N/A	N/A	N/A	N/A	N/A	N/A	chr11:78199595-78199724:+	N/A	N/A	N/A	249	12	8	105	10
USP36	1.085e-07	N/A	N/A	N/A	N/A	chr17:78787659-78796316:-,chr17:78835502-78836261:-	chr17:78796317-78796494:-,chr17:78797786-78797879:-	N/A	chr17:78796495-78798399:-	N/A	N/A	N/A	N/A	N/A	N/A	N/A
USP37	1	N/A	Y	N	N	N/A	N/A	N/A	N/A	N/A	N/A	403	21	11	37	15
USP38	3.3257e-05	N/A	N	N	Y	N/A	N/A	N/A	N/A	N/A	N/A	534	38	27	38	27
USP39	9.2464e-07	N/A	N/A	N/A	N/A	N/A	chr2:85621485-85621579:+	N/A	chr2:85621580-85623625:+	N/A	N/A	N/A	N/A	N/A	N/A	N/A
USP4	4.1083e-12	N/A	N/A	N/A	N/A	chr3:49274141-49276575:-	N/A	N/A	N/A	N/A	N/A	N/A	N/A	N/A	N/A	N/A
USP40	1.3534e-38	N/A	N/A	N/A	N/A	N/A	chr2:233491032-233491071:-	N/A	N/A	N/A	chr2:233491032-233491071	N/A	N/A	N/A	N/A	N/A
USP42	1	N/A	N	N	Y	N/A	chr7:6111797-6111951:+,chr7:6128138-6128230:+	N/A	N/A	N/A	N/A	158	11	4	39	7
USP43	0.014185	N/A	N/A	N/A	N/A	N/A	N/A	N/A	N/A	N/A	N/A	116	4	1	4	1
USP44	1.4394e-16	N/A	Y	N	N	N/A	N/A	chr12:95524680-95524788:-,chr12:95528807-95529002:-	N/A	N/A	N/A	275	17	7	65	15
USP45	3.5556e-16	N/A	N	N	Y	N/A	chr6:99468100-99468170:-	chr6:99445797-99446350:-,chr6:99445797-99446463:-	chr6:99446351-99464603:-	N/A	N/A	N/A	N/A	N/A	N/A	N/A
USP46	0.98994	N/A	Y	N	Y	N/A	N/A	N/A	N/A	N/A	N/A	151	6	6	23	6
USP47	1	N/A	N/A	N/A	N/A	N/A	N/A	N/A	N/A	N/A	N/A	211	13	10	50	27
USP48	1	N/A	N/A	N/A	N/A	chr1:21729833-21736429:-	N/A	N/A	N/A	N/A	chr1:21725342-21725393	192	15	10	156	19
USP49	0.34172	N/A	N/A	N/A	N/A	N/A	N/A	chr6:41803806-41804010:-	N/A	N/A	N/A	N/A	N/A	N/A	N/A	N/A
USP5	1	N/A	N/A	N/A	N/A	N/A	N/A	N/A	N/A	N/A	N/A	52	9	3	9	3
USP50	1.6508e-13	N/A	N	N	Y	N/A	chr15:50532012-50532227:-,chr15:50541049-50541264:-	N/A	N/A	N/A	N/A	141	6	2	11	3
USP53	4.8836e-16	N/A	Y	N	Y	N/A	chr4:119266300-119266333:+	N/A	N/A	N/A	N/A	N/A	N/A	N/A	N/A	N/A
USP54	6.9719e-09	N/A	N/A	N/A	N/A	N/A	chr10:73541904-73541969:-	N/A	N/A	N/A	N/A	N/A	N/A	N/A	N/A	N/A
USP6	5.822e-29	N/A	N	N	Y	N/A	N/A	chr17:5147083-5147194:+	N/A	N/A	N/A	2230	179	4	308	4
USP6NL	0.0040365	N/A	N/A	N/A	N/A	N/A	N/A	N/A	N/A	N/A	chr10:11507483-11507656	395	17	7	27	7
USP7	1	3	N/A	N/A	N/A	N/A	N/A	N/A	N/A	N/A	chr16:8915842-8915943,chr16:8929369-8929543	621	16	11	91	11
USP8	1	N/A	Y	N	Y	chr15:50476998-50477275:+	N/A	N/A	N/A	N/A	N/A	175	10	8	57	37
USP9X	N/A	3	Y	N	N	N/A	N/A	N/A	N/A	N/A	N/A	823	47	44	47	44
USP9Y	N/A	N/A	N/A	N/A	N/A	N/A	N/A	N/A	N/A	N/A	N/A	945	58	1	99	22
USPL1	0.0004456	N/A	Y	N	N	N/A	N/A	N/A	N/A	N/A	N/A	205	15	8	32	9
UST	0.013997	N/A	N	Y	N	N/A	N/A	N/A	N/A	N/A	N/A	401	20	12	20	12
UTF1	6.381e-07	N/A	N/A	N/A	N/A	N/A	N/A	N/A	N/A	N/A	N/A	72	4	1	4	1
UTP11	6.3009e-08	N/A	N/A	N/A	N/A	N/A	N/A	N/A	N/A	N/A	N/A	69	5	2	5	2
UTP14A	N/A	N/A	N/A	N/A	N/A	N/A	N/A	N/A	N/A	N/A	chrX:129914668-129914732	47	3	2	10	5
UTP15	1	N/A	N/A	N/A	N/A	N/A	N/A	N/A	N/A	N/A	N/A	253	23	3	97	5
UTP18	1.0128e-06	N/A	N/A	N/A	N/A	N/A	N/A	N/A	chr17:51285369-51288123:+	N/A	N/A	N/A	N/A	N/A	N/A	N/A
UTP20	2.9455e-11	N/A	N/A	N/A	N/A	N/A	N/A	N/A	N/A	N/A	N/A	178	9	6	9	6
UTP23	0.011332	N/A	N	N	Y	N/A	chr8:116786503-116786649:+	chr8:116770192-116770366:+,chr8:116779483-116779586:+	N/A	N/A	N/A	80	7	5	20	7
UTP25	2.1405e-09	N/A	N/A	N/A	N/A	N/A	N/A	N/A	N/A	N/A	N/A	92	10	3	10	3
UTP3	0.018669	N/A	N/A	N/A	N/A	N/A	N/A	N/A	N/A	N/A	N/A	146	10	10	10	10
UTP4	8.2021e-08	N/A	N/A	N/A	N/A	N/A	chr16:69235748-69235833:+	chr16:69260050-69260127:+,chr16:69260050-69260260:+,chr16:69260171-69260260:+	N/A	N/A	N/A	N/A	N/A	N/A	N/A	N/A
UTP6	9.4274e-07	N/A	N/A	N/A	N/A	N/A	N/A	N/A	N/A	N/A	N/A	81	5	4	5	4
UTRN	3.4462e-09	N/A	N/A	N/A	N/A	N/A	N/A	N/A	N/A	N/A	N/A	N/A	N/A	N/A	N/A	N/A	Canonical transcript not found for gene
UTS2	0.0028348	N/A	N/A	N/A	N/A	N/A	N/A	N/A	N/A	N/A	N/A	N/A	N/A	N/A	N/A	N/A	Canonical transcript not found for gene
UTS2B	0.094239	N/A	N	N	Y	N/A	chr3:191273386-191273564:-	chr3:191276807-191276844:-	N/A	N/A	N/A	787	46	1	62	1
UTS2R	N/A	N/A	N/A	N/A	N/A	N/A	N/A	N/A	N/A	N/A	N/A	95	5	1	5	1
UTY	N/A	N/A	N/A	N/A	N/A	chrY:13357970-13358310:-,chrY:13366394-13369260:-	chrY:13299977-13300068:-,chrY:13300001-13300068:-,chrY:13305653-13305720:-,chrY:13355003-13355092:-,chrY:13358311-13358446:-,chrY:13358311-13358521:-,chrY:13358464-13358521:-,chrY:13396918-13396972:-,chrY:13470121-13470229:-	chrY:13335563-13335800:-,chrY:13335563-13336335:-,chrY:13366267-13366393:-,chrY:13369256-13369349:-,chrY:13369261-13369349:-,chrY:13393859-13393893:-,chrY:13399938-13400051:-,chrY:13403783-13403888:-,chrY:13449017-13449066:-	chrY:13335801-13355002:-,chrY:13335801-13355374:-,chrY:13358522-13359087:-,chrY:13358522-13359766:-	chrY:13355094-13355373:-	N/A	1005	58	9	59	9
UVRAG	0.99676	N/A	Y	N	Y	N/A	N/A	N/A	N/A	N/A	chr11:76012926-76013101,chr11:76125546-76126275	198	12	8	163	10
UVSSA	2.9612e-25	30	N	N	Y	N/A	chr4:1380641-1380747:+	N/A	N/A	N/A	N/A	555	35	4	127	9
UXS1	3.6276e-05	N/A	N/A	N/A	N/A	N/A	N/A	chr2:106164736-106164784:-,chr2:106164736-106164799:-	N/A	N/A	chr2:106101803-106101843	98	4	2	90	3
UXT	N/A	N/A	N	Y	N	N/A	N/A	chrX:47657572-47657639:-	N/A	N/A	N/A	N/A	N/A	N/A	N/A	N/A
VAC14	1.7656e-06	N/A	Y	Y	N	N/A	N/A	N/A	N/A	N/A	N/A	258	12	8	96	9
VAMP2	0.99957	N/A	N/A	N/A	N/A	N/A	N/A	chr17:8143266-8143876:-,chr17:8145958-8146137:-	N/A	N/A	N/A	69	3	1	44	12
VAMP3	0.0073335	N/A	N/A	N/A	N/A	N/A	N/A	N/A	N/A	N/A	N/A	88	5	4	32	4
VAMP4	0.0041817	N/A	N/A	N/A	N/A	N/A	N/A	N/A	N/A	chr1:171702086-171704385:-	N/A	205	12	7	12	8
VAMP5	0.00022399	N/A	N/A	N/A	N/A	N/A	N/A	N/A	N/A	N/A	N/A	60	1	1	1	1
VAMP7	N/A	0	N/A	N/A	N/A	chrX:155889548-155895622:+,chrX:155889613-155898111:+,chrY:57076068-57082142:+,chrY:57076133-57084631:+	chrX:155895623-155895680:+	chrY:57082143-57082200:+	N/A	N/A	N/A	113	5	4	5	4
VAMP8	0.001028	N/A	N/A	N/A	N/A	N/A	N/A	N/A	N/A	N/A	N/A	61	4	3	16	3
VANGL1	0.39255	N/A	N/A	N/A	N/A	N/A	N/A	N/A	N/A	N/A	N/A	254	11	7	15	9
VANGL2	0.99957	N/A	Y	N	N	N/A	N/A	N/A	N/A	N/A	N/A	496	27	7	27	7
VAPA	0.99468	N/A	Y	N	Y	N/A	chr18:9924903-9924995:+	N/A	N/A	N/A	N/A	255	15	12	15	14
VAPB	0.52375	N/A	N/A	N/A	N/A	N/A	chr20:58440907-58441083:+	chr20:58438945-58439025:+	N/A	N/A	N/A	338	20	11	20	11
VARS	N/A	N/A	N/A	N/A	N/A	N/A	N/A	N/A	N/A	N/A	N/A	240	11	11	24	18
VARS2	2.8434e-23	N/A	Y	N	N	N/A	N/A	N/A	N/A	N/A	N/A	N/A	N/A	N/A	N/A	N/A
VASH1	0.0020979	N/A	N	Y	N	N/A	N/A	N/A	N/A	N/A	N/A	1354	83	32	113	32
VASH1-AS1	N/A	N/A	N/A	N/A	N/A	N/A	N/A	chr14:76783693-76783851:-	N/A	N/A	N/A	N/A	N/A	N/A	N/A	N/A
VASH2	9.2281e-08	N/A	Y	N	N	N/A	N/A	N/A	N/A	N/A	N/A	N/A	N/A	N/A	N/A	N/A
VASN	2.3087e-06	N/A	N/A	N/A	N/A	N/A	N/A	N/A	N/A	N/A	N/A	155	7	2	7	2
VASP	0.00013286	N/A	Y	N	Y	N/A	N/A	N/A	N/A	N/A	chr19:45522973-45522997	293	12	9	29	11
VAT1	1.1399e-06	N/A	N/A	N/A	N/A	N/A	N/A	N/A	N/A	N/A	N/A	63	4	3	53	7
VAT1L	6.0321e-10	N/A	N/A	N/A	N/A	N/A	N/A	N/A	N/A	N/A	N/A	119	2	1	2	1
VAV1	1	N/A	N/A	N/A	N/A	N/A	N/A	N/A	N/A	N/A	N/A	100	8	1	14	1
VAV2	7.3084e-08	N/A	N/A	N/A	N/A	N/A	N/A	N/A	N/A	N/A	N/A	46	2	2	19	11
VAV3	4.1733e-15	N/A	N	Y	N	N/A	N/A	chr1:107683488-107683533:-	N/A	N/A	N/A	311	10	2	15	3
VAX1	0.65801	N/A	N/A	N/A	N/A	N/A	N/A	N/A	N/A	N/A	N/A	214	13	2	14	3
VAX2	0.00046861	N/A	N	N	Y	N/A	N/A	chr2:70963162-70963261:+,chr2:70963162-70963312:+	N/A	N/A	N/A	N/A	N/A	N/A	N/A	N/A
VCAM1	4.1798e-09	N/A	N	N	Y	N/A	N/A	N/A	N/A	N/A	N/A	119	4	1	4	2
VCAN	1	N/A	Y	Y	N	N/A	N/A	N/A	N/A	N/A	chr5:83522783-83522817,chr5:83544964-83545069	286	14	11	30	17
VCL	0.99858	N/A	N/A	N/A	N/A	N/A	N/A	chr10:74043083-74043153:+	N/A	N/A	chr10:74077702-74077748	94	4	1	4	1
VCP	1	N/A	N/A	N/A	N/A	N/A	N/A	N/A	N/A	N/A	N/A	272	16	14	47	16
VCPIP1	1	N/A	Y	N	N	N/A	N/A	N/A	N/A	N/A	N/A	273	25	17	25	17
VCPKMT	1.2538e-09	N/A	N/A	N/A	N/A	chr14:50115912-50116079:-	N/A	N/A	N/A	N/A	N/A	N/A	N/A	N/A	N/A	N/A
VCX	N/A	N/A	N/A	N/A	N/A	N/A	N/A	N/A	N/A	N/A	N/A	N/A	N/A	N/A	N/A	N/A	Canonical transcript not found for gene
VCX3B	N/A	N/A	N/A	N/A	N/A	N/A	N/A	N/A	N/A	N/A	N/A	307	24	1	24	1
VDAC1	0.94588	N/A	N/A	N/A	N/A	N/A	N/A	N/A	N/A	N/A	N/A	87	6	2	15	7
VDAC2	0.99958	N/A	N/A	N/A	N/A	N/A	N/A	N/A	N/A	N/A	N/A	213	10	7	35	13
VDAC3	0.99812	N/A	N	N	Y	N/A	chr8:42396656-42396680:+	N/A	N/A	N/A	N/A	91	4	4	35	21
VDR	0.01086	N/A	N	N	Y	N/A	N/A	chr12:47899837-47899958:-	N/A	N/A	N/A	N/A	N/A	N/A	N/A	N/A
VEGFA	0.99983	1	Y	N	N	N/A	N/A	N/A	N/A	N/A	N/A	494	30	27	51	28
VEGFB	7.8784e-13	N/A	N/A	N/A	N/A	N/A	N/A	N/A	N/A	N/A	N/A	296	12	7	12	7
VEGFC	0.99987	N/A	Y	N	N	N/A	N/A	N/A	N/A	N/A	N/A	611	23	10	23	10
VEGFD	N/A	N/A	N/A	N/A	N/A	N/A	N/A	N/A	N/A	N/A	N/A	467	30	4	30	4
VEPH1	9.2591e-24	N/A	Y	N	Y	N/A	chr3:157489055-157489160:-	chr3:157493187-157493293:-	N/A	N/A	N/A	297	23	5	99	14
VEZF1	1	N/A	N/A	N/A	N/A	N/A	N/A	N/A	N/A	N/A	N/A	143	9	4	48	5
VEZT	2.5215e-05	N/A	N	N	Y	chr12:95242265-95243940:+,chr12:95258288-95262905:+	chr12:95243941-95244009:+,chr12:95258245-95258282:+,chr12:95258245-95258287:+	chr12:95224180-95224236:+,chr12:95242164-95242264:+,chr12:95242164-95242314:+,chr12:95262304-95262427:+	chr12:95270189-95274745:+	N/A	chr12:95256549-95256621	44	4	1	33	4
VGF	0.0087665	N/A	N/A	N/A	N/A	N/A	N/A	N/A	N/A	N/A	N/A	216	11	5	17	8
VGLL1	N/A	N/A	N/A	N/A	N/A	N/A	N/A	N/A	N/A	N/A	N/A	107	6	1	6	1
VGLL2	0.21706	N/A	N/A	N/A	N/A	N/A	N/A	N/A	N/A	N/A	N/A	206	10	3	10	3
VGLL3	0.00063244	N/A	N/A	N/A	N/A	N/A	N/A	N/A	N/A	N/A	N/A	406	20	13	20	13
VGLL4	0.48617	N/A	N/A	N/A	N/A	N/A	N/A	N/A	N/A	N/A	N/A	397	23	16	233	48
VHL	0.0019543	3	N/A	N/A	N/A	N/A	N/A	N/A	N/A	N/A	N/A	840	41	5	41	5
VIL1	5.257e-23	N/A	N/A	N/A	N/A	N/A	N/A	N/A	N/A	N/A	N/A	57	3	1	25	1
VILL	7.3624e-33	N/A	N	N	Y	N/A	chr3:38000922-38001000:+	N/A	N/A	N/A	N/A	86	10	1	30	1
VIM	0.86008	N/A	N	Y	Y	N/A	N/A	N/A	N/A	N/A	N/A	431	12	2	69	9
VIPAS39	3.0665e-15	N/A	N/A	N/A	N/A	N/A	N/A	N/A	N/A	N/A	N/A	N/A	N/A	N/A	N/A	N/A	Canonical transcript not found for gene
VIPR1	1.6167e-23	N/A	N	Y	N	N/A	N/A	N/A	N/A	N/A	N/A	N/A	N/A	N/A	N/A	N/A
VIPR1-AS1	N/A	N/A	N/A	N/A	N/A	N/A	N/A	N/A	chr3:42530959-42532020:-	N/A	N/A	N/A	N/A	N/A	N/A	N/A
VIPR2	8.4268e-13	N/A	N/A	N/A	N/A	chr7:159030790-159031493:-	N/A	N/A	N/A	N/A	chr7:159142638-159142692	96	6	1	10	1
VIRMA	0.99994	N/A	N/A	N/A	N/A	N/A	N/A	chr8:94491578-94491909:-	N/A	N/A	N/A	22	1	1	5	3
VIT	6.3901e-39	N/A	N/A	N/A	N/A	N/A	N/A	N/A	N/A	N/A	N/A	302	28	6	112	6
VKORC1	0.00070204	N/A	N/A	N/A	N/A	N/A	chr16:31091092-31091342:-	N/A	N/A	N/A	N/A	68	4	2	56	8
VKORC1L1	0.92759	N/A	N/A	N/A	N/A	N/A	N/A	N/A	N/A	N/A	N/A	N/A	N/A	N/A	N/A	N/A	Canonical transcript not found for gene
VLDLR	6.079e-18	30	N	Y	N	N/A	N/A	N/A	N/A	N/A	N/A	403	23	8	23	9
VMA21	N/A	N/A	N/A	N/A	N/A	N/A	N/A	N/A	N/A	N/A	N/A	105	5	2	12	3
VMAC	3.4094e-05	N/A	N/A	N/A	N/A	N/A	N/A	N/A	N/A	N/A	N/A	19	2	1	2	1
VMO1	4.6677e-05	N/A	N/A	N/A	N/A	N/A	N/A	N/A	N/A	N/A	N/A	12	1	1	3	2
VMP1	1	N/A	N	N	Y	N/A	N/A	N/A	N/A	N/A	N/A	121	6	3	61	7
VN1R1	N/A	N/A	N/A	N/A	N/A	chr19:57475787-57476379:-	chr19:57476380-57476672:-	N/A	N/A	N/A	N/A	N/A	N/A	N/A	N/A	N/A
VNN2	2.9929e-13	N/A	N	N	Y	N/A	chr6:132751145-132751278:-,chr6:132751145-132751518:-	chr6:132752461-132752577:-,chr6:132752673-132752749:-	N/A	chr6:132752579-132752671:-	N/A	N/A	N/A	N/A	N/A	N/A
VNN3	N/A	N/A	N	N	Y	N/A	N/A	N/A	N/A	N/A	N/A	N/A	N/A	N/A	N/A	N/A
VOPP1	0.030996	N/A	N/A	N/A	N/A	N/A	N/A	N/A	N/A	N/A	chr7:55501701-55501922	N/A	N/A	N/A	N/A	N/A
VPREB1	1.7084e-05	N/A	N/A	N/A	N/A	N/A	N/A	N/A	N/A	N/A	N/A	N/A	N/A	N/A	N/A	N/A	Canonical transcript not found for gene
VPREB3	9.6187e-06	N/A	N/A	N/A	N/A	N/A	N/A	N/A	N/A	N/A	N/A	62	6	1	6	1
VPS11	0.0010248	N/A	N/A	N/A	N/A	N/A	N/A	N/A	N/A	N/A	N/A	132	8	2	124	2
VPS13A	4.2316e-35	30	N	Y	Y	N/A	N/A	N/A	N/A	N/A	chr9:77390045-77390141	171	11	5	16	6
VPS13B	2.3165e-55	30	N/A	N/A	N/A	N/A	chr8:99507137-99507203:+,chr8:99507770-99507911:+	N/A	N/A	N/A	chr8:99636985-99637118,chr8:99816974-99817207	111	6	4	6	4
VPS13C	2.0137e-66	N/A	N/A	N/A	N/A	N/A	N/A	N/A	N/A	N/A	chr15:61867857-61867946,chr15:62011727-62011781,chr15:62040882-62040907	73	4	3	7	4
VPS13D	1	N/A	N	N	Y	N/A	chr1:12402568-12402702:+	chr1:12358459-12358601:+	N/A	N/A	N/A	167	8	5	63	8
VPS16	1.8091e-18	N/A	N/A	N/A	N/A	N/A	N/A	N/A	N/A	N/A	N/A	30	3	1	21	3
VPS18	0.99984	N/A	N/A	N/A	N/A	N/A	N/A	N/A	N/A	N/A	N/A	319	16	16	16	16
VPS25	2.8411e-05	N/A	N	N	Y	N/A	N/A	N/A	N/A	N/A	N/A	27	2	1	21	2
VPS26A	0.0069544	N/A	N/A	N/A	N/A	N/A	N/A	N/A	N/A	N/A	N/A	100	6	3	40	3
VPS26B	0.98826	N/A	N	N	Y	N/A	chr11:134236342-134236746:+	N/A	N/A	N/A	N/A	452	24	20	26	23
VPS26C	0.020615	0	N/A	N/A	N/A	N/A	N/A	N/A	N/A	N/A	N/A	40	5	3	20	16
VPS28	1.8583e-08	N/A	N	N	Y	chr8:144425773-144425874:-,chr8:144425773-144425921:-	N/A	N/A	N/A	N/A	N/A	94	4	3	27	10
VPS29	0.99668	N/A	N/A	N/A	N/A	chr12:110498860-110499534:-	chr12:110499535-110499546:-	N/A	N/A	N/A	N/A	60	7	6	58	8
VPS33A	0.082375	N/A	N	N	Y	chr12:122224645-122225786:-	chr12:122220530-122220627:-,chr12:122264712-122264804:-	N/A	N/A	N/A	N/A	86	7	3	7	3
VPS33B	3.587e-22	N/A	N/A	N/A	N/A	N/A	N/A	N/A	N/A	N/A	chr15:91010476-91010528	354	28	19	28	19
VPS35	1	N/A	N	N	Y	chr16:46683607-46688313:-	chr16:46682478-46682666:-,chr16:46682478-46682684:-	N/A	chr16:46682667-46683507:-	N/A	N/A	45	6	2	7	3
VPS35L	7.7023e-11	N/A	N	N	Y	N/A	chr16:19578304-19578358:+	N/A	chr16:19564951-19569243:+,chr16:19642477-19644834:+	N/A	N/A	N/A	N/A	N/A	N/A	N/A
VPS36	0.019737	N/A	N	N	Y	N/A	N/A	N/A	N/A	N/A	N/A	40	2	1	26	2
VPS37A	1.0159e-05	30	Y	N	Y	N/A	N/A	N/A	N/A	N/A	N/A	287	17	13	21	18
VPS37B	0.029273	N/A	N/A	N/A	N/A	N/A	N/A	N/A	N/A	N/A	N/A	62	7	5	129	5
VPS37C	0.025541	N/A	Y	N	N	N/A	N/A	N/A	N/A	N/A	N/A	42	3	3	5	4
VPS37D	0.26283	N/A	N/A	N/A	N/A	N/A	N/A	N/A	N/A	N/A	N/A	128	4	2	4	2
VPS39	2.4423e-11	N/A	N	N	Y	N/A	N/A	N/A	N/A	N/A	N/A	163	10	5	10	5
VPS41	4.3391e-14	N/A	N	N	Y	N/A	chr7:38728341-38728434:-,chr7:38796415-38796526:-	N/A	N/A	N/A	chr7:38863321-38863485	N/A	N/A	N/A	N/A	N/A
VPS45	0.0075434	N/A	N	N	Y	N/A	chr1:150098850-150099080:+	N/A	chr1:150077780-150081406:+	N/A	chr1:150110224-150110425	82	2	1	40	12
VPS4A	0.3968	N/A	N/A	N/A	N/A	N/A	chr16:69235748-69235833:+	chr16:69260050-69260127:+,chr16:69260050-69260260:+,chr16:69260171-69260260:+	N/A	N/A	N/A	162	4	3	4	3
VPS4B	0.81961	N/A	N/A	N/A	N/A	N/A	N/A	chr18:63407432-63407499:-	N/A	N/A	N/A	217	18	13	18	13
VPS50	0.1061	N/A	Y	N	Y	chr7:93239951-93252652:+	N/A	N/A	chr7:93348808-93349878:+	N/A	chr7:93285071-93285276	102	5	2	12	3
VPS51	1.1946e-19	N/A	Y	N	Y	chr11:65112712-65113219:+	chr11:65112811-65112865:+	chr11:65096998-65097127:+,chr11:65112811-65112894:+,chr11:65113220-65113414:+	chr11:65112712-65113219:+	N/A	N/A	N/A	N/A	N/A	N/A	N/A
VPS52	7.7695e-08	N/A	N/A	N/A	N/A	N/A	N/A	N/A	N/A	N/A	N/A	201	16	12	16	12
VPS53	1.0426e-13	30	N	N	Y	N/A	N/A	chr17:628088-628231:-	N/A	N/A	N/A	130	11	9	29	11
VPS54	0.99787	N/A	N	N	Y	N/A	chr2:63913825-63913925:-	N/A	N/A	N/A	N/A	511	36	21	72	22
VPS72	4.5864e-07	N/A	N/A	N/A	N/A	N/A	N/A	N/A	N/A	N/A	N/A	92	7	4	7	4
VPS8	4.9293e-15	N/A	Y	N	Y	N/A	chr3:184824931-184825048:+,chr3:184882349-184882433:+,chr3:184922429-184922483:+	N/A	N/A	N/A	chr3:184916323-184916460,chr3:185000010-185000261	107	3	1	63	20
VPS9D1	1.2201e-30	N/A	N	Y	N	N/A	N/A	N/A	N/A	N/A	N/A	N/A	N/A	N/A	N/A	N/A
VRK1	2.0755e-05	N/A	N/A	N/A	N/A	N/A	N/A	N/A	N/A	N/A	N/A	71	5	4	5	4
VRK2	1.3326e-11	N/A	N	N	Y	N/A	N/A	N/A	N/A	N/A	N/A	183	9	2	124	5
VRK3	4.9346e-14	N/A	Y	N	N	N/A	chr19:50015732-50015793:-	chr19:49995191-49995275:-	N/A	N/A	N/A	170	5	4	55	14
VRTN	0.95055	N/A	N/A	N/A	N/A	N/A	N/A	N/A	N/A	N/A	N/A	183	16	4	30	4
VSIG1	N/A	N/A	N/A	N/A	N/A	N/A	N/A	N/A	N/A	N/A	N/A	117	5	1	8	2
VSIG10	5.6151e-14	N/A	N/A	N/A	N/A	N/A	N/A	N/A	N/A	N/A	N/A	340	19	11	19	11
VSIG2	2.7499e-08	N/A	N/A	N/A	N/A	N/A	N/A	N/A	N/A	N/A	N/A	118	9	1	9	1
VSIG4	N/A	N/A	N	N	Y	N/A	N/A	N/A	N/A	N/A	N/A	N/A	N/A	N/A	N/A	N/A
VSIG8	1.596e-09	N/A	N/A	N/A	N/A	N/A	N/A	chr1:159840711-159840866:-,chr1:159841126-159841235:-	chr1:159876790-159877348:-	N/A	N/A	N/A	N/A	N/A	N/A	N/A
VSIR	0.80265	N/A	N/A	N/A	N/A	N/A	N/A	N/A	N/A	N/A	N/A	81	2	1	2	1
VSNL1	0.91747	N/A	N/A	N/A	N/A	N/A	N/A	N/A	N/A	N/A	N/A	228	10	3	83	7
VSTM1	5.2419e-08	N/A	N	N	Y	N/A	N/A	N/A	N/A	N/A	N/A	N/A	N/A	N/A	N/A	N/A
VSTM2A	0.05514	N/A	N/A	N/A	N/A	N/A	N/A	N/A	N/A	N/A	N/A	126	10	3	22	9
VSTM2B	1.1447e-10	N/A	N/A	N/A	N/A	N/A	N/A	N/A	N/A	N/A	N/A	85	1	1	1	1
VSTM2L	0.072084	N/A	N/A	N/A	N/A	N/A	N/A	N/A	N/A	N/A	N/A	224	10	1	10	1
VSX1	3.8245e-10	N/A	N	N	Y	N/A	chr20:25072536-25072643:-	chr20:25077685-25077865:-	N/A	N/A	N/A	N/A	N/A	N/A	N/A	N/A
VTA1	0.00019426	N/A	N/A	N/A	N/A	N/A	N/A	N/A	N/A	N/A	N/A	25	1	1	18	2
VTI1A	7.1106e-05	N/A	N/A	N/A	N/A	N/A	N/A	chr10:112448378-112448489:+,chr10:112448382-112448489:+	N/A	N/A	N/A	116	4	2	4	2
VTI1B	0.0021559	N/A	Y	N	Y	N/A	chr14:67663029-67663190:-	chr14:67662477-67662535:-,chr14:67692973-67693052:-	chr14:67692594-67695629:-	N/A	chr14:67663768-67663919	143	9	4	11	5
VTN	6.4557e-14	N/A	N/A	N/A	N/A	N/A	N/A	N/A	N/A	N/A	N/A	104	4	1	13	5
VWA3A	1.9201e-38	N/A	N/A	N/A	N/A	N/A	chr16:22141203-22141249:+	N/A	N/A	N/A	N/A	97	6	1	35	1
VWA3B	7.7438e-39	N/A	N	N	Y	N/A	N/A	N/A	N/A	N/A	N/A	229	10	3	25	6
VWA5A	9.8288e-22	N/A	N/A	N/A	N/A	N/A	N/A	N/A	N/A	N/A	N/A	163	9	1	97	6
VWA5B1	3.5206e-39	N/A	N	N	Y	N/A	N/A	N/A	N/A	N/A	N/A	196	17	1	35	1
VWA5B2	3.4759e-22	N/A	N/A	N/A	N/A	N/A	N/A	N/A	N/A	N/A	N/A	N/A	N/A	N/A	N/A	N/A	Canonical transcript not found for gene
VWA7	7.3811e-19	N/A	N/A	N/A	N/A	N/A	N/A	N/A	N/A	N/A	N/A	235	18	3	18	3
VWA8	1.6848e-51	N/A	N	Y	N	N/A	N/A	N/A	N/A	N/A	chr13:41819718-41819786	94	7	3	8	4
VWA8-AS1	N/A	N/A	N/A	N/A	N/A	N/A	N/A	N/A	chr13:41968473-41976448:+	N/A	N/A	N/A	N/A	N/A	N/A	N/A
VWC2	0.0003214	N/A	N/A	N/A	N/A	N/A	N/A	N/A	N/A	N/A	N/A	579	35	12	35	12
VWC2L	0.17672	N/A	N/A	N/A	N/A	N/A	chr2:214533996-214534145:+	N/A	N/A	N/A	chr2:214533996-214534145	813	59	6	59	6
VWC2L-IT1	N/A	N/A	N/A	N/A	N/A	N/A	chr2:214533996-214534145:+	N/A	N/A	N/A	N/A	N/A	N/A	N/A	N/A	N/A
VWCE	1.5347e-14	N/A	N/A	N/A	N/A	N/A	N/A	N/A	chr11:61269080-61271674:-	N/A	N/A	279	10	3	82	3
VWDE	5.6902e-61	N/A	N	N	Y	chr7:12351714-12353814:-	chr7:12353815-12354487:-,chr7:12389127-12389358:-	N/A	N/A	N/A	N/A	149	11	2	116	3
VWF	5.1954e-27	N/A	N	N	Y	N/A	chr12:6122725-6122966:-	N/A	chr12:6122967-6123141:-	N/A	N/A	N/A	N/A	N/A	N/A	N/A
VXN	0.85726	N/A	N	N	Y	N/A	chr8:66444367-66444420:+,chr8:66498825-66498918:+	chr8:66440162-66440199:+,chr8:66442798-66442844:+,chr8:66445218-66445414:+	chr8:66452106-66453709:+	N/A	N/A	N/A	N/A	N/A	N/A	N/A
WAC	1	3	Y	Y	N	N/A	N/A	N/A	N/A	N/A	N/A	462	22	15	109	23
WAPL	1	N/A	N/A	N/A	N/A	N/A	N/A	N/A	N/A	N/A	N/A	450	19	12	175	13
WARS	N/A	N/A	N/A	N/A	N/A	N/A	N/A	N/A	N/A	N/A	N/A	138	12	12	224	99
WARS1	0.99752	N/A	N	N	Y	N/A	N/A	N/A	N/A	N/A	chr14:100341901-100342126	N/A	N/A	N/A	N/A	N/A
WARS2	1.9685e-08	N/A	N	Y	N	N/A	N/A	N/A	N/A	N/A	N/A	27	1	1	1	1
WARS2-AS1	N/A	N/A	N/A	N/A	N/A	N/A	N/A	chr1:119141747-119141813:+,chr1:119146953-119147069:+	N/A	N/A	N/A	N/A	N/A	N/A	N/A	N/A
WAS	N/A	N/A	N/A	N/A	N/A	N/A	N/A	N/A	N/A	N/A	N/A	75	3	1	18	2
WASF1	1	N/A	N/A	N/A	N/A	N/A	N/A	N/A	N/A	N/A	N/A	503	34	19	84	47
WASF2	0.88493	N/A	N/A	N/A	N/A	N/A	N/A	N/A	N/A	N/A	N/A	225	13	12	13	12
WASF3	0.99996	N/A	N	Y	N	N/A	N/A	N/A	N/A	N/A	N/A	245	21	8	21	9
WASH2P	N/A	N/A	N/A	N/A	N/A	chr2:113596579-113596670:+	N/A	N/A	N/A	chr2:113595831-113596066:+	N/A	N/A	N/A	N/A	N/A	N/A
WASH3P	N/A	N/A	N/A	N/A	N/A	chr15:101974107-101974194:+	N/A	chr15:101971823-101972049:+	chr15:101961642-101966069:+,chr15:101966224-101972595:+	N/A	N/A	N/A	N/A	N/A	N/A	N/A
WASH8P	N/A	N/A	N/A	N/A	N/A	N/A	N/A	N/A	chr12:18485-26800:-	N/A	N/A	N/A	N/A	N/A	N/A	N/A
WASHC1	0.00017227	N/A	N/A	N/A	N/A	N/A	N/A	N/A	N/A	N/A	N/A	N/A	N/A	N/A	N/A	N/A	Canonical transcript not found for gene
WASHC2A	3.4624e-16	N/A	N/A	N/A	N/A	N/A	N/A	N/A	N/A	N/A	N/A	52	3	2	8	4
WASHC2C	3.2916e-12	N/A	N/A	N/A	N/A	N/A	N/A	N/A	N/A	N/A	N/A	54	3	1	16	3
WASHC3	0.088042	N/A	N	N	Y	N/A	chr12:102017720-102017805:-,chr12:102050189-102050291:-,chr12:102050518-102050639:-	N/A	N/A	N/A	N/A	29	1	1	9	4
WASHC4	0.001095	N/A	N	N	Y	N/A	N/A	chr12:105111125-105111264:+	chr12:105120598-105121088:+	N/A	N/A	87	11	2	65	2
WASHC5	5.0212e-14	N/A	N	Y	N	N/A	N/A	N/A	N/A	N/A	N/A	302	17	15	41	15
WASIR1	N/A	N/A	N	Y	N	N/A	N/A	N/A	chrX:156015626-156016661:-,chrY:57202146-57203181:-	N/A	N/A	N/A	N/A	N/A	N/A	N/A
WASIR2	N/A	N/A	N	Y	N	N/A	N/A	N/A	N/A	N/A	N/A	N/A	N/A	N/A	N/A	N/A
WASL	0.83047	N/A	Y	N	N	N/A	N/A	N/A	N/A	N/A	N/A	269	13	7	13	7
WBP1	1.805e-07	N/A	Y	N	N	N/A	N/A	N/A	N/A	N/A	N/A	165	15	6	28	9
WBP11	1	N/A	Y	N	N	N/A	N/A	N/A	N/A	N/A	N/A	172	7	6	17	10
WBP1L	0.005032	N/A	N	N	Y	N/A	N/A	N/A	N/A	N/A	N/A	106	2	1	12	6
WBP2	8.9376e-07	N/A	N	N	Y	chr17:75846035-75846335:-	N/A	N/A	N/A	N/A	chr17:75851312-75851485	38	4	1	51	3
WBP2NL	2.128e-10	N/A	N/A	N/A	N/A	N/A	N/A	chr22:42022249-42022356:+	N/A	N/A	N/A	N/A	N/A	N/A	N/A	N/A
WBP4	2.4544e-09	N/A	N/A	N/A	N/A	N/A	N/A	N/A	N/A	N/A	N/A	165	15	12	15	12
WBSCR16	N/A	N/A	Y	N	N	N/A	N/A	N/A	N/A	N/A	N/A	N/A	N/A	N/A	N/A	N/A
WDCP	0.013338	N/A	N/A	N/A	N/A	N/A	N/A	N/A	N/A	N/A	N/A	96	6	3	7	4
WDFY1	0.00052602	N/A	N/A	N/A	N/A	N/A	N/A	N/A	N/A	N/A	N/A	51	4	1	4	2
WDFY2	3.0549e-05	N/A	N/A	N/A	N/A	N/A	N/A	N/A	N/A	N/A	N/A	226	12	3	12	3
WDFY3	1	3	N	Y	N	N/A	N/A	N/A	N/A	N/A	N/A	408	16	5	33	9
WDFY3-AS2	N/A	N/A	N/A	N/A	N/A	N/A	N/A	chr4:84969725-84969876:+,chr4:85000691-85000765:+,chr4:85005474-85005568:+	N/A	N/A	N/A	N/A	N/A	N/A	N/A	N/A
WDFY4	8.8703e-10	N/A	N/A	N/A	N/A	N/A	N/A	N/A	N/A	N/A	N/A	143	17	6	17	6
WDHD1	4.0823e-22	N/A	N/A	N/A	N/A	N/A	N/A	N/A	N/A	N/A	N/A	88	5	3	52	6
WDPCP	2.1762e-16	30	Y	N	Y	chr2:63174833-63259310:-	N/A	chr2:63259307-63259409:-,chr2:63259311-63259409:-	chr2:63439856-63484603:-	N/A	chr2:63440710-63440731	206	15	5	282	9
WDR1	0.98576	N/A	N/A	N/A	N/A	N/A	N/A	N/A	N/A	N/A	N/A	133	3	3	10	7
WDR11	5.057e-08	N/A	N	Y	N	N/A	N/A	chr10:120867066-120867169:+	N/A	N/A	N/A	N/A	N/A	N/A	N/A	N/A
WDR11-AS1	N/A	N/A	N/A	N/A	N/A	chr10:120776885-120850693:-	N/A	N/A	N/A	N/A	N/A	N/A	N/A	N/A	N/A	N/A
WDR12	5.1653e-08	N/A	Y	N	N	N/A	N/A	N/A	N/A	N/A	N/A	750	48	32	48	32
WDR13	N/A	N/A	N	N	Y	N/A	N/A	N/A	N/A	N/A	N/A	N/A	N/A	N/A	N/A	N/A
WDR17	2.0872e-34	N/A	N/A	N/A	N/A	N/A	N/A	chr4:176115796-176115979:+	N/A	N/A	N/A	252	13	1	24	1
WDR18	5.4107e-11	N/A	N	N	Y	N/A	N/A	N/A	N/A	N/A	N/A	83	7	3	7	4
WDR19	2.365e-23	N/A	N/A	N/A	N/A	N/A	N/A	chr4:39186539-39186604:+	N/A	N/A	N/A	N/A	N/A	N/A	N/A	N/A
WDR20	1	N/A	N/A	N/A	N/A	N/A	N/A	chr14:102194938-102195120:+	N/A	N/A	chr14:102203165-102203223	31	3	1	13	1
WDR24	4.0342e-05	N/A	N/A	N/A	N/A	N/A	N/A	N/A	N/A	N/A	N/A	758	50	18	50	18
WDR25	3.2678e-08	N/A	N/A	N/A	N/A	N/A	N/A	N/A	N/A	N/A	N/A	72	8	2	31	8
WDR26	1	3	N	N	Y	chr1:224424720-224431524:-	chr1:224402004-224402109:-,chr1:224413253-224413335:-	N/A	chr1:224424720-224431524:-	N/A	chr1:224393019-224393221,chr1:224419155-224419179	389	6	6	40	6
WDR27	4.3978e-29	N/A	N	N	Y	N/A	chr6:169458221-169458464:-,chr6:169663563-169663649:-,chr6:169663563-169663878:-,chr6:169664166-169664286:-	chr6:169636371-169636504:-,chr6:169659086-169659207:-,chr6:169665486-169665556:-	chr6:169663879-169664165:-	N/A	N/A	486	34	18	52	24
WDR3	3.6522e-16	N/A	N/A	N/A	N/A	N/A	N/A	N/A	N/A	N/A	N/A	76	8	3	8	3
WDR31	2.1466e-06	N/A	N/A	N/A	N/A	N/A	chr9:113330984-113331116:-	N/A	N/A	N/A	N/A	240	7	2	8	2
WDR33	1	N/A	N/A	N/A	N/A	N/A	N/A	N/A	N/A	N/A	chr2:127764166-127764273	183	12	7	38	13
WDR34	N/A	N/A	N/A	N/A	N/A	N/A	N/A	N/A	N/A	N/A	N/A	61	3	2	3	2
WDR35	1.4176e-21	30	N/A	N/A	N/A	chr2:19931410-19932382:-	N/A	chr2:19914037-19914277:-,chr2:19960554-19960614:-	N/A	N/A	N/A	116	7	4	7	4
WDR36	8.0576e-09	N/A	N/A	N/A	N/A	N/A	N/A	N/A	N/A	N/A	N/A	N/A	N/A	N/A	N/A	N/A	Canonical transcript not found for gene
WDR37	0.99981	N/A	Y	N	N	N/A	N/A	N/A	N/A	N/A	N/A	624	32	15	55	25
WDR4	9.0544e-18	N/A	N/A	N/A	N/A	chr21:42876768-42879520:-	N/A	N/A	N/A	N/A	N/A	44	6	4	6	4
WDR41	4.2622e-13	N/A	N	N	Y	chr5:77449861-77453816:-	chr5:77449760-77449860:-,chr5:77480081-77480189:-,chr5:77489457-77489572:-	chr5:77453817-77453910:-,chr5:77453817-77453928:-,chr5:77464761-77464809:-	N/A	N/A	N/A	96	8	7	36	19
WDR43	1	N/A	N/A	N/A	N/A	N/A	N/A	N/A	N/A	N/A	chr2:28930058-28930149	32	3	1	46	1
WDR44	N/A	N/A	N/A	N/A	N/A	N/A	N/A	N/A	N/A	N/A	chrX:118350376-118350425	398	15	12	16	13
WDR45	N/A	3	N/A	N/A	N/A	chrX:49076525-49077836:-	chrX:49076430-49076524:-	chrX:49076645-49076750:-,chrX:49076645-49076753:-,chrX:49077643-49077747:-	N/A	N/A	N/A	154	6	1	97	9
WDR45B	0.087684	N/A	Y	N	Y	N/A	N/A	chr17:82630921-82631022:-	chr17:82619095-82621608:-	N/A	N/A	104	1	1	1	1
WDR46	1.5751e-15	N/A	N/A	N/A	N/A	N/A	N/A	N/A	N/A	N/A	N/A	69	7	4	7	4
WDR47	0.99715	N/A	N/A	N/A	N/A	N/A	N/A	N/A	N/A	N/A	N/A	223	9	4	43	9
WDR48	1	N/A	N	N	Y	N/A	chr3:39065791-39065889:+,chr3:39066727-39066875:+,chr3:39086301-39086384:+	N/A	N/A	N/A	N/A	10	1	1	30	1
WDR49	2.997e-29	N/A	N/A	N/A	N/A	N/A	N/A	N/A	N/A	N/A	N/A	N/A	N/A	N/A	N/A	N/A	Canonical transcript not found for gene
WDR5	1	N/A	N/A	N/A	N/A	N/A	N/A	N/A	N/A	N/A	N/A	171	10	4	40	7
WDR53	4.686e-06	N/A	Y	N	N	N/A	N/A	N/A	N/A	N/A	N/A	483	29	10	67	21
WDR54	4.0947e-15	N/A	N/A	N/A	N/A	N/A	N/A	N/A	N/A	N/A	N/A	N/A	N/A	N/A	N/A	N/A	Canonical transcript not found for gene
WDR55	9.5204e-12	N/A	N	N	Y	N/A	N/A	N/A	N/A	N/A	N/A	N/A	N/A	N/A	N/A	N/A
WDR59	3.3383e-25	N/A	N	N	Y	N/A	chr16:74959350-74959592:-	chr16:74908908-74908977:-	N/A	N/A	chr16:74882102-74882306	106	11	7	33	8
WDR5B	0.0001223	N/A	Y	N	N	N/A	N/A	N/A	N/A	N/A	N/A	534	33	8	33	8
WDR6	9.5259e-13	N/A	N/A	N/A	N/A	N/A	chr3:49008927-49009024:+	N/A	chr3:49009025-49011634:+	N/A	N/A	N/A	N/A	N/A	N/A	N/A
WDR60	N/A	N/A	N/A	N/A	N/A	N/A	N/A	chr7:158922377-158922549:+	N/A	N/A	N/A	178	16	4	24	4
WDR61	0.039618	N/A	N	N	Y	N/A	N/A	N/A	N/A	N/A	N/A	87	7	6	30	15
WDR62	1.0718e-25	30	N	N	Y	chr19:36083189-36084652:+	chr19:36075954-36075990:+,chr19:36081794-36081935:+	N/A	N/A	N/A	N/A	75	7	2	7	2
WDR63	N/A	N/A	N	N	Y	N/A	N/A	N/A	N/A	N/A	N/A	N/A	N/A	N/A	N/A	N/A
WDR64	1.1003e-24	N/A	N/A	N/A	N/A	N/A	N/A	N/A	N/A	N/A	N/A	N/A	N/A	N/A	N/A	N/A	Canonical transcript not found for gene
WDR66	N/A	N/A	N/A	N/A	N/A	chr12:121899890-121903005:+	chr12:121894739-121894841:+	chr12:121899634-121899845:+,chr12:121899634-121899889:+	N/A	N/A	N/A	N/A	N/A	N/A	N/A	N/A
WDR7	1	N/A	Y	N	N	N/A	N/A	N/A	N/A	N/A	N/A	211	12	9	28	17
WDR70	9.7296e-08	N/A	N/A	N/A	N/A	N/A	N/A	N/A	N/A	N/A	N/A	50	9	5	12	7
WDR72	1.2025e-34	30	N/A	N/A	N/A	chr15:53523323-53540889:-	N/A	N/A	N/A	N/A	N/A	N/A	N/A	N/A	N/A	N/A
WDR73	0.00019878	N/A	N	N	Y	chr15:84645837-84645972:-,chr15:84653700-84654226:-	chr15:84645973-84646085:-	N/A	N/A	chr15:84645838-84645971:-,chr15:84646087-84646182:-	N/A	61	3	1	3	1
WDR74	2.3917e-07	N/A	N	N	Y	N/A	N/A	N/A	N/A	N/A	N/A	91	12	3	42	19
WDR75	0.036897	N/A	N	N	Y	N/A	N/A	N/A	chr2:189448509-189449244:+	N/A	chr2:189456356-189456469	19	1	1	2	2
WDR77	2.7871e-09	N/A	N/A	N/A	N/A	N/A	chr1:111447095-111447144:-	chr1:111447435-111447576:-	N/A	N/A	chr1:111442989-111443090	87	9	7	9	7
WDR78	N/A	N/A	N	N	Y	N/A	chr1:66919018-66919116:-	chr1:66835626-66835777:-,chr1:66874781-66874937:-	N/A	N/A	N/A	N/A	N/A	N/A	N/A	N/A
WDR82	0.99658	N/A	Y	N	N	N/A	N/A	N/A	N/A	N/A	N/A	288	16	11	46	12
WDR83	1.2943e-13	N/A	N	N	Y	chr19:12670081-12670179:+	N/A	N/A	chr19:12670286-12670518:+,chr19:12670612-12670710:+	N/A	N/A	342	22	8	22	9
WDR83OS	3.7997e-06	N/A	N/A	N/A	N/A	N/A	N/A	N/A	chr19:12652430-12655693:-	N/A	N/A	N/A	N/A	N/A	N/A	N/A
WDR86	4.7932e-09	N/A	Y	Y	N	N/A	N/A	N/A	N/A	N/A	N/A	431	21	5	75	5
WDR86-AS1	N/A	N/A	N/A	N/A	N/A	N/A	N/A	chr7:151411228-151411312:+	N/A	N/A	N/A	N/A	N/A	N/A	N/A	N/A
WDR89	0.00053478	N/A	Y	N	N	N/A	N/A	N/A	N/A	N/A	N/A	32	5	2	28	18
WDR90	1.2354e-101	N/A	N/A	N/A	N/A	N/A	N/A	chr16:660058-660161:+,chr16:662673-662844:+,chr16:662673-663064:+,chr16:662679-662844:+	N/A	N/A	N/A	52	2	1	43	1
WDR91	2.5365e-08	N/A	N/A	N/A	N/A	N/A	N/A	chr7:135188433-135188545:-	N/A	N/A	N/A	N/A	N/A	N/A	N/A	N/A
WDR92	N/A	N/A	N/A	N/A	N/A	N/A	N/A	N/A	N/A	N/A	N/A	84	11	2	26	2
WDR97	N/A	N/A	N	N	Y	N/A	N/A	N/A	N/A	N/A	N/A	N/A	N/A	N/A	N/A	N/A
WDSUB1	7.8905e-15	N/A	N/A	N/A	N/A	N/A	N/A	N/A	N/A	N/A	N/A	241	11	4	28	7
WDTC1	1	N/A	Y	N	Y	N/A	N/A	N/A	chr1:27303796-27305058:+	chr1:27303797-27305057:+	N/A	419	25	15	25	15
WDYHV1	N/A	N/A	N	N	Y	chr8:123441498-123448046:+	N/A	N/A	N/A	N/A	N/A	N/A	N/A	N/A	N/A	N/A
WEE1	0.99985	N/A	N	N	Y	N/A	N/A	N/A	chr11:9585528-9586497:+	N/A	N/A	264	13	4	86	6
WEE2	7.9709e-14	N/A	N	Y	N	N/A	N/A	N/A	N/A	N/A	N/A	N/A	N/A	N/A	N/A	N/A
WEE2-AS1	N/A	N/A	N/A	N/A	N/A	N/A	chr7:141714189-141714374:-,chr7:141727204-141727642:-,chr7:141737383-141737567:-	chr7:141711758-141711800:-	N/A	N/A	N/A	N/A	N/A	N/A	N/A	N/A
WFDC1	6.8907e-17	N/A	Y	N	N	N/A	N/A	N/A	N/A	N/A	N/A	94	10	4	13	7
WFDC2	0.0027142	N/A	N	N	Y	chr20:45471282-45479941:+	chr20:45471153-45471281:+	N/A	N/A	N/A	N/A	N/A	N/A	N/A	N/A	N/A
WFDC21P	N/A	N/A	N/A	N/A	N/A	chr17:60083767-60085054:-	N/A	chr17:60085932-60085985:-,chr17:60085932-60086079:-,chr17:60085932-60086126:-	N/A	N/A	N/A	N/A	N/A	N/A	N/A	N/A
WFDC3	0.0022061	N/A	N/A	N/A	N/A	N/A	N/A	N/A	N/A	N/A	N/A	N/A	N/A	N/A	N/A	N/A	Canonical transcript not found for gene
WFIKKN1	0.00017527	N/A	N/A	N/A	N/A	N/A	chr16:596317-596448:+,chr16:625037-625242:+	N/A	N/A	N/A	N/A	269	19	3	19	3
WFIKKN2	0.00012363	N/A	N/A	N/A	N/A	N/A	N/A	N/A	N/A	N/A	N/A	352	25	3	63	5
WFS1	1.7214e-39	0	N/A	N/A	N/A	N/A	N/A	N/A	N/A	N/A	N/A	170	8	4	8	7
WHAMM	3.6699e-15	N/A	Y	N	N	N/A	N/A	N/A	N/A	N/A	chr15:82821711-82821839	99	7	4	7	4
WHAMMP1	N/A	N/A	N/A	N/A	N/A	chr15:32529939-32533211:-	N/A	chr15:32524471-32524600:-	N/A	N/A	N/A	N/A	N/A	N/A	N/A	N/A
WHAMMP2	N/A	N/A	N/A	N/A	N/A	chr15:28751675-28754468:+	chr15:28745597-28745755:+	N/A	N/A	N/A	N/A	N/A	N/A	N/A	N/A	N/A
WHAMMP3	N/A	N/A	N/A	N/A	N/A	chr15:22665335-22667897:+	chr15:22672307-22672465:+,chr15:22676805-22676934:+	N/A	N/A	N/A	N/A	N/A	N/A	N/A	N/A	N/A
WHRN	2.3761e-06	30	N/A	N/A	N/A	N/A	N/A	N/A	N/A	N/A	N/A	672	26	12	170	13
WHSC1	N/A	N/A	Y	N	N	N/A	N/A	N/A	N/A	N/A	N/A	N/A	N/A	N/A	N/A	N/A
WIF1	9.7248e-08	N/A	N/A	N/A	N/A	N/A	N/A	N/A	N/A	N/A	N/A	114	10	2	21	2
WIPF1	0.83225	N/A	Y	N	N	N/A	N/A	N/A	N/A	N/A	N/A	N/A	N/A	N/A	N/A	N/A
WIPF2	0.021136	N/A	Y	N	N	chr17:40260628-40262524:+	N/A	N/A	N/A	N/A	N/A	258	15	11	56	25
WIPF3	6.5015e-10	N/A	N/A	N/A	N/A	N/A	N/A	N/A	N/A	N/A	N/A	182	8	6	9	6
WIPI1	2.4675e-12	N/A	N	N	Y	chr17:68433576-68434419:-	N/A	chr17:68434420-68434626:-,chr17:68434556-68434626:-	N/A	N/A	N/A	75	6	2	23	2
WIPI2	3.8026e-05	N/A	Y	N	N	N/A	N/A	N/A	N/A	N/A	N/A	187	8	7	31	8
WIZ	1	N/A	N/A	N/A	N/A	N/A	N/A	N/A	N/A	N/A	N/A	N/A	N/A	N/A	N/A	N/A	Canonical transcript not found for gene
WLS	0.995	N/A	N	N	Y	N/A	N/A	N/A	N/A	N/A	N/A	224	7	6	33	8
WNK1	1	N/A	Y	N	N	N/A	N/A	N/A	N/A	N/A	N/A	643	34	24	49	36
WNK3	N/A	N/A	N/A	N/A	N/A	N/A	N/A	N/A	N/A	N/A	N/A	439	27	11	33	12
WNT10A	1.5865e-14	N/A	N/A	N/A	N/A	N/A	N/A	N/A	N/A	N/A	N/A	144	10	5	10	5
WNT10B	8.2304e-08	N/A	N/A	N/A	N/A	N/A	N/A	N/A	N/A	N/A	N/A	321	14	9	48	11
WNT11	2.314e-05	N/A	N/A	N/A	N/A	N/A	N/A	N/A	N/A	N/A	N/A	95	5	1	17	4
WNT16	0.00045137	N/A	N/A	N/A	N/A	N/A	N/A	N/A	N/A	N/A	N/A	293	19	4	21	5
WNT2	0.97241	N/A	N	N	Y	N/A	chr7:117315071-117315284:-	N/A	chr7:117315285-117320566:-	N/A	N/A	N/A	N/A	N/A	N/A	N/A
WNT2B	0.03178	N/A	Y	N	N	N/A	N/A	N/A	N/A	N/A	N/A	298	9	3	80	3
WNT3A	0.0080708	N/A	N/A	N/A	N/A	N/A	N/A	N/A	N/A	N/A	N/A	131	2	1	2	1
WNT4	0.054707	N/A	N/A	N/A	N/A	N/A	N/A	N/A	N/A	N/A	N/A	175	6	2	19	2
WNT5A	0.998	N/A	Y	Y	N	N/A	N/A	N/A	N/A	N/A	N/A	657	38	15	70	28
WNT5B	0.0084755	N/A	N/A	N/A	N/A	N/A	N/A	N/A	N/A	N/A	N/A	198	14	3	70	12
WNT7A	0.0030533	30	N/A	N/A	N/A	N/A	N/A	N/A	N/A	N/A	N/A	255	11	5	11	5
WNT7B	0.0032654	N/A	N/A	N/A	N/A	N/A	N/A	N/A	N/A	N/A	N/A	408	23	11	84	16
WNT8A	0.00052057	N/A	N	N	Y	N/A	N/A	N/A	N/A	N/A	N/A	N/A	N/A	N/A	N/A	N/A
WNT9A	0.93937	N/A	N/A	N/A	N/A	N/A	N/A	N/A	N/A	N/A	N/A	45	2	1	2	1
WRAP53	0.0034137	30	N/A	N/A	N/A	N/A	N/A	N/A	chr17:7700830-7701426:+	N/A	N/A	242	11	6	148	19
WRAP73	4.6614e-16	N/A	N/A	N/A	N/A	N/A	N/A	N/A	N/A	N/A	N/A	104	5	2	10	2
WRB	N/A	N/A	Y	N	N	chr21:39391477-39391768:+	N/A	chr21:39405914-39406058:+,chr21:39413873-39414004:+	chr21:39426035-39428231:+	N/A	N/A	N/A	N/A	N/A	N/A	N/A
WRB-SH3BGR	N/A	N/A	N/A	N/A	N/A	chr21:39391477-39391768:+	N/A	chr21:39405914-39406058:+,chr21:39413873-39414004:+	chr21:39426035-39428231:+	N/A	N/A	53	1	1	1	1
WRN	8.3015e-34	N/A	N/A	N/A	N/A	N/A	N/A	N/A	N/A	N/A	N/A	240	27	16	29	17
WRNIP1	5.0577e-12	N/A	N/A	N/A	N/A	N/A	N/A	N/A	N/A	N/A	N/A	230	12	8	48	9
WSB1	0.031689	N/A	N/A	N/A	N/A	N/A	chr17:27301788-27301956:+	N/A	N/A	N/A	chr17:27307743-27307918	282	18	14	19	17
WSB2	0.99999	N/A	N/A	N/A	N/A	N/A	N/A	N/A	N/A	N/A	N/A	142	7	4	50	11
WSCD1	5.1041e-09	N/A	N/A	N/A	N/A	N/A	N/A	N/A	N/A	N/A	N/A	327	28	12	93	25
WSCD2	0.012676	N/A	N/A	N/A	N/A	N/A	N/A	N/A	N/A	N/A	N/A	1190	60	15	89	18
WT1	1	3	N	Y	Y	N/A	N/A	N/A	N/A	N/A	N/A	525	25	2	62	2
WTAP	0.99997	N/A	N/A	N/A	N/A	N/A	N/A	N/A	N/A	N/A	chr6:159749799-159750009	206	9	8	112	25
WTIP	7.7674e-06	N/A	Y	N	N	N/A	N/A	N/A	N/A	N/A	N/A	217	6	2	6	2
WWC1	0.27695	N/A	Y	N	N	N/A	N/A	N/A	N/A	N/A	N/A	502	23	13	23	13
WWC2	8.2137e-24	N/A	N	Y	Y	N/A	N/A	N/A	N/A	N/A	N/A	235	6	5	31	6
WWC3	N/A	N/A	N	Y	N	N/A	N/A	N/A	N/A	N/A	N/A	391	23	3	23	3
WWOX	3.1152e-33	30	N	Y	N	chr16:78100000-78108422:+	N/A	N/A	N/A	N/A	N/A	125	6	4	18	9
WWP1	0.99673	N/A	Y	N	N	N/A	N/A	N/A	N/A	N/A	N/A	498	43	21	43	21
WWP2	0.00024311	N/A	N	N	Y	N/A	N/A	N/A	N/A	N/A	N/A	101	9	5	95	23
WWTR1	0.92452	N/A	N	Y	N	N/A	N/A	N/A	N/A	N/A	N/A	340	16	6	60	9
XAB2	7.1218e-07	N/A	N/A	N/A	N/A	N/A	N/A	N/A	N/A	N/A	N/A	18	1	1	1	1
XAF1	1.5419e-12	N/A	N	N	Y	N/A	chr17:6759256-6759519:+	chr17:6760406-6760601:+	N/A	chr17:6759521-6759660:+	N/A	33	1	1	46	9
XAGE2	N/A	N/A	N/A	N/A	N/A	N/A	N/A	N/A	N/A	N/A	N/A	202	18	5	18	5
XAGE5	N/A	N/A	N	N	Y	N/A	N/A	N/A	N/A	N/A	N/A	N/A	N/A	N/A	N/A	N/A
XBP1	0.00010797	N/A	N/A	N/A	N/A	N/A	N/A	N/A	N/A	N/A	N/A	N/A	N/A	N/A	N/A	N/A	Canonical transcript not found for gene
XDH	5.9291e-40	30	N/A	N/A	N/A	N/A	N/A	N/A	N/A	N/A	N/A	76	6	2	6	2
XG	N/A	N/A	N/A	N/A	N/A	N/A	N/A	N/A	N/A	N/A	N/A	223	17	4	18	4
XIAP	N/A	3	N	Y	N	N/A	chrX:123860167-123860293:+	N/A	N/A	N/A	N/A	299	15	9	41	20
XIRP1	1.0697e-20	N/A	N/A	N/A	N/A	N/A	N/A	N/A	N/A	N/A	N/A	230	11	4	27	4
XIRP2	2.9058e-63	N/A	N	Y	N	N/A	N/A	N/A	N/A	N/A	N/A	N/A	N/A	N/A	N/A	N/A
XIST	N/A	3	N/A	N/A	N/A	N/A	N/A	N/A	chrX:73827985-73829067:-,chrX:73831275-73833237:-	N/A	N/A	N/A	N/A	N/A	N/A	N/A
XK	N/A	N/A	N/A	N/A	N/A	N/A	N/A	N/A	N/A	N/A	N/A	171	11	5	11	5
XKR4	0.99998	N/A	N/A	N/A	N/A	N/A	N/A	N/A	N/A	N/A	N/A	461	19	3	19	4
XKR5	6.0955e-20	N/A	N	N	Y	N/A	N/A	N/A	N/A	N/A	N/A	31	2	1	2	1
XKR6	0.041676	N/A	N	N	Y	N/A	N/A	chr8:11195091-11195221:-	N/A	N/A	N/A	494	25	9	25	9
XKR9	2.5731e-11	N/A	N	N	Y	N/A	N/A	N/A	N/A	N/A	N/A	560	36	6	53	7
XKRX	N/A	N/A	N/A	N/A	N/A	N/A	N/A	N/A	N/A	N/A	N/A	613	45	2	78	2
XPA	2.0576e-06	30	N	N	Y	N/A	chr9:97682200-97682430:-	chr9:97675771-97675959:-,chr9:97687096-97687261:-,chr9:97689534-97689639:-	N/A	N/A	chr9:97682200-97682430	65	6	2	6	2
XPC	1.2517e-20	30	N/A	N/A	N/A	N/A	N/A	chr3:14153879-14154033:-	N/A	N/A	N/A	215	14	1	14	1
XPNPEP1	0.040197	N/A	N/A	N/A	N/A	N/A	N/A	N/A	N/A	N/A	N/A	78	8	1	34	1
XPNPEP2	N/A	N/A	N/A	N/A	N/A	N/A	N/A	N/A	N/A	N/A	N/A	235	9	1	10	1
XPNPEP3	1.6033e-08	30	N	N	Y	N/A	chr22:40870048-40870139:+	N/A	N/A	N/A	chr22:40870048-40870139	34	1	1	2	2
XPO1	1	N/A	N	N	Y	N/A	N/A	N/A	N/A	N/A	chr2:61525269-61525332,chr2:61525491-61525558	801	57	44	169	68
XPO4	1	N/A	N/A	N/A	N/A	N/A	N/A	N/A	N/A	N/A	chr13:20862969-20863123	72	3	3	3	3
XPO5	1	N/A	N	N	Y	chr6:43526748-43527670:-	chr6:43547316-43547453:-	chr6:43558501-43558591:-	N/A	N/A	chr6:43547315-43547452	174	14	11	14	11
XPO6	1	N/A	Y	N	Y	N/A	chr16:28152930-28152964:-	N/A	N/A	N/A	chr16:28152930-28152964,chr16:28155946-28155975	501	30	26	69	27
XPO7	1	N/A	N/A	N/A	N/A	N/A	chr8:21988723-21988833:+	N/A	N/A	N/A	chr8:21988722-21988832	N/A	N/A	N/A	N/A	N/A
XPOT	1	N/A	Y	N	N	chr12:64425139-64425337:+	N/A	N/A	N/A	chr12:64425140-64425336:+	N/A	487	33	20	62	22
XPR1	0.99989	N/A	N/A	N/A	N/A	N/A	N/A	chr1:180834874-180835045:+	N/A	N/A	chr1:180801150-180801259	180	11	8	11	8
XRCC1	2.2722e-10	N/A	N/A	N/A	N/A	N/A	N/A	N/A	chr19:43552844-43553400:-	N/A	N/A	548	35	5	36	6
XRCC2	1.5001e-07	N/A	N/A	N/A	N/A	N/A	N/A	N/A	N/A	N/A	N/A	62	7	3	7	3
XRCC3	1.1847e-15	N/A	Y	N	Y	N/A	N/A	N/A	N/A	N/A	N/A	345	23	14	119	50
XRCC4	7.6443e-08	N/A	N/A	N/A	N/A	N/A	N/A	N/A	N/A	N/A	N/A	56	1	1	10	5
XRCC5	1	N/A	N	N	Y	N/A	N/A	N/A	N/A	N/A	N/A	89	5	3	48	11
XRCC6	1	N/A	N/A	N/A	N/A	N/A	N/A	N/A	N/A	N/A	N/A	242	21	10	69	25
XRN1	1	N/A	N	N	Y	N/A	N/A	N/A	chr3:142332425-142332966:-	N/A	chr3:142415513-142415599	48	7	2	21	7
XRN2	1	N/A	N/A	N/A	N/A	N/A	N/A	N/A	N/A	N/A	chr20:21349083-21349099,chr20:21365200-21365273,chr20:21383491-21383527	68	5	3	5	3
XRRA1	8.1753e-19	N/A	N/A	N/A	N/A	N/A	chr11:74851989-74852082:-	chr11:74862981-74863021:-,chr11:74906239-74906456:-,chr11:74927391-74927488:-	N/A	N/A	N/A	N/A	N/A	N/A	N/A	N/A
XXYLT1	3.53e-06	N/A	N	Y	Y	N/A	chr3:195270089-195270205:-	N/A	N/A	N/A	N/A	101	6	6	46	8
XYLB	4.4977e-19	N/A	N	N	Y	N/A	N/A	chr3:38374462-38374502:+	chr3:38421368-38425685:+	N/A	N/A	84	8	4	9	6
XYLT1	0.9928	30	N/A	N/A	N/A	N/A	N/A	N/A	N/A	N/A	N/A	164	4	1	4	1
XYLT2	2.0234e-05	N/A	N	N	Y	N/A	N/A	chr17:50357057-50357252:+,chr17:50357118-50357252:+	N/A	N/A	N/A	N/A	N/A	N/A	N/A	N/A
YAE1	1.2161e-05	N/A	N/A	N/A	N/A	N/A	N/A	N/A	N/A	N/A	N/A	N/A	N/A	N/A	N/A	N/A	Canonical transcript not found for gene
YAF2	0.078893	N/A	N	N	Y	N/A	chr12:42172140-42172209:-,chr12:42210548-42210619:-,chr12:42235614-42235755:-	chr12:42199136-42199235:-,chr12:42210355-42210454:-,chr12:42212444-42212484:-	chr12:42210681-42237598:-,chr12:42235756-42237598:-	N/A	chr12:42210548-42210619	68	2	2	13	4
YAP1	1	1	N/A	N/A	N/A	N/A	N/A	N/A	N/A	N/A	N/A	402	10	8	35	8
YARS	N/A	N/A	Y	N	N	N/A	N/A	N/A	N/A	N/A	N/A	909	44	13	44	13
YARS2	6.8516e-11	N/A	N	N	Y	N/A	N/A	N/A	N/A	N/A	N/A	23	1	1	1	1
YBEY	0.0047074	N/A	N/A	N/A	N/A	N/A	N/A	N/A	N/A	N/A	N/A	N/A	N/A	N/A	N/A	N/A	Canonical transcript not found for gene
YBX2	1	N/A	N/A	N/A	N/A	N/A	N/A	N/A	N/A	N/A	chr17:7290697-7290872,chr17:7291531-7291597	139	9	1	9	1
YBX3	1.5683e-05	N/A	N/A	N/A	N/A	N/A	N/A	N/A	N/A	N/A	N/A	212	3	1	3	1
YDJC	1.4783e-11	N/A	N	N	Y	chr22:21629408-21629542:-	N/A	N/A	N/A	chr22:21629409-21629541:-	N/A	50	3	2	3	2
YEATS2	0.00028733	N/A	N	Y	N	N/A	N/A	N/A	N/A	N/A	N/A	216	16	9	16	9
YEATS4	0.00018955	N/A	N/A	N/A	N/A	N/A	N/A	N/A	N/A	N/A	N/A	230	10	6	34	6
YES1	1.8126e-05	N/A	N/A	N/A	N/A	N/A	N/A	N/A	N/A	N/A	chr18:738354-738386	137	6	3	18	5
YIF1A	4.6908e-09	N/A	N/A	N/A	N/A	N/A	chr11:66287812-66287916:-	N/A	N/A	N/A	N/A	158	10	9	50	10
YIF1B	1.071e-05	N/A	N/A	N/A	N/A	N/A	N/A	N/A	N/A	N/A	N/A	30	1	1	46	5
YIPF1	9.3169e-05	N/A	N/A	N/A	N/A	N/A	chr1:53855001-53855051:-,chr1:53888907-53888986:-	chr1:53889244-53889463:-	N/A	N/A	N/A	354	19	10	62	10
YIPF2	1.549e-08	N/A	Y	N	N	N/A	N/A	N/A	N/A	N/A	N/A	173	18	14	67	25
YIPF3	0.18043	N/A	N	N	Y	chr6:43513634-43515605:-	N/A	chr6:43515606-43515701:-	chr6:43516047-43516726:-,chr6:43516188-43516726:-,chr6:43516191-43516726:-	N/A	N/A	119	5	4	20	8
YIPF4	8.3219e-05	N/A	N/A	N/A	N/A	N/A	N/A	N/A	N/A	N/A	N/A	252	16	14	16	14
YIPF5	0.99332	N/A	N/A	N/A	N/A	N/A	N/A	N/A	N/A	N/A	N/A	135	12	11	65	21
YIPF6	N/A	N/A	N/A	N/A	N/A	N/A	N/A	N/A	N/A	N/A	chrX:68499369-68499556	N/A	N/A	N/A	N/A	N/A
YJEFN3	4.8062e-11	N/A	N	N	Y	N/A	N/A	N/A	chr19:19532741-19533103:+	N/A	N/A	N/A	N/A	N/A	N/A	N/A
YJU2	4.4644e-08	N/A	N/A	N/A	N/A	N/A	N/A	N/A	N/A	N/A	N/A	67	2	1	14	1
YKT6	0.46222	N/A	N	N	Y	N/A	chr7:44211554-44211604:+	N/A	N/A	N/A	N/A	158	8	7	9	8
YLPM1	1.5179e-07	N/A	N/A	N/A	N/A	N/A	N/A	chr14:74824256-74824307:+	N/A	N/A	chr14:74771692-74771746	174	9	6	9	7
YME1L1	0.13362	N/A	N/A	N/A	N/A	N/A	N/A	N/A	N/A	N/A	N/A	182	7	4	67	23
YOD1	0.00014519	N/A	N/A	N/A	N/A	N/A	N/A	N/A	N/A	N/A	N/A	N/A	N/A	N/A	N/A	N/A	Canonical transcript not found for gene
YPEL1	0.30722	N/A	N/A	N/A	N/A	chr22:21704126-21710486:-	N/A	N/A	N/A	N/A	N/A	344	25	1	25	1
YPEL2	0.99508	N/A	N/A	N/A	N/A	N/A	N/A	N/A	N/A	N/A	N/A	365	29	5	34	5
YPEL3	0.92139	N/A	N	N	Y	N/A	chr16:30094385-30094475:-	N/A	N/A	N/A	N/A	731	38	2	77	5
YPEL4	0.8503	N/A	N/A	N/A	N/A	N/A	N/A	chr11:57646751-57646794:-	chr11:57646406-57646966:-	N/A	N/A	412	23	5	228	13
YPEL5	0.97253	N/A	N/A	N/A	N/A	N/A	N/A	N/A	N/A	N/A	N/A	80	2	2	76	22
YRDC	1.8417e-06	N/A	N/A	N/A	N/A	N/A	N/A	N/A	N/A	N/A	N/A	28	1	1	1	1
YTHDC1	1	1	N/A	N/A	N/A	N/A	N/A	N/A	N/A	N/A	N/A	336	18	12	39	13
YTHDC2	1	N/A	Y	N	N	N/A	N/A	N/A	N/A	N/A	N/A	202	14	7	23	8
YTHDF1	0.9599	N/A	N/A	N/A	N/A	N/A	N/A	N/A	N/A	N/A	N/A	239	8	8	10	10
YTHDF2	1	N/A	N/A	N/A	N/A	N/A	N/A	N/A	N/A	N/A	N/A	181	10	8	30	11
YTHDF3	1	N/A	N	Y	N	N/A	N/A	N/A	N/A	N/A	chr8:63172653-63172798	257	12	12	56	13
YWHAB	0.99993	N/A	N	N	Y	N/A	chr20:44902898-44903121:+,chr20:44903036-44903121:+	N/A	N/A	N/A	chr20:44902898-44903121	185	9	7	40	27
YWHAE	0.99999	0	N/A	N/A	N/A	N/A	chr17:1354211-1354347:-	chr17:1361930-1362008:-	N/A	N/A	N/A	112	7	4	22	5
YWHAG	0.99994	N/A	N/A	N/A	N/A	N/A	N/A	N/A	N/A	N/A	N/A	183	5	4	5	4
YWHAH	0.85983	N/A	N	N	Y	chr22:31785108-31792032:+,chr22:31797700-31798581:+	chr22:31766604-31766668:+,chr22:31831064-31831225:+	chr22:31876087-31876265:+,chr22:31876157-31876265:+	chr22:31833981-31837093:+,chr22:31870745-31873171:+,chr22:31873333-31874277:+,chr22:31874406-31876086:+,chr22:31944821-31945499:+	N/A	chr22:31945371-31945564	199	8	7	9	7
YWHAQ	0.99278	N/A	N/A	N/A	N/A	N/A	N/A	N/A	N/A	N/A	N/A	139	4	3	14	6
YWHAZ	1	N/A	N/A	N/A	N/A	N/A	N/A	N/A	N/A	N/A	N/A	103	4	4	117	63
YY1	1	N/A	N	N	Y	N/A	N/A	N/A	N/A	N/A	chr14:100275737-100275882,chr14:100275943-100276074	101	3	1	10	2
YY1AP1	4.1712e-15	N/A	N	N	Y	N/A	N/A	N/A	chr1:155672728-155675009:-	N/A	N/A	199	9	1	81	8
Z69720	N/A	N/A	N	Y	N	N/A	N/A	N/A	N/A	N/A	N/A	N/A	N/A	N/A	N/A	N/A
Z70719	N/A	N/A	N	Y	N	N/A	N/A	N/A	N/A	N/A	N/A	N/A	N/A	N/A	N/A	N/A
Z73420	N/A	N/A	N	Y	N	N/A	N/A	N/A	N/A	N/A	N/A	N/A	N/A	N/A	N/A	N/A
Z73429	N/A	N/A	N	Y	N	N/A	N/A	N/A	N/A	N/A	N/A	N/A	N/A	N/A	N/A	N/A
Z80897	N/A	N/A	N	Y	N	N/A	N/A	N/A	N/A	N/A	N/A	N/A	N/A	N/A	N/A	N/A
Z82198	N/A	N/A	N	Y	N	N/A	N/A	N/A	N/A	N/A	N/A	N/A	N/A	N/A	N/A	N/A
Z82206.1	N/A	N/A	N/A	N/A	N/A	N/A	N/A	N/A	N/A	N/A	N/A	978	49	1	49	1
Z82215	N/A	N/A	N	Y	N	N/A	N/A	N/A	N/A	N/A	N/A	N/A	N/A	N/A	N/A	N/A
Z83847	N/A	N/A	N	Y	N	N/A	N/A	N/A	N/A	N/A	N/A	N/A	N/A	N/A	N/A	N/A
Z84485	N/A	N/A	N	Y	N	N/A	N/A	N/A	N/A	N/A	N/A	N/A	N/A	N/A	N/A	N/A
Z84492.1	N/A	N/A	N/A	N/A	N/A	N/A	N/A	N/A	N/A	N/A	N/A	118	5	1	5	1
Z92544	N/A	N/A	N	Y	N	N/A	N/A	N/A	N/A	N/A	N/A	N/A	N/A	N/A	N/A	N/A
Z93020	N/A	N/A	N	Y	N	N/A	N/A	N/A	N/A	N/A	N/A	N/A	N/A	N/A	N/A	N/A
Z94160	N/A	N/A	N	Y	N	N/A	N/A	N/A	N/A	N/A	N/A	N/A	N/A	N/A	N/A	N/A
Z95115	N/A	N/A	N	Y	N	N/A	N/A	N/A	N/A	N/A	N/A	N/A	N/A	N/A	N/A	N/A
Z97055	N/A	N/A	N	Y	N	N/A	N/A	N/A	N/A	N/A	N/A	N/A	N/A	N/A	N/A	N/A
Z97056	N/A	N/A	N	Y	N	N/A	N/A	N/A	N/A	N/A	N/A	N/A	N/A	N/A	N/A	N/A
Z97652	N/A	N/A	N	Y	N	N/A	N/A	N/A	N/A	N/A	N/A	N/A	N/A	N/A	N/A	N/A
Z97832	N/A	N/A	N	Y	N	N/A	N/A	N/A	N/A	N/A	N/A	N/A	N/A	N/A	N/A	N/A
Z97986	N/A	N/A	N	Y	N	N/A	N/A	N/A	N/A	N/A	N/A	N/A	N/A	N/A	N/A	N/A
Z98885	N/A	N/A	N	Y	N	N/A	N/A	N/A	N/A	N/A	N/A	N/A	N/A	N/A	N/A	N/A
Z98886	N/A	N/A	N	Y	N	N/A	N/A	N/A	N/A	N/A	N/A	N/A	N/A	N/A	N/A	N/A
Z99127	N/A	N/A	N	Y	N	N/A	N/A	N/A	N/A	N/A	N/A	N/A	N/A	N/A	N/A	N/A
Z99496	N/A	N/A	N	Y	N	N/A	N/A	N/A	N/A	N/A	N/A	N/A	N/A	N/A	N/A	N/A
Z99716	N/A	N/A	N	Y	N	N/A	N/A	N/A	N/A	N/A	N/A	N/A	N/A	N/A	N/A	N/A
ZACN	2.7505e-22	N/A	N	N	Y	N/A	N/A	N/A	N/A	N/A	N/A	N/A	N/A	N/A	N/A	N/A
ZAP70	0.0095039	N/A	N/A	N/A	N/A	N/A	N/A	N/A	N/A	N/A	N/A	215	15	1	31	1
ZBBX	2.571e-15	N/A	N	N	Y	N/A	N/A	chr3:167248608-167248649:-,chr3:167252126-167252211:-	N/A	N/A	N/A	N/A	N/A	N/A	N/A	N/A
ZBED1	N/A	N/A	N/A	N/A	N/A	N/A	chrX:2392354-2392474:-,chrY:2392354-2392474:-	N/A	N/A	N/A	N/A	213	13	2	24	12
ZBED2	0.11826	N/A	N/A	N/A	N/A	N/A	N/A	N/A	N/A	N/A	N/A	912	72	18	72	18
ZBED3	0.041671	N/A	Y	Y	N	N/A	N/A	N/A	N/A	N/A	N/A	327	23	16	23	16
ZBED3-AS1	N/A	N/A	N/A	N/A	N/A	chr5:77030608-77034417:+	N/A	chr5:77139261-77139317:+,chr5:77139266-77139317:+	N/A	N/A	N/A	N/A	N/A	N/A	N/A	N/A
ZBED4	0.34739	N/A	Y	N	N	N/A	N/A	N/A	N/A	N/A	N/A	475	23	15	23	15
ZBED5	2.0781e-05	N/A	Y	Y	N	N/A	N/A	N/A	N/A	N/A	N/A	447	30	18	138	36
ZBED5-AS1	N/A	N/A	N/A	N/A	N/A	chr11:10858367-10865260:+	N/A	N/A	N/A	N/A	N/A	N/A	N/A	N/A	N/A	N/A
ZBED6	4.2342e-05	N/A	Y	N	N	chr1:203796608-203801574:+	chr1:203796451-203796607:+,chr1:203833937-203834102:+	N/A	N/A	N/A	N/A	1809	92	50	325	97
ZBED6CL	0.083851	N/A	N/A	N/A	N/A	N/A	N/A	N/A	N/A	N/A	N/A	N/A	N/A	N/A	N/A	N/A	Canonical transcript not found for gene
ZBED8	3.922e-09	N/A	N/A	N/A	N/A	N/A	N/A	N/A	N/A	N/A	N/A	465	32	19	38	20
ZBED9	0.0012432	N/A	N/A	N/A	N/A	N/A	N/A	N/A	N/A	N/A	N/A	581	39	6	61	6
ZBP1	3.1077e-15	N/A	N/A	N/A	N/A	N/A	chr20:57606813-57607300:-	N/A	N/A	N/A	N/A	131	7	1	17	2
ZBTB1	0.99997	N/A	N/A	N/A	N/A	N/A	N/A	N/A	N/A	N/A	N/A	N/A	N/A	N/A	N/A	N/A	Canonical transcript not found for gene
ZBTB10	0.0033708	N/A	Y	N	N	N/A	N/A	N/A	N/A	N/A	N/A	585	27	14	58	18
ZBTB11	1.1535e-12	N/A	N	Y	N	N/A	N/A	N/A	N/A	N/A	chr3:101653365-101653484,chr3:101666034-101666119	218	8	5	8	5
ZBTB12	0.70231	N/A	N/A	N/A	N/A	N/A	N/A	N/A	N/A	N/A	N/A	270	16	3	16	3
ZBTB14	0.22301	N/A	N/A	N/A	N/A	N/A	N/A	N/A	N/A	N/A	N/A	186	13	12	45	29
ZBTB16	1	N/A	N	N	Y	N/A	N/A	N/A	N/A	N/A	N/A	262	15	9	45	12
ZBTB17	0.99969	N/A	Y	N	N	N/A	N/A	N/A	N/A	N/A	N/A	233	19	10	38	11
ZBTB18	1	3	N/A	N/A	N/A	N/A	N/A	N/A	N/A	N/A	N/A	149	10	1	12	1
ZBTB2	1	N/A	N/A	N/A	N/A	N/A	N/A	N/A	N/A	N/A	N/A	152	2	2	2	2
ZBTB20	1	N/A	N	Y	N	N/A	N/A	chr3:114350274-114351878:-,chr3:114693528-114693575:-	N/A	N/A	N/A	N/A	N/A	N/A	N/A	N/A
ZBTB21	0.99308	N/A	N/A	N/A	N/A	N/A	N/A	N/A	N/A	N/A	N/A	187	11	6	62	19
ZBTB22	0.46716	N/A	N/A	N/A	N/A	N/A	N/A	N/A	N/A	N/A	N/A	161	8	2	10	3
ZBTB24	0.43512	30	N/A	N/A	N/A	N/A	N/A	N/A	N/A	N/A	N/A	168	10	6	10	6
ZBTB25	0.00063019	N/A	N/A	N/A	N/A	N/A	N/A	N/A	N/A	N/A	N/A	192	15	4	88	15
ZBTB3	0.04152	N/A	N/A	N/A	N/A	N/A	N/A	N/A	N/A	N/A	N/A	98	10	2	16	2
ZBTB32	8.5545e-06	N/A	N/A	N/A	N/A	N/A	N/A	N/A	N/A	N/A	N/A	287	20	5	25	6
ZBTB33	N/A	N/A	N/A	N/A	N/A	N/A	N/A	N/A	N/A	N/A	N/A	270	16	12	27	18
ZBTB34	1	N/A	N/A	N/A	N/A	N/A	N/A	N/A	N/A	N/A	N/A	85	5	2	11	2
ZBTB37	0.14484	N/A	Y	N	N	N/A	N/A	N/A	N/A	N/A	N/A	191	9	5	20	8
ZBTB38	1	N/A	N/A	N/A	N/A	N/A	chr3:141232333-141232435:+	chr3:141305756-141307776:+	N/A	N/A	N/A	N/A	N/A	N/A	N/A	N/A
ZBTB39	2.1267e-05	N/A	N/A	N/A	N/A	N/A	N/A	N/A	N/A	N/A	N/A	186	9	2	9	2
ZBTB4	0.99997	N/A	N/A	N/A	N/A	N/A	N/A	N/A	N/A	N/A	N/A	256	16	13	31	24
ZBTB40	3.0721e-06	N/A	N/A	N/A	N/A	N/A	N/A	N/A	N/A	N/A	N/A	223	16	5	54	9
ZBTB41	0.089305	N/A	N/A	N/A	N/A	N/A	chr1:197175931-197176014:-	N/A	N/A	N/A	N/A	69	4	3	4	3
ZBTB42	0.0081194	N/A	N/A	N/A	N/A	N/A	N/A	N/A	N/A	N/A	N/A	97	9	2	12	3
ZBTB43	0.72759	N/A	N/A	N/A	N/A	N/A	N/A	N/A	N/A	N/A	N/A	239	15	11	88	14
ZBTB44	0.99845	N/A	N	N	Y	N/A	chr11:130236110-130236216:-	N/A	N/A	N/A	N/A	599	24	14	24	15
ZBTB46	0.99987	N/A	N	Y	Y	N/A	N/A	N/A	N/A	N/A	chr20:63768073-63768118	151	2	2	24	5
ZBTB47	0.011159	N/A	N/A	N/A	N/A	N/A	N/A	N/A	N/A	N/A	chr3:42662061-42662113	268	28	3	51	3
ZBTB48	1.1541e-06	N/A	N/A	N/A	N/A	N/A	N/A	N/A	chr1:6587292-6587514:+	N/A	N/A	212	19	8	27	12
ZBTB49	3.3696e-05	N/A	N	N	Y	N/A	chr4:4313041-4313114:+	chr4:4306138-4306184:+	chr4:4300098-4302310:+	N/A	N/A	121	10	2	13	2
ZBTB5	0.70536	N/A	N/A	N/A	N/A	N/A	N/A	N/A	N/A	N/A	N/A	240	13	9	13	9
ZBTB6	0.86398	N/A	N/A	N/A	N/A	N/A	N/A	N/A	N/A	N/A	N/A	82	5	3	5	3
ZBTB7A	0.088077	N/A	N/A	N/A	N/A	N/A	N/A	N/A	N/A	N/A	N/A	233	7	2	16	5
ZBTB7B	0.98408	N/A	N/A	N/A	N/A	chr1:155002670-155002842:+	chr1:155014015-155014093:+	N/A	N/A	chr1:155002671-155002841:+	N/A	320	16	5	46	12
ZBTB7C	0.71933	N/A	N/A	N/A	N/A	N/A	N/A	N/A	N/A	N/A	N/A	461	33	10	256	21
ZBTB8A	0.0094885	N/A	N/A	N/A	N/A	N/A	N/A	chr1:32592931-32593754:+	N/A	N/A	N/A	229	6	3	6	3
ZBTB8B	0.00033577	N/A	N/A	N/A	N/A	N/A	N/A	chr1:32592931-32593754:+	N/A	N/A	N/A	75	8	3	8	3
ZBTB8OS	0.02355	N/A	N	N	Y	N/A	chr1:32627777-32627865:-,chr1:32631827-32631879:-,chr1:32632208-32632321:-,chr1:32632208-32632345:-,chr1:32633262-32633354:-	chr1:32633951-32634072:-,chr1:32633951-32634110:-	N/A	N/A	N/A	N/A	N/A	N/A	N/A	N/A
ZBTB9	0.0003862	N/A	N/A	N/A	N/A	N/A	chr6:33448789-33448868:+	N/A	chr6:33438920-33440552:+	N/A	N/A	271	13	6	31	9
ZC2HC1A	2.2279e-05	N/A	N/A	N/A	N/A	N/A	chr8:78714627-78714699:+	N/A	N/A	N/A	N/A	60	6	2	6	2
ZC2HC1C	0.0003567	N/A	N/A	N/A	N/A	N/A	N/A	N/A	N/A	N/A	N/A	128	9	2	42	4
ZC3H10	0.049498	N/A	N/A	N/A	N/A	N/A	N/A	N/A	N/A	N/A	N/A	169	9	3	54	7
ZC3H11A	1	N/A	N	N	Y	chr1:203796608-203801574:+	chr1:203796451-203796607:+,chr1:203833937-203834102:+	N/A	N/A	N/A	N/A	1722	110	50	490	103
ZC3H12A	0.99776	N/A	N	N	Y	N/A	N/A	N/A	N/A	N/A	N/A	88	7	4	7	4
ZC3H12B	N/A	N/A	N/A	N/A	N/A	N/A	N/A	N/A	N/A	N/A	N/A	67	3	1	3	1
ZC3H12C	0.99999	N/A	N/A	N/A	N/A	N/A	N/A	N/A	N/A	N/A	N/A	N/A	N/A	N/A	N/A	N/A	Canonical transcript not found for gene
ZC3H12D	0.026465	N/A	N/A	N/A	N/A	N/A	N/A	N/A	N/A	N/A	N/A	272	33	11	41	13
ZC3H13	1	N/A	N/A	N/A	N/A	N/A	N/A	N/A	N/A	N/A	N/A	N/A	N/A	N/A	N/A	N/A	Canonical transcript not found for gene
ZC3H14	0.99966	N/A	N	N	Y	N/A	chr14:88602828-88603060:+	chr14:88601924-88602083:+	chr14:88575941-88577992:+	N/A	N/A	97	6	5	84	8
ZC3H15	0.99987	N/A	N/A	N/A	N/A	N/A	N/A	chr2:186501273-186501425:+	N/A	N/A	N/A	123	10	9	11	10
ZC3H18	1	N/A	Y	N	N	N/A	N/A	N/A	N/A	N/A	N/A	200	14	12	14	13
ZC3H4	1	N/A	N/A	N/A	N/A	N/A	N/A	N/A	N/A	N/A	chr19:47110638-47110826,chr19:47110894-47110955	N/A	N/A	N/A	N/A	N/A
ZC3H6	0.88451	N/A	N/A	N/A	N/A	N/A	N/A	N/A	N/A	N/A	N/A	398	25	14	25	14
ZC3H7A	0.99834	N/A	N/A	N/A	N/A	chr16:11758540-11761467:-	chr16:11770783-11770987:-	chr16:11769031-11769095:-	N/A	N/A	N/A	169	9	6	185	42
ZC3H7B	1	N/A	Y	N	N	N/A	N/A	N/A	N/A	N/A	N/A	254	10	9	10	9
ZC3H8	0.0012772	N/A	N/A	N/A	N/A	N/A	N/A	N/A	N/A	N/A	N/A	61	3	2	6	5
ZC3HAV1	5.6287e-05	N/A	N/A	N/A	N/A	N/A	N/A	N/A	N/A	N/A	N/A	389	13	7	13	7
ZC3HC1	1.725e-07	N/A	N	N	Y	N/A	chr7:130036650-130036966:-	chr7:130048974-130049144:-	N/A	N/A	N/A	N/A	N/A	N/A	N/A	N/A
ZC4H2	N/A	3	N/A	N/A	N/A	N/A	N/A	N/A	chrX:64922244-64976324:-	N/A	N/A	73	10	3	40	9
ZCCHC10	0.0023419	N/A	N/A	N/A	N/A	N/A	chr5:133011339-133011455:-	N/A	N/A	N/A	N/A	N/A	N/A	N/A	N/A	N/A
ZCCHC11	N/A	N/A	Y	N	N	N/A	N/A	N/A	N/A	N/A	N/A	N/A	N/A	N/A	N/A	N/A
ZCCHC12	N/A	N/A	N/A	N/A	N/A	N/A	N/A	N/A	N/A	N/A	N/A	473	26	20	26	20
ZCCHC14	1	N/A	N/A	N/A	N/A	N/A	N/A	N/A	N/A	N/A	N/A	786	23	13	27	13
ZCCHC17	0.0023237	N/A	Y	N	N	N/A	N/A	N/A	N/A	N/A	N/A	136	10	1	60	6
ZCCHC18	N/A	N/A	N/A	N/A	N/A	N/A	N/A	N/A	N/A	N/A	N/A	1209	78	9	96	10
ZCCHC2	0.33702	N/A	Y	N	N	N/A	N/A	N/A	N/A	N/A	N/A	400	11	4	31	4
ZCCHC24	0.079422	N/A	N/A	N/A	N/A	N/A	N/A	N/A	N/A	N/A	N/A	N/A	N/A	N/A	N/A	N/A	Canonical transcript not found for gene
ZCCHC7	2.1157e-11	N/A	N/A	N/A	N/A	N/A	N/A	chr9:37126312-37126942:+	N/A	N/A	N/A	106	8	4	44	20
ZCCHC8	0.0043896	N/A	N/A	N/A	N/A	N/A	N/A	N/A	N/A	N/A	N/A	233	13	4	213	5
ZCCHC9	0.01253	N/A	N/A	N/A	N/A	N/A	N/A	N/A	N/A	N/A	N/A	129	6	4	202	12
ZCRB1	6.8985e-05	N/A	Y	N	N	N/A	N/A	N/A	N/A	N/A	N/A	173	10	7	16	7
ZCWPW1	7.7315e-12	N/A	N/A	N/A	N/A	N/A	N/A	N/A	N/A	N/A	N/A	N/A	N/A	N/A	N/A	N/A	Canonical transcript not found for gene
ZCWPW2	2.7117e-13	N/A	N/A	N/A	N/A	N/A	chr3:28756758-28756968:+	chr3:28514064-28514122:+	chr3:29183130-29434742:+	N/A	N/A	N/A	N/A	N/A	N/A	N/A
ZDBF2	0.037114	N/A	Y	N	N	N/A	N/A	N/A	N/A	N/A	chr2:206291981-206292116	386	21	13	64	32
ZDHHC1	6.1575e-16	N/A	N/A	N/A	N/A	N/A	N/A	N/A	N/A	N/A	N/A	354	20	5	20	5
ZDHHC11	3.993e-15	N/A	N	N	Y	chr5:881183-883350:-	chr5:823389-823809:-,chr5:823389-824093:-,chr5:869245-869394:-,chr5:883938-884070:-	chr5:868607-869119:-	chr5:824094-825163:-	N/A	N/A	N/A	N/A	N/A	N/A	N/A
ZDHHC11B	0.00042241	N/A	N	N	Y	N/A	chr5:731962-732664:-,chr5:749252-750207:-	chr5:716801-716865:-,chr5:769944-770117:-	N/A	N/A	N/A	N/A	N/A	N/A	N/A	N/A
ZDHHC13	1.0394e-30	N/A	N/A	N/A	N/A	N/A	N/A	N/A	N/A	N/A	chr11:19146974-19147003	82	6	3	25	4
ZDHHC14	0.96616	N/A	Y	N	N	chr6:157628375-157632833:+	N/A	N/A	N/A	N/A	N/A	832	43	26	44	26
ZDHHC15	N/A	0	N/A	N/A	N/A	N/A	N/A	N/A	N/A	N/A	N/A	N/A	N/A	N/A	N/A	N/A	Canonical transcript not found for gene
ZDHHC16	1.3974e-06	N/A	N/A	N/A	N/A	N/A	N/A	chr10:97451671-97451918:+	N/A	N/A	N/A	364	30	16	52	22
ZDHHC17	0.0079839	N/A	N	N	Y	N/A	chr12:76821058-76821167:+	chr12:76797434-76797537:+	chr12:76815211-76815897:+	N/A	chr12:76821057-76821166	649	37	2	65	2
ZDHHC18	1.5635e-05	N/A	N/A	N/A	N/A	N/A	N/A	N/A	N/A	N/A	N/A	117	6	5	22	5
ZDHHC19	7.4962e-10	N/A	N	N	Y	N/A	N/A	N/A	N/A	N/A	N/A	85	9	1	12	1
ZDHHC2	1.986e-15	N/A	Y	N	N	N/A	N/A	N/A	N/A	N/A	N/A	242	9	4	20	4
ZDHHC20	2.463e-06	N/A	N/A	N/A	N/A	N/A	N/A	N/A	N/A	N/A	chr13:21381901-21381945	199	12	6	48	7
ZDHHC21	0.042843	N/A	N/A	N/A	N/A	N/A	chr9:14622541-14622691:-	N/A	N/A	N/A	N/A	467	22	12	22	12
ZDHHC22	0.00012426	N/A	N/A	N/A	N/A	N/A	N/A	N/A	N/A	N/A	N/A	203	7	3	40	9
ZDHHC23	2.5445e-14	N/A	N	N	Y	N/A	N/A	N/A	N/A	N/A	N/A	N/A	N/A	N/A	N/A	N/A
ZDHHC24	2.0825e-07	N/A	N/A	N/A	N/A	N/A	chr11:66524155-66524276:-	chr11:66529312-66529488:-	N/A	N/A	N/A	N/A	N/A	N/A	N/A	N/A
ZDHHC3	0.98291	N/A	Y	N	N	chr3:44945293-44959126:-	chr3:44959127-44959460:-	chr3:44958588-44958685:-	N/A	N/A	chr3:44957812-44957884	266	15	13	30	13
ZDHHC4	6.4677e-16	N/A	Y	N	N	N/A	N/A	N/A	N/A	N/A	N/A	208	16	13	60	43
ZDHHC5	0.99954	N/A	Y	N	N	N/A	N/A	N/A	N/A	N/A	N/A	1144	89	61	140	75
ZDHHC6	6.5859e-05	N/A	Y	N	N	N/A	chr10:112433541-112433616:-	N/A	N/A	N/A	N/A	424	27	24	42	31
ZDHHC7	0.95018	N/A	Y	N	N	N/A	N/A	N/A	N/A	N/A	N/A	353	17	14	33	17
ZDHHC8	0.081564	N/A	N/A	N/A	N/A	N/A	N/A	N/A	N/A	N/A	N/A	141	4	4	5	4
ZDHHC8P1	N/A	N/A	N/A	N/A	N/A	N/A	chr22:23401841-23401953:-	chr22:23402037-23402155:-	N/A	N/A	N/A	N/A	N/A	N/A	N/A	N/A
ZDHHC9	N/A	3	Y	N	N	N/A	N/A	N/A	N/A	N/A	N/A	394	26	22	41	33
ZEB1	1	N/A	N	Y	Y	N/A	N/A	N/A	N/A	N/A	N/A	N/A	N/A	N/A	N/A	N/A
ZEB1-AS1	N/A	N/A	N/A	N/A	N/A	N/A	N/A	chr10:31309893-31310015:-	N/A	N/A	N/A	N/A	N/A	N/A	N/A	N/A
ZEB2	1	3	N	Y	Y	N/A	chr2:144424796-144424953:-	N/A	N/A	N/A	chr2:144457323-144457530	N/A	N/A	N/A	N/A	N/A
ZER1	1	N/A	Y	N	N	N/A	N/A	N/A	N/A	N/A	N/A	441	27	16	35	19
ZFAND1	1.3927e-11	N/A	N	N	Y	N/A	chr8:81708788-81708829:-	N/A	chr8:81703088-81713917:-	N/A	N/A	19	1	1	90	6
ZFAND2A	6.1725e-09	N/A	Y	N	N	N/A	N/A	N/A	N/A	N/A	N/A	260	23	14	23	14
ZFAND2B	1.251e-06	N/A	N/A	N/A	N/A	chr2:219207775-219207886:+	chr2:219207648-219207774:+	N/A	N/A	N/A	N/A	206	8	3	48	4
ZFAND3	0.17398	N/A	N/A	N/A	N/A	N/A	N/A	N/A	N/A	N/A	N/A	219	6	6	6	6
ZFAND4	1.0371e-08	N/A	Y	N	Y	N/A	chr10:45640241-45640421:-	N/A	N/A	N/A	N/A	640	53	20	101	30
ZFAND5	0.9957	N/A	N/A	N/A	N/A	N/A	N/A	N/A	N/A	N/A	N/A	659	28	11	59	11
ZFAND6	0.01033	N/A	N/A	N/A	N/A	N/A	N/A	N/A	N/A	N/A	N/A	314	18	5	104	6
ZFAS1	N/A	N/A	N	Y	N	N/A	N/A	chr20:49280485-49280570:+,chr20:49280903-49280964:+,chr20:49281752-49281818:+	N/A	N/A	N/A	N/A	N/A	N/A	N/A	N/A
ZFAT	1.9135e-09	N/A	N	Y	Y	N/A	chr8:134564987-134565152:-,chr8:134599730-134599862:-	N/A	N/A	N/A	chr8:134603069-134603200	168	6	3	45	4
ZFC3H1	1	N/A	N	N	Y	N/A	N/A	N/A	N/A	N/A	chr12:71613700-71613810	238	15	5	15	6
ZFHX2	2.9545e-07	N/A	N	Y	N	N/A	N/A	N/A	N/A	N/A	N/A	472	22	3	69	8
ZFHX3	1	N/A	N/A	N/A	N/A	N/A	N/A	N/A	N/A	N/A	N/A	426	28	12	190	37
ZFHX4	1	N/A	N	Y	Y	N/A	chr8:76782143-76782218:+	N/A	N/A	N/A	N/A	420	12	8	47	16
ZFP1	2.3954e-09	N/A	N/A	N/A	N/A	N/A	N/A	N/A	N/A	N/A	N/A	163	13	7	54	18
ZFP14	0.96465	N/A	N/A	N/A	N/A	N/A	N/A	N/A	N/A	N/A	N/A	118	6	3	6	3
ZFP2	9.9494e-12	N/A	N/A	N/A	N/A	N/A	N/A	N/A	N/A	N/A	N/A	511	36	2	66	5
ZFP28	5.3258e-09	N/A	N	N	Y	N/A	N/A	N/A	N/A	N/A	chr19:56539795-56539847	N/A	N/A	N/A	N/A	N/A
ZFP3	0.042332	N/A	N/A	N/A	N/A	N/A	N/A	N/A	N/A	N/A	N/A	117	7	1	7	1
ZFP30	1.1043e-06	N/A	N/A	N/A	N/A	N/A	chr19:37706382-37706583:-	N/A	N/A	N/A	N/A	N/A	N/A	N/A	N/A	N/A
ZFP36	0.001172	N/A	N/A	N/A	N/A	N/A	N/A	N/A	N/A	N/A	N/A	N/A	N/A	N/A	N/A	N/A	Canonical transcript not found for gene
ZFP36L1	0.94848	N/A	N/A	N/A	N/A	N/A	N/A	N/A	N/A	N/A	N/A	N/A	N/A	N/A	N/A	N/A	Canonical transcript not found for gene
ZFP36L2	2.7454e-06	N/A	N/A	N/A	N/A	N/A	N/A	N/A	N/A	N/A	N/A	291	7	4	7	4
ZFP41	0.00066488	N/A	N/A	N/A	N/A	N/A	N/A	N/A	N/A	N/A	N/A	369	27	12	80	24
ZFP42	0.1096	N/A	N/A	N/A	N/A	N/A	N/A	N/A	N/A	N/A	N/A	408	26	6	31	8
ZFP57	0.00094789	N/A	N/A	N/A	N/A	N/A	N/A	N/A	N/A	N/A	N/A	412	22	1	22	1
ZFP62	3.2632e-13	N/A	N/A	N/A	N/A	N/A	N/A	N/A	N/A	N/A	N/A	58	3	1	41	8
ZFP64	1.4573e-06	N/A	N/A	N/A	N/A	N/A	N/A	N/A	N/A	N/A	N/A	143	5	3	33	10
ZFP69	2.8063e-06	N/A	N/A	N/A	N/A	N/A	N/A	N/A	N/A	N/A	N/A	931	60	21	70	21
ZFP69B	7.8626e-06	N/A	Y	N	N	N/A	N/A	N/A	N/A	N/A	N/A	486	40	6	44	10
ZFP82	0.00020234	N/A	N/A	N/A	N/A	N/A	N/A	N/A	N/A	N/A	N/A	231	13	8	13	8
