## Supplemental File 4 for "Consensus guidelines for eligibility assessment of pathogenic variants to antisense oligonucleotide treatments" (part 3 of 3)

### Sheet: Supp Table (continued)
			Mittal			Lim					Felker	Liu
ZFP90	1.356e-07	N/A	N	N	Y	N/A	N/A	N/A	chr16:68558125-68558374:+	N/A	N/A	224	14	8	79	34
ZFP91	1	N/A	N/A	N/A	N/A	N/A	N/A	N/A	N/A	N/A	N/A	219	8	3	8	3
ZFP91-CNTF	N/A	N/A	N/A	N/A	N/A	N/A	N/A	N/A	N/A	N/A	N/A	110	3	2	3	2
ZFPL1	8.0016e-09	N/A	N	N	Y	N/A	N/A	N/A	N/A	N/A	N/A	165	8	3	22	7
ZFPM1	7.3927e-09	N/A	N/A	N/A	N/A	N/A	N/A	N/A	N/A	N/A	N/A	359	9	2	9	2
ZFPM2	1	1	N	Y	N	N/A	N/A	N/A	N/A	N/A	chr8:105579411-105579526	504	15	7	76	7
ZFPM2-AS1	N/A	N/A	N/A	N/A	N/A	chr8:105798443-105927650:-	chr8:105787067-105787221:-	chr8:106060135-106060234:-	N/A	N/A	N/A	N/A	N/A	N/A	N/A	N/A
ZFR	1	N/A	N/A	N/A	N/A	N/A	N/A	chr5:32380075-32380172:-	N/A	N/A	chr5:32406243-32406316	82	3	3	3	3
ZFR2	3.2944e-44	N/A	N	N	Y	N/A	chr19:3855402-3855559:-	chr19:3825230-3825407:-,chr19:3856960-3857021:-	N/A	N/A	N/A	21	1	1	18	1
ZFTA	1.3448e-13	N/A	N/A	N/A	N/A	N/A	N/A	N/A	N/A	N/A	chr11:63766746-63766818	N/A	N/A	N/A	N/A	N/A
ZFX	N/A	N/A	N	Y	N	N/A	N/A	N/A	N/A	N/A	N/A	254	21	19	56	34
ZFY	N/A	N/A	N	Y	N	N/A	N/A	N/A	N/A	N/A	N/A	417	26	10	42	13
ZFYVE1	0.56359	N/A	N/A	N/A	N/A	N/A	N/A	N/A	N/A	N/A	chr14:72986892-72986986	615	43	16	53	17
ZFYVE16	9.6772e-15	N/A	N	N	Y	N/A	chr5:80443794-80443920:+	chr5:80440127-80440274:+,chr5:80440901-80440955:+,chr5:80448026-80448404:+,chr5:80448283-80448404:+,chr5:80472761-80472923:+	N/A	N/A	chr5:80440900-80440954	183	8	5	56	11
ZFYVE19	2.1171e-14	N/A	N	N	Y	chr15:40807822-40809118:+	chr15:40808044-40808075:+	chr15:40809119-40809240:+,chr15:40809156-40809240:+	chr15:40807869-40809155:+	N/A	N/A	501	27	2	72	3
ZFYVE21	3.5318e-06	N/A	N	N	Y	N/A	N/A	N/A	N/A	N/A	N/A	34	2	1	8	4
ZFYVE26	1.8546e-34	30	Y	N	N	N/A	N/A	N/A	N/A	N/A	N/A	140	10	8	10	8
ZFYVE27	2.0881e-09	N/A	N/A	N/A	N/A	N/A	N/A	N/A	N/A	N/A	N/A	N/A	N/A	N/A	N/A	N/A	Canonical transcript not found for gene
ZFYVE28	0.00013365	N/A	N/A	N/A	N/A	N/A	N/A	N/A	N/A	N/A	N/A	340	16	3	242	7
ZFYVE9	1	N/A	N/A	N/A	N/A	N/A	N/A	N/A	N/A	N/A	N/A	452	30	14	30	14
ZGLP1	0.0095775	N/A	N/A	N/A	N/A	N/A	N/A	N/A	chr19:10310606-10310852:-,chr19:10329053-10330459:-	N/A	N/A	N/A	N/A	N/A	N/A	N/A
ZGPAT	7.0175e-12	N/A	N/A	N/A	N/A	N/A	N/A	N/A	N/A	N/A	N/A	112	4	3	14	8
ZGRF1	3.9049e-48	N/A	N	N	Y	N/A	chr4:112628621-112628851:-,chr4:112629759-112630015:-	chr4:112589724-112589874:-	N/A	N/A	N/A	126	11	8	115	11
ZHX1	0.99927	N/A	N/A	N/A	N/A	N/A	N/A	chr8:123253322-123256171:-	N/A	N/A	N/A	409	32	22	67	42
ZHX1-C8orf76	5.9335e-11	N/A	N/A	N/A	N/A	N/A	N/A	chr8:123253322-123256171:-	N/A	N/A	N/A	94	5	4	11	10
ZHX2	0.96721	N/A	Y	N	N	N/A	N/A	N/A	N/A	N/A	N/A	574	34	25	42	27
ZHX3	0.99979	N/A	N/A	N/A	N/A	N/A	N/A	N/A	N/A	N/A	N/A	N/A	N/A	N/A	N/A	N/A	Canonical transcript not found for gene
ZIC1	0.99991	0	N/A	N/A	N/A	chr3:147508053-147509594:+	N/A	N/A	N/A	N/A	N/A	748	34	15	34	15
ZIC2	0.96497	3	N/A	N/A	N/A	N/A	N/A	N/A	N/A	N/A	N/A	281	8	2	8	2
ZIC3	N/A	3	Y	N	N	N/A	N/A	N/A	N/A	N/A	N/A	565	26	10	26	11
ZIC4	0.0056611	0	N	Y	N	N/A	N/A	N/A	N/A	N/A	N/A	513	35	2	134	2
ZIC5	3.4716e-07	N/A	N/A	N/A	N/A	N/A	chr13:99969769-99969929:-	N/A	N/A	N/A	chr13:99969769-99969929	N/A	N/A	N/A	N/A	N/A
ZIK1	9.1065e-06	N/A	N/A	N/A	N/A	N/A	N/A	N/A	N/A	N/A	N/A	212	14	8	72	13
ZIM2	0.96553	0	N	Y	Y	N/A	chr19:56782400-56782471:-	N/A	N/A	N/A	N/A	543	43	4	73	5
ZKSCAN1	0.99982	N/A	N/A	N/A	N/A	N/A	chr7:100030851-100031100:+	N/A	N/A	N/A	N/A	219	13	10	55	20
ZKSCAN2	0.69929	N/A	Y	N	Y	N/A	N/A	N/A	chr16:25252047-25252945:-	N/A	N/A	718	35	20	35	20
ZKSCAN3	3.4094e-06	N/A	Y	N	N	N/A	N/A	N/A	N/A	N/A	N/A	183	9	6	30	8
ZKSCAN4	0.00044458	N/A	N/A	N/A	N/A	N/A	N/A	N/A	N/A	N/A	N/A	289	24	16	24	16
ZKSCAN5	0.021971	N/A	N/A	N/A	N/A	N/A	N/A	N/A	N/A	N/A	N/A	123	9	3	82	35
ZKSCAN7	4.3835e-08	N/A	N	Y	N	N/A	N/A	chr3:44567912-44568003:+	N/A	N/A	N/A	407	21	9	34	12
ZKSCAN8	0.01539	N/A	N/A	N/A	N/A	N/A	N/A	N/A	N/A	N/A	N/A	239	12	9	25	17
ZMAT2	0.9993	N/A	N/A	N/A	N/A	N/A	chr5:140696029-140696201:+	N/A	chr5:140695846-140696028:+	N/A	chr5:140700593-140700724	N/A	N/A	N/A	N/A	N/A
ZMAT3	0.0083084	N/A	Y	N	N	N/A	N/A	N/A	N/A	N/A	N/A	272	16	14	70	47
ZMAT4	0.0011188	N/A	N	N	Y	N/A	N/A	chr8:40786689-40786782:-,chr8:40808509-40808571:-	N/A	N/A	N/A	148	10	5	14	6
ZMAT5	3.4565e-08	N/A	N/A	N/A	N/A	N/A	N/A	N/A	N/A	N/A	N/A	163	10	8	10	8
ZMIZ1	1	N/A	Y	Y	N	N/A	N/A	N/A	N/A	N/A	N/A	641	40	28	40	28
ZMIZ1-AS1	N/A	N/A	N/A	N/A	N/A	N/A	chr10:79066448-79066586:-	chr10:78960505-78960716:-,chr10:78962824-78962886:-,chr10:79050282-79050417:-,chr10:79054596-79054728:-	N/A	N/A	N/A	N/A	N/A	N/A	N/A	N/A
ZMIZ2	1	N/A	N	N	Y	N/A	N/A	N/A	chr7:44756540-44756974:+	N/A	N/A	207	10	8	33	15
ZMPSTE24	3.3473e-13	N/A	N/A	N/A	N/A	N/A	N/A	N/A	N/A	N/A	N/A	36	4	3	4	3
ZMYM1	4.0596e-05	N/A	N/A	N/A	N/A	N/A	N/A	N/A	N/A	N/A	chr1:35099350-35099446	132	8	2	67	6
ZMYM2	0.96384	N/A	N/A	N/A	N/A	N/A	N/A	N/A	N/A	N/A	N/A	251	12	6	24	19
ZMYM3	N/A	0	N/A	N/A	N/A	N/A	N/A	N/A	N/A	N/A	N/A	131	4	4	43	12
ZMYM4	1	N/A	N	Y	N	N/A	N/A	N/A	N/A	N/A	chr1:35368253-35368366	338	13	10	24	10
ZMYM5	5.2286e-06	N/A	N/A	N/A	N/A	N/A	N/A	N/A	N/A	N/A	N/A	278	17	8	17	8
ZMYM6	5.3543e-18	N/A	N/A	N/A	N/A	chr1:35030714-35031630:-	N/A	chr1:35031267-35031337:-	chr1:35030714-35031630:-	N/A	N/A	205	11	7	31	17
ZMYND10	1.0961e-14	N/A	N	Y	Y	N/A	N/A	chr3:50343307-50343444:-	chr3:50343207-50343562:-,chr3:50345237-50345487:-	N/A	N/A	153	10	1	24	1
ZMYND11	1	3	N/A	N/A	N/A	N/A	N/A	N/A	N/A	N/A	chr10:220350-220564,chr10:247098-247182	461	29	4	61	13
ZMYND12	1.5647e-08	N/A	N/A	N/A	N/A	N/A	N/A	chr1:42449918-42450059:-	N/A	N/A	N/A	N/A	N/A	N/A	N/A	N/A
ZMYND15	5.6437e-13	30	N/A	N/A	N/A	N/A	N/A	N/A	N/A	N/A	N/A	248	14	1	14	1
ZMYND19	0.0021323	N/A	N/A	N/A	N/A	N/A	N/A	N/A	N/A	N/A	N/A	249	10	1	10	1
ZMYND8	1	N/A	N/A	N/A	N/A	N/A	N/A	N/A	N/A	N/A	chr20:47355450-47355520,chr20:47356217-47356288	27	2	1	70	6
ZNF10	0.0095116	N/A	N/A	N/A	N/A	N/A	chr12:133184664-133184759:+	N/A	N/A	N/A	N/A	187	16	1	117	7
ZNF100	5.3268e-07	N/A	N/A	N/A	N/A	N/A	N/A	N/A	N/A	N/A	N/A	150	11	3	45	5
ZNF101	8.7559e-06	N/A	N/A	N/A	N/A	N/A	N/A	N/A	N/A	N/A	N/A	125	10	4	63	4
ZNF106	0.99966	N/A	N/A	N/A	N/A	N/A	N/A	N/A	N/A	N/A	N/A	194	15	6	89	12
ZNF107	0.022025	N/A	N/A	N/A	N/A	N/A	N/A	N/A	N/A	N/A	N/A	200	16	8	134	23
ZNF112	0.013813	N/A	N/A	N/A	N/A	chr19:44430543-44431766:-	N/A	N/A	N/A	N/A	N/A	N/A	N/A	N/A	N/A	N/A
ZNF114	0.00079629	N/A	N	Y	N	N/A	N/A	N/A	N/A	N/A	N/A	515	41	10	54	13
ZNF117	5.2454e-12	N/A	Y	N	N	N/A	N/A	N/A	N/A	N/A	N/A	1285	93	2	93	2
ZNF12	3.8552e-05	N/A	N/A	N/A	N/A	N/A	N/A	N/A	N/A	N/A	N/A	566	35	23	47	24
ZNF121	0.08652	N/A	Y	N	N	N/A	N/A	N/A	N/A	N/A	N/A	232	15	15	45	37
ZNF124	0.01368	N/A	N/A	N/A	N/A	N/A	N/A	N/A	N/A	N/A	N/A	90	5	1	11	1
ZNF131	1	N/A	N	N	Y	N/A	N/A	chr5:43161249-43161931:+	N/A	N/A	N/A	N/A	N/A	N/A	N/A	N/A
ZNF132	0.015668	N/A	N/A	N/A	N/A	N/A	N/A	N/A	N/A	N/A	N/A	332	25	3	25	3
ZNF133	0.064614	N/A	N	N	Y	N/A	N/A	N/A	N/A	N/A	N/A	N/A	N/A	N/A	N/A	N/A
ZNF134	0.001962	N/A	Y	N	N	N/A	N/A	N/A	N/A	N/A	N/A	319	28	17	50	34
ZNF135	0.00018829	N/A	N	N	Y	N/A	N/A	N/A	N/A	N/A	N/A	N/A	N/A	N/A	N/A	N/A
ZNF136	0.062385	N/A	N/A	N/A	N/A	N/A	N/A	N/A	N/A	N/A	N/A	108	8	5	89	5
ZNF138	1.0795e-11	N/A	N/A	N/A	N/A	N/A	chr7:64820220-64820323:+	N/A	N/A	N/A	N/A	181	7	6	24	7
ZNF14	0.0028133	N/A	N/A	N/A	N/A	N/A	N/A	N/A	N/A	N/A	N/A	154	14	4	14	4
ZNF140	4.9542e-05	N/A	N	N	Y	N/A	chr12:133081532-133081613:+	N/A	N/A	N/A	N/A	1283	105	21	243	33
ZNF141	0.32086	30	N/A	N/A	N/A	N/A	N/A	N/A	N/A	N/A	N/A	170	11	3	11	5
ZNF142	8.1466e-22	N/A	Y	N	Y	N/A	N/A	N/A	N/A	N/A	N/A	444	24	6	78	35
ZNF143	8.7958e-09	N/A	N	N	Y	N/A	chr11:9473777-9473849:+	N/A	N/A	N/A	chr11:9473777-9473849	72	10	6	67	17
ZNF146	0.34954	N/A	Y	N	N	N/A	N/A	N/A	N/A	N/A	N/A	992	61	53	94	67
ZNF148	1	N/A	Y	N	N	N/A	N/A	N/A	N/A	N/A	N/A	486	27	18	85	33
ZNF154	0.0084401	N/A	N/A	N/A	N/A	N/A	N/A	N/A	N/A	chr19:57697843-57700986:-	N/A	N/A	N/A	N/A	N/A	N/A
ZNF155	3.4975e-06	N/A	N/A	N/A	N/A	N/A	N/A	N/A	N/A	N/A	N/A	143	7	3	49	7
ZNF157	N/A	N/A	N/A	N/A	N/A	N/A	N/A	N/A	N/A	N/A	N/A	86	6	1	6	1
ZNF16	0.0002014	N/A	N/A	N/A	N/A	N/A	N/A	N/A	N/A	N/A	N/A	93	9	3	27	11
ZNF160	0.017263	N/A	Y	N	N	N/A	N/A	N/A	N/A	N/A	N/A	N/A	N/A	N/A	N/A	N/A
ZNF165	0.00059656	N/A	N/A	N/A	N/A	N/A	N/A	N/A	N/A	N/A	N/A	N/A	N/A	N/A	N/A	N/A	Canonical transcript not found for gene
ZNF169	0.34531	N/A	N/A	N/A	N/A	N/A	N/A	N/A	N/A	N/A	N/A	103	5	1	5	1
ZNF17	0.12558	N/A	Y	N	Y	N/A	chr19:57370973-57371094:+,chr19:57390722-57390845:+,chr19:57413596-57413636:+	N/A	N/A	N/A	N/A	263	23	3	40	4
ZNF174	1.8072e-06	N/A	N/A	N/A	N/A	N/A	chr16:3476222-3476337:+	chr16:3504720-3504831:+,chr16:3526412-3526484:+	N/A	N/A	N/A	790	45	25	46	26
ZNF175	0.043405	N/A	N/A	N/A	N/A	N/A	N/A	N/A	N/A	N/A	N/A	373	29	12	29	13
ZNF177	9.0695e-07	N/A	N	N	Y	N/A	chr19:9333015-9333113:+,chr19:9341102-9341184:+	chr19:9330115-9330189:+,chr19:9339193-9339319:+,chr19:9364862-9364948:+	N/A	N/A	N/A	N/A	N/A	N/A	N/A	N/A
ZNF18	1.7683e-10	N/A	N/A	N/A	N/A	N/A	N/A	N/A	N/A	N/A	N/A	127	5	3	60	5
ZNF180	0.003234	N/A	N	N	Y	N/A	N/A	N/A	N/A	N/A	N/A	292	21	4	47	6
ZNF181	0.0024085	N/A	N/A	N/A	N/A	N/A	N/A	N/A	N/A	N/A	N/A	795	72	13	95	28
ZNF182	N/A	N/A	N/A	N/A	N/A	N/A	N/A	N/A	N/A	N/A	N/A	286	15	8	29	12
ZNF184	0.99986	N/A	N/A	N/A	N/A	N/A	N/A	N/A	N/A	N/A	N/A	N/A	N/A	N/A	N/A	N/A	Canonical transcript not found for gene
ZNF185	N/A	N/A	N/A	N/A	N/A	N/A	N/A	N/A	N/A	N/A	N/A	N/A	N/A	N/A	N/A	N/A	Canonical transcript not found for gene
ZNF189	2.9924e-06	N/A	N/A	N/A	N/A	N/A	chr9:101407431-101407532:+	N/A	chr9:101400011-101407430:+	N/A	N/A	129	5	2	33	11
ZNF19	0.0017647	N/A	N	N	Y	N/A	chr16:71478435-71478507:-,chr16:71478879-71479100:-	N/A	chr16:71479101-71482081:-	N/A	N/A	242	17	2	118	2
ZNF192P1	N/A	N/A	N/A	N/A	N/A	N/A	N/A	chr6:28162943-28163100:+	N/A	N/A	N/A	N/A	N/A	N/A	N/A	N/A
ZNF195	0.094636	N/A	N	N	Y	chr11:3361890-3362545:-,chr11:3361890-3370942:-	chr11:3361743-3361889:-,chr11:3361976-3362073:-,chr11:3369357-3369502:-	N/A	N/A	N/A	N/A	106	8	6	62	11
ZNF197	0.0023886	N/A	Y	Y	Y	N/A	N/A	chr3:44567912-44568003:+	N/A	N/A	N/A	189	11	7	44	16
ZNF2	0.00020499	N/A	N/A	N/A	N/A	N/A	N/A	N/A	N/A	N/A	N/A	91	5	1	41	8
ZNF200	1.8586e-11	N/A	N/A	N/A	N/A	N/A	N/A	N/A	N/A	N/A	N/A	551	34	13	85	32
ZNF202	0.033258	N/A	N/A	N/A	N/A	N/A	N/A	N/A	N/A	N/A	N/A	405	18	10	48	20
ZNF205	8.531e-06	N/A	N/A	N/A	N/A	N/A	N/A	N/A	N/A	N/A	N/A	124	6	2	59	23
ZNF205-AS1	N/A	N/A	N/A	N/A	N/A	chr16:3129654-3132018:-,chr16:3132943-3134629:-	chr16:3129248-3129310:-,chr16:3132850-3132942:-,chr16:3132850-3132945:-,chr16:3132850-3133194:-	chr16:3131747-3131921:-	chr16:3132943-3134629:-	chr16:3129312-3129459:-	N/A	N/A	N/A	N/A	N/A	N/A
ZNF207	0.12506	N/A	N/A	N/A	N/A	chr17:32369783-32373398:+	N/A	N/A	N/A	N/A	N/A	169	16	8	73	9
ZNF208	1.8908e-06	N/A	N/A	N/A	N/A	N/A	N/A	N/A	N/A	N/A	N/A	149	11	3	49	3
ZNF211	1.0641e-08	N/A	N	N	Y	N/A	chr19:57633713-57633905:+,chr19:57633786-57633905:+	N/A	chr19:57633437-57633712:+	N/A	N/A	179	14	9	31	10
ZNF212	8.4065e-08	N/A	N	N	Y	chr7:149240057-149250158:+	chr7:149251210-149251327:+	N/A	chr7:149250808-149251209:+	N/A	N/A	128	10	6	10	6
ZNF213	6.3752e-07	N/A	N	Y	Y	N/A	N/A	N/A	chr16:3137680-3138353:+	N/A	N/A	474	30	14	75	32
ZNF213-AS1	N/A	N/A	N/A	N/A	N/A	chr16:3129654-3132018:-,chr16:3132943-3134629:-	chr16:3129248-3129310:-,chr16:3132850-3132942:-,chr16:3132850-3132945:-,chr16:3132850-3133194:-	chr16:3131747-3131921:-	chr16:3132943-3134629:-	chr16:3129312-3129459:-	N/A	N/A	N/A	N/A	N/A	N/A
ZNF214	5.5884e-13	N/A	N/A	N/A	N/A	N/A	N/A	N/A	N/A	N/A	N/A	294	18	5	23	6
ZNF215	2.5386e-07	N/A	N/A	N/A	N/A	N/A	N/A	N/A	N/A	N/A	N/A	585	38	13	75	24
ZNF217	1	N/A	N/A	N/A	N/A	N/A	N/A	N/A	N/A	N/A	N/A	426	30	18	41	22
ZNF219	0.0072665	N/A	N/A	N/A	N/A	N/A	N/A	N/A	N/A	N/A	N/A	427	12	1	111	6
ZNF22	5.6165e-05	N/A	Y	Y	N	N/A	N/A	N/A	N/A	N/A	N/A	145	6	4	6	4
ZNF221	0.0032496	N/A	N/A	N/A	N/A	N/A	N/A	N/A	N/A	N/A	N/A	180	10	3	38	4
ZNF222	0.0093136	N/A	N/A	N/A	N/A	N/A	chr19:44063265-44063566:+	N/A	N/A	N/A	N/A	N/A	N/A	N/A	N/A	N/A
ZNF223	0.0035897	N/A	N	N	Y	N/A	chr19:44063265-44063566:+	N/A	N/A	N/A	N/A	228	16	2	26	2
ZNF224	0.0038514	N/A	N/A	N/A	N/A	N/A	N/A	N/A	N/A	N/A	N/A	N/A	N/A	N/A	N/A	N/A	Canonical transcript not found for gene
ZNF225	0.065238	N/A	N/A	N/A	N/A	N/A	N/A	N/A	N/A	N/A	N/A	239	14	6	59	15
ZNF226	0.014056	N/A	N/A	N/A	N/A	N/A	N/A	N/A	N/A	N/A	N/A	144	5	4	63	32
ZNF227	0.012233	N/A	Y	N	N	N/A	N/A	N/A	N/A	N/A	N/A	211	9	4	29	6
ZNF229	0.0025522	N/A	Y	N	Y	chr19:44430543-44431766:-	N/A	N/A	N/A	N/A	N/A	429	31	10	40	11
ZNF23	1.3659e-09	N/A	N/A	N/A	N/A	N/A	chr16:71478435-71478507:-,chr16:71478879-71479100:-	N/A	chr16:71479101-71482081:-	N/A	N/A	41	3	3	179	18
ZNF230	1.0652e-05	N/A	N	N	Y	N/A	N/A	N/A	N/A	N/A	N/A	219	15	8	39	11
ZNF232	1.6703e-07	N/A	N	N	Y	N/A	chr17:5111076-5111219:-	N/A	chr17:5109769-5111075:-	N/A	N/A	655	36	3	38	4
ZNF234	0.056272	N/A	N	N	Y	N/A	chr19:44149771-44149976:+	N/A	N/A	N/A	N/A	310	19	10	22	12
ZNF235	1.4232e-09	N/A	N	N	Y	N/A	N/A	N/A	N/A	N/A	N/A	N/A	N/A	N/A	N/A	N/A
ZNF236	1	N/A	N/A	N/A	N/A	N/A	chr18:76935980-76936061:+	N/A	N/A	N/A	chr18:76886905-76887037,chr18:76935979-76936060	N/A	N/A	N/A	N/A	N/A
ZNF239	0.0050796	N/A	N/A	N/A	N/A	N/A	N/A	N/A	N/A	N/A	N/A	301	27	9	75	10
ZNF24	0.98175	N/A	N/A	N/A	N/A	N/A	N/A	N/A	N/A	N/A	N/A	144	14	14	66	34
ZNF248	0.096419	N/A	N	N	Y	N/A	chr10:37825824-37825888:-	chr10:37803833-37803943:-	N/A	chr10:37759504-37759846:-,chr10:37774248-37775342:-,chr10:37775534-37776264:-,chr10:37803694-37803831:-	N/A	551	37	17	116	28
ZNF25	4.2382e-05	N/A	N/A	N/A	N/A	N/A	chr10:37956790-37956908:-	N/A	N/A	N/A	N/A	227	16	7	16	7
ZNF250	0.93256	N/A	N	N	Y	N/A	N/A	N/A	chr8:144880459-144886839:-,chr8:144880459-144889580:-	N/A	N/A	87	5	1	49	13
ZNF252P	N/A	N/A	N	Y	N	N/A	chr8:144994479-144994592:-,chr8:144996507-144996607:-	chr8:145000352-145000538:-	N/A	N/A	N/A	N/A	N/A	N/A	N/A	N/A
ZNF253	0.46833	N/A	N/A	N/A	N/A	N/A	N/A	N/A	N/A	N/A	N/A	115	8	2	21	2
ZNF254	0.0019137	N/A	Y	N	Y	N/A	chr19:24103747-24103867:+	N/A	N/A	N/A	N/A	115	10	4	60	14
ZNF256	0.31338	N/A	N/A	N/A	N/A	N/A	N/A	N/A	N/A	N/A	N/A	232	13	5	13	5
ZNF257	1.8503e-05	N/A	N	N	Y	N/A	N/A	N/A	N/A	N/A	N/A	149	10	1	16	1
ZNF26	8.1975e-07	N/A	N/A	N/A	N/A	N/A	N/A	N/A	N/A	N/A	N/A	474	33	17	214	21
ZNF260	1.8884e-05	N/A	Y	N	N	N/A	N/A	N/A	N/A	N/A	N/A	733	39	25	58	29
ZNF263	1.704e-13	N/A	Y	N	N	N/A	N/A	N/A	N/A	N/A	N/A	328	25	16	51	18
ZNF264	2.0429e-05	0	N/A	N/A	N/A	N/A	N/A	N/A	N/A	N/A	N/A	414	25	16	30	21
ZNF266	6.9356e-05	N/A	N/A	N/A	N/A	N/A	N/A	N/A	N/A	N/A	N/A	844	55	31	152	49
ZNF267	2.6415e-17	N/A	N	N	Y	N/A	chr16:31875203-31875302:+	N/A	chr16:31873970-31875202:+	N/A	N/A	N/A	N/A	N/A	N/A	N/A
ZNF268	2.6183e-09	N/A	Y	N	Y	N/A	chr12:133184664-133184759:+	N/A	N/A	N/A	N/A	330	23	2	55	2
ZNF271P	N/A	N/A	N/A	N/A	N/A	N/A	N/A	chr18:35291010-35291232:+	N/A	N/A	N/A	N/A	N/A	N/A	N/A	N/A
ZNF273	1.4224e-05	N/A	N/A	N/A	N/A	chr7:64903420-64917029:+	chr7:64917030-64917118:+	N/A	N/A	N/A	N/A	71	4	2	4	2
ZNF274	2.4715e-05	N/A	N/A	N/A	N/A	N/A	N/A	N/A	N/A	N/A	N/A	427	28	11	95	23
ZNF275	N/A	N/A	Y	N	N	N/A	N/A	N/A	N/A	N/A	N/A	177	13	5	32	5
ZNF276	7.2113e-20	N/A	N/A	N/A	N/A	N/A	N/A	N/A	chr16:89734039-89737720:+	N/A	N/A	N/A	N/A	N/A	N/A	N/A
ZNF277	5.1405e-13	N/A	N	N	Y	N/A	N/A	chr7:112295869-112295957:+	chr7:112206808-112286876:+	N/A	chr7:112294728-112294923	22	1	1	1	1
ZNF28	0.26298	N/A	N/A	N/A	N/A	N/A	chr19:52853872-52854107:-,chr19:52853872-52854126:-	N/A	N/A	N/A	N/A	121	7	1	111	2
ZNF280A	6.4538e-07	N/A	N/A	N/A	N/A	N/A	N/A	N/A	N/A	N/A	N/A	253	19	2	19	2
ZNF280B	0.36835	N/A	Y	N	N	N/A	N/A	chr22:22507810-22507870:-	N/A	N/A	N/A	331	27	12	28	13
ZNF280C	N/A	N/A	N/A	N/A	N/A	N/A	N/A	N/A	N/A	N/A	N/A	154	10	5	10	5
ZNF280D	0.97656	N/A	N	N	Y	chr15:56666536-56666799:-,chr15:56890168-56917064:-	chr15:56667997-56668241:-	N/A	N/A	N/A	chr15:56652758-56653598,chr15:56667996-56668240,chr15:56692023-56692181	217	13	9	60	19
ZNF281	1	N/A	N/A	N/A	N/A	N/A	N/A	N/A	N/A	N/A	N/A	109	6	3	8	5
ZNF282	0.011491	N/A	N/A	N/A	N/A	N/A	N/A	N/A	N/A	N/A	N/A	44	1	1	1	1
ZNF283	0.059304	N/A	Y	N	N	N/A	N/A	N/A	N/A	N/A	N/A	268	17	8	43	20
ZNF284	0.00015882	N/A	N/A	N/A	N/A	N/A	chr19:44063265-44063566:+	N/A	N/A	N/A	N/A	201	19	3	19	3
ZNF285	0.037931	N/A	N	N	Y	chr19:44430543-44431766:-	N/A	N/A	N/A	N/A	N/A	N/A	N/A	N/A	N/A	N/A
ZNF286A	5.1955e-08	N/A	N/A	N/A	N/A	N/A	chr17:15716059-15717313:+	chr17:15735348-15735423:+	N/A	N/A	N/A	N/A	N/A	N/A	N/A	N/A
ZNF287	0.84643	N/A	N/A	N/A	N/A	N/A	N/A	N/A	N/A	N/A	N/A	451	32	11	73	22
ZNF292	1	1	N/A	N/A	N/A	N/A	N/A	N/A	N/A	N/A	N/A	N/A	N/A	N/A	N/A	N/A	Canonical transcript not found for gene
ZNF295	N/A	N/A	N	Y	N	N/A	N/A	N/A	N/A	N/A	N/A	N/A	N/A	N/A	N/A	N/A
ZNF296	0.81651	N/A	N/A	N/A	N/A	N/A	N/A	N/A	N/A	N/A	N/A	105	6	4	15	4
ZNF3	0.10396	N/A	N/A	N/A	N/A	N/A	N/A	N/A	N/A	N/A	N/A	286	17	12	127	18
ZNF30	6.2725e-06	N/A	N	Y	N	N/A	N/A	N/A	N/A	N/A	N/A	237	16	8	38	18
ZNF300	0.0030168	N/A	N/A	N/A	N/A	N/A	N/A	N/A	N/A	N/A	N/A	421	37	9	51	10
ZNF300P1	N/A	N/A	N/A	N/A	N/A	N/A	N/A	N/A	chr5:150932295-150942217:-	N/A	N/A	N/A	N/A	N/A	N/A	N/A
ZNF302	2.1812e-05	N/A	N/A	N/A	N/A	N/A	N/A	N/A	N/A	N/A	N/A	494	37	20	66	43
ZNF304	0.0072587	N/A	N/A	N/A	N/A	N/A	N/A	N/A	N/A	N/A	N/A	173	11	7	62	19
ZNF311	0.0027825	N/A	N/A	N/A	N/A	N/A	N/A	N/A	N/A	N/A	N/A	513	28	3	28	3
ZNF316	9.2042e-06	N/A	N/A	N/A	N/A	N/A	N/A	N/A	N/A	N/A	chr7:6650229-6650331	560	46	21	70	25
ZNF317	0.0020395	N/A	Y	N	Y	N/A	chr19:9157834-9158075:+	N/A	chr19:9157395-9157833:+	N/A	N/A	288	21	16	21	16
ZNF318	0.010891	N/A	N/A	N/A	N/A	N/A	N/A	N/A	N/A	N/A	chr6:43342468-43342595	282	18	3	18	4
ZNF319	0.50749	N/A	N/A	N/A	N/A	N/A	N/A	N/A	N/A	N/A	N/A	623	46	14	50	17
ZNF32	0.021293	N/A	N	Y	N	N/A	N/A	N/A	N/A	N/A	N/A	149	12	9	17	13
ZNF320	0.42624	N/A	Y	N	N	chr19:52970843-52980891:-	N/A	chr19:52990093-52990210:-	N/A	N/A	N/A	N/A	N/A	N/A	N/A	N/A
ZNF321P	N/A	N/A	N/A	N/A	N/A	chr19:52970843-52980891:-	N/A	chr19:52990093-52990210:-	N/A	N/A	N/A	N/A	N/A	N/A	N/A	N/A
ZNF322	0.97426	N/A	Y	N	N	N/A	N/A	N/A	N/A	N/A	N/A	640	43	7	73	8
ZNF324	0.53365	N/A	N/A	N/A	N/A	N/A	N/A	N/A	N/A	N/A	N/A	110	6	4	57	12
ZNF324B	0.039471	N/A	N/A	N/A	N/A	N/A	N/A	N/A	N/A	N/A	N/A	89	7	1	82	4
ZNF326	0.36455	N/A	N/A	N/A	N/A	N/A	N/A	N/A	N/A	N/A	N/A	148	10	9	10	9
ZNF329	0.00010528	N/A	N/A	N/A	N/A	N/A	N/A	N/A	N/A	N/A	N/A	245	23	7	101	29
ZNF330	4.7977e-07	N/A	N	N	Y	chr4:141222478-141224486:+	N/A	N/A	N/A	N/A	N/A	220	18	14	27	18
ZNF331	0.42197	N/A	N/A	N/A	N/A	N/A	N/A	N/A	N/A	N/A	N/A	108	5	2	334	33
ZNF333	6.037e-16	N/A	N	N	Y	chr19:14701898-14705053:+	chr19:14701584-14701897:+	N/A	N/A	N/A	N/A	144	16	6	16	10
ZNF334	0.001658	N/A	N/A	N/A	N/A	N/A	N/A	N/A	N/A	N/A	N/A	N/A	N/A	N/A	N/A	N/A	Canonical transcript not found for gene
ZNF335	2.0988e-15	N/A	N/A	N/A	N/A	N/A	N/A	N/A	N/A	N/A	N/A	132	8	7	8	7
ZNF337	0.018877	N/A	N	Y	N	N/A	N/A	N/A	N/A	N/A	N/A	144	8	2	47	5
ZNF337-AS1	N/A	N/A	N/A	N/A	N/A	chr20:25624427-25632157:+	chr20:25634729-25634827:+	chr20:25632158-25632288:+,chr20:25645531-25645648:+,chr20:25674897-25675078:+	N/A	N/A	N/A	N/A	N/A	N/A	N/A	N/A
ZNF33A	0.055437	N/A	N/A	N/A	N/A	chr10:38054480-38064087:+	N/A	chr10:38054375-38054479:+,chr10:38054375-38054511:+	N/A	N/A	N/A	153	10	1	58	3
ZNF33B	1.9245e-06	N/A	N/A	N/A	N/A	N/A	N/A	chr10:42632295-42632439:-,chr10:42636920-42636972:-	chr10:42594697-42631928:-	N/A	N/A	141	10	1	12	2
ZNF33BP1	N/A	N/A	N/A	N/A	N/A	N/A	chr10:37825824-37825888:-	chr10:37803833-37803943:-	N/A	chr10:37759504-37759846:-,chr10:37774248-37775342:-,chr10:37775534-37776264:-,chr10:37803694-37803831:-	N/A	N/A	N/A	N/A	N/A	N/A
ZNF34	0.013988	N/A	N/A	N/A	N/A	N/A	N/A	N/A	N/A	N/A	N/A	N/A	N/A	N/A	N/A	N/A	Canonical transcript not found for gene
ZNF341	5.9594e-10	N/A	N	Y	N	N/A	N/A	chr20:33781291-33781387:+	N/A	N/A	N/A	26	2	1	27	2
ZNF343	0.00116	N/A	N	N	Y	N/A	chr20:2467192-2467315:-	N/A	N/A	N/A	N/A	271	16	10	87	31
ZNF345	0.0033111	N/A	N/A	N/A	N/A	N/A	N/A	chr19:36854450-36854594:+,chr19:36876785-36876876:+	N/A	N/A	N/A	214	14	5	141	11
ZNF346	3.1976e-07	N/A	N/A	N/A	N/A	N/A	chr5:177062058-177062151:+	chr5:177044389-177044533:+	N/A	N/A	N/A	43	3	2	3	2
ZNF347	6.0923e-10	N/A	N/A	N/A	N/A	N/A	N/A	N/A	N/A	N/A	N/A	69	4	2	56	4
ZNF35	3.4338e-07	N/A	N/A	N/A	N/A	N/A	N/A	N/A	N/A	N/A	N/A	230	14	9	19	14
ZNF350	0.56514	N/A	N	Y	N	N/A	N/A	N/A	N/A	N/A	N/A	242	15	7	65	14
ZNF354A	0.0022142	N/A	N	N	Y	N/A	chr5:178726075-178726227:-	N/A	N/A	N/A	N/A	155	7	2	29	3
ZNF354B	9.5595e-07	N/A	N/A	N/A	N/A	N/A	N/A	N/A	N/A	N/A	N/A	226	15	3	37	3
ZNF354C	0.098988	N/A	N/A	N/A	N/A	N/A	N/A	N/A	N/A	N/A	chr5:179076926-179076996	348	22	8	22	8
ZNF362	0.99805	N/A	N/A	N/A	N/A	N/A	N/A	N/A	N/A	N/A	chr1:33272503-33272552	251	14	6	15	6
ZNF365	9.0678e-05	N/A	N/A	N/A	N/A	N/A	N/A	chr10:62655367-62655631:+	N/A	N/A	N/A	N/A	N/A	N/A	N/A	N/A
ZNF366	0.20451	N/A	N	N	Y	N/A	chr5:72494223-72494293:-	N/A	N/A	N/A	N/A	174	8	1	20	2
ZNF367	0.89755	N/A	N/A	N/A	N/A	N/A	N/A	N/A	N/A	N/A	N/A	338	24	18	24	18
ZNF37A	0.37675	N/A	N/A	N/A	N/A	N/A	chr10:38267280-38267400:+	chr10:38369124-38369228:+	N/A	N/A	N/A	N/A	N/A	N/A	N/A	N/A
ZNF37BP	N/A	N/A	N/A	N/A	N/A	chr10:42550616-42551572:-	N/A	chr10:42525540-42525660:-	N/A	N/A	N/A	N/A	N/A	N/A	N/A	N/A
ZNF382	0.0050359	N/A	N/A	N/A	N/A	N/A	N/A	N/A	N/A	N/A	chr19:36609681-36609765	N/A	N/A	N/A	N/A	N/A
ZNF383	1.2836e-07	N/A	N/A	N/A	N/A	chr19:37235759-37235978:+	N/A	N/A	N/A	chr19:37235760-37235977:+	N/A	N/A	N/A	N/A	N/A	N/A
ZNF384	1	N/A	N/A	N/A	N/A	N/A	N/A	N/A	N/A	N/A	N/A	N/A	N/A	N/A	N/A	N/A	Canonical transcript not found for gene
ZNF385A	0.045342	N/A	N	N	Y	N/A	chr12:54371473-54371642:-	N/A	N/A	N/A	N/A	209	21	3	45	4
ZNF385B	0.0026569	N/A	N/A	N/A	N/A	N/A	chr2:179514085-179514246:-	chr2:179483272-179483434:-	chr2:179444967-179445549:-	chr2:179442179-179443222:-	N/A	666	35	7	127	14
ZNF385D	0.66232	N/A	N	Y	Y	N/A	chr3:21511622-21511757:-	N/A	N/A	N/A	N/A	294	19	5	46	5
ZNF391	0.27488	N/A	N/A	N/A	N/A	N/A	N/A	N/A	N/A	N/A	N/A	545	38	10	48	15
ZNF394	4.7292e-07	N/A	Y	N	N	N/A	N/A	N/A	N/A	N/A	N/A	188	20	14	54	17
ZNF395	0.83865	N/A	N/A	N/A	N/A	N/A	chr8:28483348-28483483:-	N/A	chr8:28483484-28490185:-	N/A	N/A	N/A	N/A	N/A	N/A	N/A
ZNF396	0.00094707	N/A	N/A	N/A	N/A	N/A	N/A	N/A	N/A	N/A	N/A	132	9	2	45	4
ZNF397	3.6498e-10	N/A	N/A	N/A	N/A	N/A	N/A	N/A	N/A	N/A	N/A	156	11	5	50	20
ZNF398	0.0013338	N/A	N/A	N/A	N/A	N/A	N/A	N/A	N/A	N/A	N/A	290	16	4	127	6
ZNF404	0.0029306	N/A	N/A	N/A	N/A	chr19:43900955-43901036:-	N/A	N/A	N/A	N/A	N/A	N/A	N/A	N/A	N/A	N/A
ZNF407	1	0	N/A	N/A	N/A	N/A	N/A	N/A	N/A	N/A	N/A	N/A	N/A	N/A	N/A	N/A	Canonical transcript not found for gene
ZNF408	1.6457e-07	N/A	N/A	N/A	N/A	N/A	N/A	N/A	N/A	N/A	chr11:46701809-46701901	17	1	1	1	1
ZNF41	N/A	1	N/A	N/A	N/A	N/A	N/A	N/A	N/A	N/A	N/A	N/A	N/A	N/A	N/A	N/A	Canonical transcript not found for gene
ZNF410	0.99574	N/A	N	N	Y	chr14:73852117-73858815:+	chr14:73895237-73895414:+,chr14:73896348-73896534:+,chr14:73922493-73922697:+	chr14:73879096-73879305:+	chr14:73893933-73896347:+	chr14:73877170-73880053:+	chr14:73922493-73922697	194	9	2	246	7
ZNF414	1.0504e-14	N/A	Y	N	N	N/A	N/A	N/A	N/A	N/A	N/A	121	6	3	6	4
ZNF415	0.051758	N/A	N	N	Y	N/A	N/A	N/A	N/A	N/A	N/A	104	8	1	116	5
ZNF416	N/A	N/A	N/A	N/A	N/A	N/A	N/A	N/A	N/A	N/A	N/A	207	13	4	13	4
ZNF417	0.013952	N/A	Y	N	N	N/A	chr19:57875156-57875226:-	N/A	N/A	N/A	N/A	181	18	2	47	4
ZNF418	3.1923e-11	N/A	N/A	N/A	N/A	N/A	N/A	N/A	N/A	N/A	N/A	292	23	3	86	8
ZNF419	0.0018298	N/A	N/A	N/A	N/A	N/A	N/A	N/A	N/A	N/A	N/A	186	11	5	34	8
ZNF420	2.0158e-08	N/A	Y	N	Y	N/A	chr19:37111600-37111711:+	chr19:37096031-37096115:+	N/A	N/A	N/A	262	19	11	58	24
ZNF423	1	N/A	N/A	N/A	N/A	N/A	N/A	N/A	N/A	N/A	chr16:49850022-49850096	565	25	2	88	2
ZNF426	2.5051e-05	N/A	Y	N	N	N/A	N/A	N/A	N/A	N/A	N/A	282	22	11	66	16
ZNF428	0.71091	N/A	N/A	N/A	N/A	N/A	N/A	N/A	N/A	N/A	N/A	202	19	7	19	7
ZNF429	1.1711e-14	N/A	N/A	N/A	N/A	chr19:21397423-21405128:+	N/A	N/A	N/A	N/A	N/A	170	12	5	12	7
ZNF43	7.8833e-10	N/A	Y	N	N	N/A	N/A	N/A	N/A	N/A	N/A	170	16	1	143	7
ZNF430	9.312e-07	N/A	N/A	N/A	N/A	N/A	N/A	N/A	N/A	N/A	N/A	144	9	3	11	6
ZNF431	3.9811e-07	N/A	N/A	N/A	N/A	chr19:21142134-21143550:+	N/A	N/A	N/A	N/A	N/A	144	9	4	12	5
ZNF432	0.0015139	N/A	N/A	N/A	N/A	N/A	N/A	N/A	N/A	N/A	N/A	336	15	3	44	13
ZNF433	0.0012374	N/A	N	Y	N	N/A	N/A	N/A	N/A	N/A	N/A	164	6	2	82	3
ZNF433-AS1	N/A	N/A	N/A	N/A	N/A	N/A	N/A	chr19:11990169-11990381:+,chr19:12001774-12001822:+	N/A	N/A	N/A	N/A	N/A	N/A	N/A	N/A
ZNF436	0.0092559	N/A	N	Y	N	N/A	N/A	N/A	N/A	N/A	N/A	531	45	11	62	19
ZNF436-AS1	N/A	N/A	N/A	N/A	N/A	chr1:23369514-23371138:+	N/A	N/A	chr1:23371210-23371512:+	N/A	N/A	N/A	N/A	N/A	N/A	N/A
ZNF438	2.816e-05	N/A	N	N	Y	N/A	N/A	N/A	N/A	N/A	N/A	354	17	5	120	10
ZNF439	2.7168e-12	N/A	N/A	N/A	N/A	N/A	N/A	N/A	N/A	N/A	N/A	N/A	N/A	N/A	N/A	N/A	Canonical transcript not found for gene
ZNF44	0.015529	N/A	N	N	Y	N/A	N/A	N/A	N/A	N/A	N/A	193	19	11	19	12
ZNF440	3.4283e-15	N/A	N/A	N/A	N/A	N/A	N/A	N/A	N/A	N/A	N/A	175	10	5	68	6
ZNF441	0.99463	N/A	N	N	Y	N/A	chr19:11778116-11778179:+	N/A	N/A	N/A	N/A	194	17	3	17	3
ZNF442	2.0476e-12	N/A	N/A	N/A	N/A	N/A	N/A	N/A	N/A	N/A	N/A	633	44	2	58	2
ZNF443	0.20304	N/A	N	N	Y	N/A	chr19:12550463-12550652:-,chr19:12609870-12609974:-	N/A	N/A	N/A	N/A	107	11	2	11	2
ZNF444	8.3183e-05	N/A	N/A	N/A	N/A	N/A	N/A	N/A	N/A	N/A	N/A	267	17	13	111	43
ZNF445	1	N/A	Y	N	N	N/A	N/A	N/A	N/A	N/A	N/A	348	33	17	33	17
ZNF446	2.3966e-18	N/A	N/A	N/A	N/A	N/A	N/A	N/A	N/A	N/A	N/A	193	11	1	146	7
ZNF449	N/A	N/A	N/A	N/A	N/A	N/A	N/A	N/A	N/A	N/A	N/A	140	11	5	11	5
ZNF45	0.81029	N/A	Y	N	N	N/A	N/A	N/A	N/A	N/A	N/A	1114	70	37	81	37
ZNF451	2.442e-17	N/A	N	Y	N	N/A	chr6:57090833-57090894:+,chr6:57099469-57099568:+	N/A	N/A	N/A	N/A	66	5	1	42	4
ZNF451-AS1	N/A	N/A	N/A	N/A	N/A	N/A	chr6:57115456-57115563:-	N/A	N/A	N/A	N/A	N/A	N/A	N/A	N/A	N/A
ZNF454	2.2396e-05	N/A	Y	N	N	N/A	N/A	N/A	N/A	N/A	chr5:178942918-178943060	329	26	3	36	6
ZNF460	0.91492	N/A	N	Y	N	N/A	N/A	N/A	N/A	N/A	N/A	322	22	14	35	14
ZNF460-AS1	N/A	N/A	N/A	N/A	N/A	N/A	N/A	chr19:57278116-57278182:-	N/A	N/A	N/A	N/A	N/A	N/A	N/A	N/A
ZNF461	0.01242	N/A	N	N	Y	chr19:36657751-36658335:-	chr19:36657653-36657750:-	N/A	N/A	N/A	N/A	228	12	5	19	5
ZNF462	1	3	N/A	N/A	N/A	N/A	N/A	N/A	N/A	N/A	N/A	220	8	7	8	7
ZNF467	0.000297	N/A	N/A	N/A	N/A	N/A	N/A	N/A	N/A	N/A	N/A	523	20	3	20	3
ZNF468	0.00066454	N/A	N	N	Y	N/A	chr19:52853872-52854107:-,chr19:52853872-52854126:-	N/A	N/A	N/A	N/A	121	8	3	56	7
ZNF469	0.26375	N/A	N/A	N/A	N/A	N/A	N/A	N/A	N/A	N/A	N/A	457	23	5	23	5
ZNF470	8.5359e-05	N/A	Y	N	N	N/A	N/A	N/A	N/A	N/A	N/A	729	58	17	65	18
ZNF471	0.1103	N/A	N/A	N/A	N/A	N/A	N/A	N/A	N/A	N/A	N/A	121	7	2	37	4
ZNF473	0.49897	N/A	Y	N	Y	N/A	N/A	N/A	N/A	N/A	N/A	309	23	9	61	21
ZNF474	0.30868	N/A	N/A	N/A	N/A	N/A	N/A	N/A	N/A	N/A	N/A	350	17	2	39	3
ZNF479	1.1372e-05	N/A	N/A	N/A	N/A	N/A	N/A	N/A	N/A	N/A	N/A	N/A	N/A	N/A	N/A	N/A	Canonical transcript not found for gene
ZNF48	0.0019272	N/A	N/A	N/A	N/A	N/A	N/A	N/A	N/A	N/A	N/A	482	24	7	68	18
ZNF480	0.00015491	N/A	N/A	N/A	N/A	N/A	N/A	N/A	N/A	N/A	N/A	74	3	2	10	2
ZNF483	0.90988	N/A	N/A	N/A	N/A	N/A	N/A	N/A	N/A	N/A	N/A	212	27	15	28	17
ZNF484	0.13743	N/A	N/A	N/A	N/A	N/A	N/A	N/A	N/A	N/A	N/A	179	13	4	39	4
ZNF485	0.014324	N/A	N/A	N/A	N/A	N/A	N/A	N/A	N/A	N/A	N/A	163	19	4	41	7
ZNF486	6.4492e-05	N/A	N/A	N/A	N/A	N/A	N/A	N/A	N/A	N/A	N/A	117	9	2	9	2
ZNF487	N/A	N/A	N/A	N/A	N/A	N/A	N/A	N/A	N/A	N/A	N/A	230	17	6	37	12
ZNF488	0.077506	N/A	N/A	N/A	N/A	N/A	N/A	N/A	N/A	N/A	N/A	182	18	8	53	8
ZNF490	0.035976	N/A	N	N	Y	N/A	chr19:12550463-12550652:-,chr19:12609870-12609974:-	N/A	N/A	N/A	N/A	133	13	7	22	9
ZNF491	5.3388e-05	N/A	N/A	N/A	N/A	N/A	N/A	N/A	N/A	N/A	N/A	338	30	9	36	12
ZNF493	0.00024379	N/A	N/A	N/A	N/A	chr19:21397423-21405128:+	N/A	N/A	N/A	N/A	N/A	109	9	6	21	10
ZNF496	1	N/A	Y	N	N	N/A	N/A	N/A	N/A	N/A	N/A	N/A	N/A	N/A	N/A	N/A
ZNF497	0.33506	N/A	N/A	N/A	N/A	N/A	N/A	N/A	N/A	N/A	N/A	N/A	N/A	N/A	N/A	N/A	Canonical transcript not found for gene
ZNF500	4.581e-11	N/A	N	N	Y	N/A	chr16:4726979-4727177:-,chr16:4729980-4730151:-	chr16:4724750-4724831:-,chr16:4726659-4726776:-,chr16:4726659-4726854:-	chr16:4717554-4724749:-,chr16:4726777-4726978:-,chr16:4762714-4765564:-	N/A	N/A	244	15	10	46	17
ZNF501	6.2814e-06	N/A	Y	N	N	N/A	N/A	N/A	N/A	N/A	N/A	691	49	13	60	19
ZNF502	2.2056e-06	N/A	N/A	N/A	N/A	N/A	N/A	N/A	N/A	N/A	N/A	140	11	6	35	10
ZNF503	0.00066551	N/A	N	Y	N	N/A	N/A	chr10:75280270-75280331:-	N/A	N/A	N/A	345	13	11	13	11
ZNF503-AS1	N/A	N/A	N/A	N/A	N/A	N/A	N/A	chr10:75298952-75299074:+,chr10:75358939-75359049:+	N/A	chr10:75358709-75358937:+	N/A	N/A	N/A	N/A	N/A	N/A
ZNF506	0.008692	N/A	N	N	Y	chr19:19762647-19776326:-	N/A	chr19:19761204-19761421:-,chr19:19761257-19761421:-,chr19:19761326-19761421:-	N/A	chr19:19791733-19792409:-	N/A	147	10	4	12	4
ZNF507	0.99811	N/A	N/A	N/A	N/A	N/A	N/A	N/A	N/A	N/A	N/A	270	17	10	23	11
ZNF510	7.1729e-05	N/A	N/A	N/A	N/A	N/A	N/A	N/A	N/A	N/A	N/A	189	8	4	54	17
ZNF511	2.843e-10	N/A	N/A	N/A	N/A	chr10:133310230-133311715:+	N/A	N/A	N/A	N/A	N/A	N/A	N/A	N/A	N/A	N/A
ZNF512	0.98928	N/A	N/A	N/A	N/A	N/A	N/A	N/A	N/A	N/A	N/A	71	7	1	41	2
ZNF512B	0.99998	N/A	N/A	N/A	N/A	N/A	N/A	N/A	N/A	N/A	N/A	119	4	1	4	1
ZNF513	0.51401	N/A	N/A	N/A	N/A	N/A	N/A	N/A	N/A	N/A	N/A	208	10	3	35	4
ZNF514	1.3428e-05	N/A	N/A	N/A	N/A	N/A	N/A	chr2:95104640-95104730:-	N/A	N/A	N/A	704	51	6	112	23
ZNF516	0.99995	N/A	N/A	N/A	N/A	N/A	N/A	N/A	N/A	N/A	N/A	370	24	9	31	12
ZNF518A	0.0080343	N/A	N/A	N/A	N/A	N/A	chr10:96203574-96203628:+	N/A	N/A	N/A	N/A	857	64	21	78	27
ZNF518B	0.6401	N/A	N/A	N/A	N/A	N/A	N/A	N/A	N/A	N/A	N/A	505	29	13	33	16
ZNF519	0.001014	N/A	N	N	Y	N/A	chr18:14084197-14084347:-	chr18:14080189-14080266:-	N/A	N/A	N/A	153	10	2	10	2
ZNF521	1	N/A	N/A	N/A	N/A	N/A	chr18:25224036-25224115:-	N/A	N/A	N/A	N/A	163	12	6	86	14
ZNF524	0.12762	N/A	N/A	N/A	N/A	N/A	N/A	N/A	N/A	N/A	N/A	159	7	5	23	7
ZNF525	1.4505e-05	N/A	N/A	N/A	N/A	N/A	chr19:53380722-53384056:+	chr19:53402065-53402191:+	N/A	N/A	N/A	122	5	2	19	2
ZNF526	0.1073	N/A	Y	N	N	N/A	N/A	N/A	N/A	N/A	N/A	184	15	8	36	14
ZNF527	0.41354	N/A	N	N	Y	chr19:37379237-37380276:+	chr19:37380048-37380372:+	N/A	chr19:37379247-37380047:+	N/A	N/A	169	8	4	8	5
ZNF528	0.009511	N/A	N	Y	N	N/A	N/A	N/A	N/A	N/A	N/A	445	23	9	43	13
ZNF528-AS1	N/A	N/A	N/A	N/A	N/A	chr19:52395751-52396364:-	chr19:52397195-52397267:-	N/A	chr19:52397268-52397461:-	N/A	N/A	N/A	N/A	N/A	N/A	N/A
ZNF529	2.6366e-05	N/A	N	Y	N	N/A	N/A	chr19:36587402-36587457:-	N/A	N/A	N/A	199	19	10	98	20
ZNF529-AS1	N/A	N/A	N/A	N/A	N/A	N/A	N/A	chr19:36594156-36594299:+	chr19:36594300-36594441:+	N/A	N/A	N/A	N/A	N/A	N/A	N/A
ZNF530	0.027102	N/A	N/A	N/A	N/A	N/A	chr19:57605686-57607827:+	N/A	N/A	N/A	N/A	371	24	2	35	8
ZNF532	1	N/A	N	N	Y	N/A	chr18:58931646-58931755:+,chr18:58954234-58954334:+	chr18:58934433-58934614:+	N/A	N/A	N/A	889	69	11	179	40
ZNF534	2.2087e-08	N/A	N/A	N/A	N/A	N/A	N/A	N/A	N/A	N/A	N/A	61	1	1	3	1
ZNF536	1	N/A	N/A	N/A	N/A	N/A	N/A	N/A	N/A	N/A	N/A	175	15	1	44	11
ZNF540	0.67446	N/A	N/A	N/A	N/A	N/A	chr19:37569850-37569996:+	chr19:37550862-37550991:+,chr19:37566031-37566089:+,chr19:37566440-37566484:+,chr19:37567618-37567750:+,chr19:37583483-37583834:+,chr19:37585084-37585161:+	chr19:37569997-37585338:+	N/A	N/A	292	18	9	73	21
ZNF542P	N/A	N/A	N/A	N/A	N/A	chr19:56368461-56368865:+	N/A	chr19:56369279-56369337:+,chr19:56374686-56374757:+,chr19:56374686-56374825:+	N/A	N/A	N/A	N/A	N/A	N/A	N/A	N/A
ZNF543	0.0012363	N/A	N/A	N/A	N/A	N/A	N/A	N/A	N/A	N/A	N/A	382	26	8	26	8
ZNF544	0.0027432	N/A	Y	N	Y	chr19:58280610-58285716:+	N/A	chr19:58230394-58230497:+	N/A	N/A	N/A	N/A	N/A	N/A	N/A	N/A
ZNF546	1.2402e-13	N/A	N	N	Y	N/A	N/A	N/A	N/A	N/A	N/A	232	14	1	21	3
ZNF547	0.16315	N/A	N	N	Y	N/A	chr19:57370973-57371094:+,chr19:57390722-57390845:+,chr19:57413596-57413636:+	N/A	N/A	N/A	N/A	N/A	N/A	N/A	N/A	N/A
ZNF548	0.00024138	N/A	N	N	Y	N/A	chr19:57370973-57371094:+,chr19:57390722-57390845:+,chr19:57413596-57413636:+	N/A	N/A	N/A	N/A	246	27	6	118	8
ZNF549	0.00015618	N/A	N/A	N/A	N/A	N/A	N/A	N/A	N/A	N/A	N/A	218	14	4	16	6
ZNF550	1.2108e-13	N/A	Y	N	N	N/A	N/A	N/A	N/A	N/A	N/A	N/A	N/A	N/A	N/A	N/A
ZNF551	0.052432	N/A	N/A	N/A	N/A	chr19:57754797-57756871:+,chr19:57755692-57756871:+	chr19:57753291-57754796:+,chr19:57753291-57755691:+	chr19:57685262-57685385:+	N/A	N/A	N/A	187	16	5	33	5
ZNF552	0.36597	N/A	N	N	Y	chr19:57813421-57814532:-	N/A	N/A	N/A	N/A	N/A	170	16	10	16	10
ZNF554	0.00041992	N/A	N	N	Y	N/A	chr19:2826250-2826346:+	N/A	N/A	N/A	N/A	204	12	2	12	2
ZNF555	0.0047119	N/A	N/A	N/A	N/A	N/A	N/A	N/A	N/A	N/A	N/A	98	5	1	14	1
ZNF556	0.0005081	N/A	N/A	N/A	N/A	N/A	N/A	N/A	N/A	N/A	N/A	87	6	2	6	2
ZNF557	0.00042757	N/A	N/A	N/A	N/A	N/A	N/A	N/A	N/A	N/A	N/A	242	17	12	17	12
ZNF558	0.17171	N/A	N/A	N/A	N/A	N/A	N/A	N/A	N/A	N/A	N/A	688	57	18	69	19
ZNF559	3.768e-07	N/A	N	N	Y	N/A	chr19:9333015-9333113:+,chr19:9341102-9341184:+	chr19:9330115-9330189:+,chr19:9339193-9339319:+,chr19:9364862-9364948:+	N/A	N/A	N/A	662	60	1	150	10
ZNF559-ZNF177	3.5461e-06	N/A	N/A	N/A	N/A	N/A	chr19:9333015-9333113:+,chr19:9341102-9341184:+	chr19:9330115-9330189:+,chr19:9339193-9339319:+,chr19:9364862-9364948:+	N/A	N/A	N/A	629	47	1	118	4
ZNF560	3.5202e-10	N/A	N/A	N/A	N/A	N/A	N/A	N/A	N/A	N/A	N/A	223	14	1	14	1
ZNF561	1.0725e-05	N/A	N	Y	Y	N/A	chr19:9617045-9617226:-,chr19:9617621-9617758:-,chr19:9617621-9617768:-,chr19:9620916-9620963:-	N/A	chr19:9617227-9618090:-,chr19:9620964-9621161:-	N/A	N/A	197	13	6	56	23
ZNF561-AS1	N/A	N/A	N/A	N/A	N/A	N/A	chr19:9626784-9626860:+	chr19:9627716-9627806:+	N/A	N/A	N/A	N/A	N/A	N/A	N/A	N/A
ZNF562	0.00053429	N/A	Y	N	N	N/A	chr19:9659379-9659467:-	N/A	N/A	N/A	N/A	216	17	10	57	22
ZNF563	3.1882e-06	N/A	N/A	N/A	N/A	N/A	N/A	N/A	N/A	N/A	N/A	151	14	4	27	6
ZNF564	0.20715	N/A	N/A	N/A	N/A	N/A	chr19:12550463-12550652:-,chr19:12609870-12609974:-	N/A	N/A	N/A	N/A	150	10	4	30	5
ZNF565	1.3732e-08	N/A	N/A	N/A	N/A	N/A	N/A	N/A	N/A	N/A	N/A	N/A	N/A	N/A	N/A	N/A	Canonical transcript not found for gene
ZNF566	9.1682e-08	N/A	N/A	N/A	N/A	N/A	N/A	N/A	N/A	N/A	N/A	92	4	2	40	13
ZNF567	1.842e-08	N/A	N/A	N/A	N/A	N/A	N/A	N/A	N/A	N/A	N/A	N/A	N/A	N/A	N/A	N/A	Canonical transcript not found for gene
ZNF568	0.0011896	N/A	Y	N	N	N/A	N/A	N/A	N/A	N/A	N/A	515	40	15	170	17
ZNF569	8.5778e-09	N/A	Y	N	N	N/A	N/A	N/A	N/A	N/A	N/A	565	34	9	115	30
ZNF57	0.054873	N/A	N/A	N/A	N/A	N/A	N/A	N/A	N/A	N/A	N/A	118	8	4	42	5
ZNF570	0.0025037	N/A	N	N	Y	chr19:37468045-37469476:+	N/A	N/A	N/A	N/A	N/A	N/A	N/A	N/A	N/A	N/A
ZNF571	0.083596	N/A	N	Y	N	N/A	N/A	N/A	N/A	N/A	N/A	121	11	2	85	6
ZNF571-AS1	N/A	N/A	N/A	N/A	N/A	N/A	chr19:37569850-37569996:+	chr19:37550862-37550991:+,chr19:37566031-37566089:+,chr19:37566440-37566484:+,chr19:37567618-37567750:+,chr19:37583483-37583834:+,chr19:37585084-37585161:+	chr19:37569997-37585338:+	N/A	N/A	N/A	N/A	N/A	N/A	N/A
ZNF573	8.2388e-10	N/A	N	N	Y	N/A	chr19:37740641-37740710:-	N/A	N/A	N/A	N/A	69	6	3	61	6
ZNF574	0.1758	N/A	N/A	N/A	N/A	N/A	N/A	N/A	N/A	N/A	N/A	141	7	1	77	1
ZNF575	5.491e-07	N/A	N/A	N/A	N/A	N/A	N/A	N/A	N/A	N/A	N/A	512	34	7	93	7
ZNF576	0.012695	N/A	Y	N	N	N/A	N/A	N/A	N/A	N/A	N/A	164	8	6	51	18
ZNF577	1.8445e-05	N/A	Y	N	Y	N/A	N/A	N/A	N/A	N/A	N/A	1318	85	7	118	13
ZNF578	0.001488	N/A	N/A	N/A	N/A	N/A	N/A	N/A	N/A	N/A	N/A	267	15	3	16	3
ZNF579	0.029749	N/A	N/A	N/A	N/A	N/A	N/A	N/A	N/A	N/A	N/A	56	2	1	21	2
ZNF580	0.13868	N/A	N/A	N/A	N/A	N/A	N/A	N/A	N/A	N/A	N/A	N/A	N/A	N/A	N/A	N/A	Canonical transcript not found for gene
ZNF581	0.12969	N/A	N/A	N/A	N/A	N/A	N/A	N/A	N/A	N/A	N/A	145	7	5	34	10
ZNF582	6.7827e-06	N/A	N	Y	N	N/A	N/A	N/A	N/A	N/A	N/A	406	25	6	34	10
ZNF582-AS1	N/A	N/A	N/A	N/A	N/A	chr19:56394054-56394216:+	N/A	chr19:56394217-56394441:+	N/A	chr19:56394055-56394215:+	N/A	N/A	N/A	N/A	N/A	N/A
ZNF583	0.00051056	N/A	N/A	N/A	N/A	chr19:56394054-56394216:+	N/A	chr19:56394217-56394441:+	N/A	chr19:56394055-56394215:+	N/A	210	9	6	19	11
ZNF584	0.00048369	N/A	N/A	N/A	N/A	N/A	N/A	N/A	N/A	N/A	N/A	499	25	13	41	16
ZNF585A	0.0035245	N/A	Y	N	Y	chr19:37207255-37210458:-	chr19:37150835-37150879:-,chr19:37195881-37196019:-,chr19:37198939-37199054:-,chr19:37207040-37207254:-	chr19:37199400-37199497:-	chr19:37150880-37155864:-	N/A	N/A	259	18	1	53	2
ZNF585B	0.15267	N/A	N	N	Y	chr19:37207255-37210458:-	chr19:37150835-37150879:-,chr19:37195881-37196019:-,chr19:37198939-37199054:-,chr19:37207040-37207254:-	chr19:37199400-37199497:-	chr19:37150880-37155864:-	N/A	N/A	239	17	9	52	11
ZNF586	0.0023151	N/A	N/A	N/A	N/A	N/A	N/A	N/A	N/A	N/A	N/A	167	13	8	41	10
ZNF587	0.0011253	N/A	N/A	N/A	N/A	N/A	N/A	N/A	N/A	N/A	N/A	180	18	4	42	5
ZNF587B	4.0255e-13	N/A	N/A	N/A	N/A	N/A	N/A	N/A	N/A	N/A	N/A	216	13	5	56	16
ZNF589	3.9868e-07	N/A	N	N	Y	chr3:48270970-48286245:+	chr3:48267915-48270969:+	N/A	N/A	N/A	N/A	68	7	2	8	3
ZNF592	1	0	N/A	N/A	N/A	chr15:84790873-84797868:+	N/A	N/A	N/A	N/A	N/A	331	15	10	15	10
ZNF593	1.3822e-08	N/A	N/A	N/A	N/A	N/A	N/A	N/A	N/A	N/A	N/A	76	10	2	10	2
ZNF594	0.33065	N/A	N/A	N/A	N/A	N/A	N/A	N/A	N/A	N/A	N/A	141	8	3	41	5
ZNF595	6.5639e-08	N/A	N/A	N/A	N/A	N/A	N/A	N/A	N/A	N/A	N/A	168	8	7	29	8
ZNF596	8.7118e-14	N/A	N	N	Y	chr8:243859-244618:+	N/A	N/A	N/A	N/A	N/A	311	20	1	86	7
ZNF597	0.053214	N/A	N/A	N/A	N/A	N/A	N/A	N/A	N/A	N/A	N/A	198	13	7	13	7
ZNF598	3.6612e-13	N/A	N/A	N/A	N/A	chr16:2001192-2001591:-	N/A	N/A	N/A	N/A	N/A	N/A	N/A	N/A	N/A	N/A
ZNF599	4.6386e-05	N/A	Y	N	Y	N/A	N/A	N/A	N/A	N/A	N/A	374	26	12	27	13
ZNF600	0.29297	N/A	N	N	Y	N/A	N/A	N/A	N/A	N/A	N/A	N/A	N/A	N/A	N/A	N/A
ZNF605	0.00032164	N/A	Y	N	N	chr12:132847131-132848181:-	chr12:132870724-132870783:-	chr12:132862333-132862425:-,chr12:132869619-132869798:-,chr12:132869619-132869834:-	chr12:132848224-132848640:-	N/A	N/A	349	22	6	26	9
ZNF606	0.00094629	N/A	N/A	N/A	N/A	N/A	N/A	N/A	N/A	N/A	N/A	483	21	7	63	9
ZNF607	0.18983	N/A	N	N	Y	N/A	chr19:37706382-37706583:-	N/A	N/A	N/A	N/A	567	39	17	53	17
ZNF608	1	N/A	N/A	N/A	N/A	N/A	chr5:124638782-124638823:-	chr5:124641252-124641405:-	N/A	N/A	N/A	616	38	11	110	19
ZNF609	1	N/A	N/A	N/A	N/A	N/A	N/A	N/A	N/A	N/A	N/A	128	12	7	17	10
ZNF610	2.25e-05	N/A	N/A	N/A	N/A	N/A	N/A	N/A	N/A	N/A	N/A	521	30	8	58	18
ZNF611	0.023833	N/A	Y	N	Y	chr19:52706865-52707391:-	chr19:52707392-52707538:-,chr19:52708177-52708326:-,chr19:52711207-52711304:-	N/A	N/A	N/A	N/A	265	22	11	66	15
ZNF613	0.00442	N/A	N/A	N/A	N/A	N/A	N/A	N/A	N/A	N/A	N/A	427	22	4	53	7
ZNF614	0.00046991	N/A	Y	N	Y	N/A	chr19:52017576-52017697:-	N/A	N/A	N/A	N/A	354	23	16	51	17
ZNF615	0.00042227	N/A	N/A	N/A	N/A	chr19:51994838-52000258:-	chr19:52000259-52000378:-	N/A	N/A	N/A	N/A	298	18	5	70	12
ZNF616	0.051443	N/A	N/A	N/A	N/A	N/A	N/A	N/A	N/A	N/A	N/A	283	19	10	35	13
ZNF619	0.0050314	N/A	N	N	Y	N/A	N/A	N/A	N/A	N/A	N/A	298	17	3	57	8
ZNF620	0.005947	N/A	N	N	Y	N/A	chr3:40508656-40508774:+	N/A	N/A	N/A	N/A	149	11	9	41	13
ZNF621	0.33704	N/A	Y	N	N	N/A	N/A	N/A	N/A	N/A	N/A	377	25	14	54	21
ZNF622	1.4684e-07	N/A	N/A	N/A	N/A	N/A	N/A	N/A	N/A	N/A	N/A	135	15	10	15	10
ZNF623	0.00044482	N/A	N/A	N/A	N/A	N/A	N/A	N/A	N/A	N/A	N/A	N/A	N/A	N/A	N/A	N/A	Canonical transcript not found for gene
ZNF624	1.0511e-06	N/A	N/A	N/A	N/A	N/A	N/A	N/A	N/A	N/A	N/A	N/A	N/A	N/A	N/A	N/A	Canonical transcript not found for gene
ZNF625	0.0030184	N/A	N/A	N/A	N/A	N/A	N/A	N/A	N/A	N/A	N/A	176	7	6	7	6
ZNF625-ZNF20	N/A	N/A	N/A	N/A	N/A	N/A	N/A	N/A	N/A	N/A	N/A	173	7	6	7	6
ZNF626	0.60139	N/A	N/A	N/A	N/A	N/A	N/A	N/A	N/A	N/A	N/A	125	9	5	13	8
ZNF627	0.0064168	N/A	N/A	N/A	N/A	N/A	N/A	N/A	N/A	N/A	N/A	145	7	4	52	4
ZNF628	0.0053647	N/A	N/A	N/A	N/A	N/A	N/A	N/A	N/A	N/A	N/A	268	17	8	23	8
ZNF629	1	N/A	N/A	N/A	N/A	N/A	N/A	N/A	N/A	N/A	N/A	211	11	4	11	4
ZNF630	N/A	N/A	N	Y	Y	N/A	N/A	N/A	N/A	N/A	N/A	935	64	6	93	11
ZNF638	1	N/A	N/A	N/A	N/A	N/A	N/A	N/A	N/A	N/A	N/A	296	24	12	122	21
ZNF639	0.014457	N/A	Y	N	N	N/A	N/A	N/A	N/A	N/A	N/A	343	14	13	60	35
ZNF641	0.001166	N/A	N/A	N/A	N/A	N/A	N/A	N/A	N/A	N/A	N/A	N/A	N/A	N/A	N/A	N/A	Canonical transcript not found for gene
ZNF644	0.85001	N/A	N/A	N/A	N/A	N/A	N/A	N/A	N/A	N/A	N/A	63	7	6	47	18
ZNF646	0.010569	N/A	N/A	N/A	N/A	N/A	N/A	N/A	N/A	N/A	N/A	289	24	9	71	20
ZNF648	0.043016	N/A	N/A	N/A	N/A	N/A	N/A	N/A	N/A	N/A	N/A	208	17	1	17	1
ZNF649	0.39933	N/A	N	Y	N	N/A	N/A	N/A	N/A	N/A	N/A	291	12	7	51	9
ZNF652	0.99472	N/A	Y	N	N	chr17:49312846-49317365:-	chr17:49322385-49322508:-	N/A	N/A	chr17:49291697-49298104:-	N/A	466	28	8	44	10
ZNF653	1.2591e-09	N/A	N	N	Y	N/A	chr19:11500678-11500815:-,chr19:11510617-11510660:-,chr19:11513056-11513284:-	N/A	chr19:11513285-11513803:-	N/A	N/A	53	4	1	4	1
ZNF655	0.78237	N/A	N	N	Y	N/A	chr7:99563188-99563266:+,chr7:99563194-99563266:+,chr7:99571260-99571379:+	N/A	chr7:99561974-99562343:+	chr7:99561975-99562342:+	chr7:99563863-99564055	173	11	8	53	36
ZNF658	2.8429e-11	N/A	N	N	Y	N/A	N/A	N/A	N/A	N/A	N/A	N/A	N/A	N/A	N/A	N/A
ZNF660	2.1343e-08	N/A	N/A	N/A	N/A	N/A	N/A	chr3:44567912-44568003:+	N/A	N/A	N/A	333	23	4	43	6
ZNF660-ZNF197	N/A	N/A	N/A	N/A	N/A	N/A	N/A	chr3:44567912-44568003:+	N/A	N/A	N/A	N/A	N/A	N/A	N/A	N/A
ZNF662	8.8443e-08	N/A	N/A	N/A	N/A	N/A	N/A	N/A	N/A	N/A	N/A	N/A	N/A	N/A	N/A	N/A	Canonical transcript not found for gene
ZNF664	0.025854	N/A	Y	N	N	N/A	N/A	N/A	N/A	N/A	N/A	1029	60	43	124	69
ZNF665	0.0019336	N/A	N/A	N/A	N/A	N/A	N/A	N/A	N/A	N/A	N/A	92	3	1	20	2
ZNF667	0.0039845	N/A	N	Y	Y	N/A	N/A	N/A	N/A	N/A	N/A	735	55	4	142	7
ZNF667-AS1	N/A	N/A	N/A	N/A	N/A	chr19:56478277-56494162:+,chr19:56478382-56494162:+	N/A	chr19:56491577-56491766:+	N/A	N/A	N/A	N/A	N/A	N/A	N/A	N/A
ZNF668	0.99608	N/A	N/A	N/A	N/A	N/A	N/A	N/A	N/A	N/A	N/A	604	35	14	120	28
ZNF669	0.043183	N/A	N/A	N/A	N/A	N/A	N/A	N/A	N/A	N/A	N/A	169	13	8	14	10
ZNF670	0.025141	N/A	Y	N	N	chr1:246967793-246988120:-	chr1:246996021-246996181:-	chr1:246979840-246980004:-	N/A	N/A	N/A	215	15	4	15	4
ZNF670-ZNF695	N/A	N/A	N/A	N/A	N/A	chr1:246967793-246988120:-	chr1:246996021-246996181:-	chr1:246979840-246980004:-	N/A	N/A	N/A	140	9	5	15	7
ZNF671	7.3313e-09	N/A	N	N	Y	chr19:57723341-57726907:-	chr19:57726908-57727025:-	N/A	N/A	N/A	N/A	96	11	2	11	2
ZNF672	N/A	N/A	Y	N	N	N/A	N/A	N/A	N/A	N/A	N/A	802	50	34	97	47
ZNF674	N/A	0	N	Y	N	N/A	N/A	N/A	N/A	N/A	N/A	N/A	N/A	N/A	N/A	N/A
ZNF675	7.0742e-08	N/A	N	N	Y	N/A	chr19:23656722-23656822:-	N/A	N/A	N/A	N/A	179	12	2	28	5
ZNF677	0.070982	N/A	Y	N	N	N/A	N/A	N/A	N/A	N/A	N/A	151	8	4	23	12
ZNF678	0.0042931	N/A	Y	N	N	N/A	N/A	N/A	N/A	N/A	N/A	332	28	8	36	8
ZNF680	0.28186	N/A	N/A	N/A	N/A	N/A	N/A	N/A	N/A	N/A	N/A	117	9	4	9	4
ZNF681	4.1168e-08	N/A	N/A	N/A	N/A	N/A	N/A	N/A	N/A	N/A	N/A	142	7	2	11	2
ZNF682	1.1487e-09	N/A	N	N	Y	N/A	N/A	N/A	chr19:20015843-20023003:-	N/A	N/A	160	9	2	58	4
ZNF684	0.00047144	N/A	N/A	N/A	N/A	N/A	N/A	N/A	N/A	N/A	N/A	175	15	10	25	17
ZNF687	1	N/A	N	Y	N	N/A	N/A	N/A	N/A	N/A	N/A	N/A	N/A	N/A	N/A	N/A
ZNF687-AS1	N/A	N/A	N/A	N/A	N/A	chr1:151280259-151281542:-	N/A	N/A	N/A	N/A	N/A	N/A	N/A	N/A	N/A	N/A
ZNF688	1.2607e-05	N/A	N/A	N/A	N/A	N/A	N/A	N/A	N/A	N/A	N/A	1105	58	4	62	6
ZNF689	0.29599	N/A	Y	N	N	N/A	chr16:30610588-30610782:-	N/A	N/A	N/A	N/A	348	13	6	13	6
ZNF69	2.3749e-06	N/A	N/A	N/A	N/A	N/A	N/A	N/A	N/A	N/A	N/A	142	11	2	11	2
ZNF691	0.15309	N/A	N/A	N/A	N/A	N/A	N/A	N/A	N/A	N/A	N/A	262	20	8	51	11
ZNF692	3.1549e-13	N/A	N	N	Y	chr1:248855947-248856372:-	chr1:248850863-248850947:-,chr1:248856373-248856422:-,chr1:248857828-248857859:-,chr1:248857828-248858017:-	N/A	chr1:248857437-248857827:-,chr1:248858018-248858130:-,chr1:248858066-248858130:-	N/A	N/A	167	11	1	66	5
ZNF695	0.00012367	N/A	N/A	N/A	N/A	chr1:246967793-246988120:-	chr1:246996021-246996181:-	chr1:246979840-246980004:-	N/A	N/A	N/A	149	14	7	16	8
ZNF696	9.3257e-10	N/A	N/A	N/A	N/A	N/A	N/A	N/A	N/A	N/A	N/A	381	30	6	95	15
ZNF697	8.0646e-10	N/A	N/A	N/A	N/A	N/A	N/A	N/A	N/A	N/A	N/A	613	37	8	37	8
ZNF699	8.0179e-08	N/A	N/A	N/A	N/A	N/A	N/A	N/A	N/A	N/A	N/A	494	32	10	32	10
ZNF7	0.00051103	N/A	N/A	N/A	N/A	N/A	N/A	N/A	N/A	N/A	N/A	191	5	3	41	10
ZNF70	0.053053	N/A	N/A	N/A	N/A	N/A	N/A	N/A	N/A	N/A	N/A	481	34	9	34	9
ZNF700	1.6888e-06	N/A	N/A	N/A	N/A	N/A	chr19:11961661-11961758:+	N/A	N/A	N/A	N/A	104	8	2	39	4
ZNF702P	N/A	N/A	N/A	N/A	N/A	chr19:52970843-52980891:-	N/A	chr19:52990093-52990210:-	N/A	N/A	N/A	N/A	N/A	N/A	N/A	N/A
ZNF703	2.9331e-07	N/A	N/A	N/A	N/A	N/A	N/A	N/A	N/A	N/A	N/A	198	9	7	9	7
ZNF704	0.99983	N/A	N/A	N/A	N/A	N/A	N/A	N/A	N/A	N/A	N/A	232	13	2	20	5
ZNF705A	0.028732	N/A	N/A	N/A	N/A	chr12:8090300-8092675:+,chr12:8090300-8092871:+	chr12:8187732-8188225:+,chr12:8193520-8193655:+	chr12:8091769-8091850:+,chr12:8091769-8092784:+,chr12:8091840-8091850:+,chr12:8091840-8092784:+,chr12:8195277-8195412:+	chr12:8090300-8092675:+,chr12:8090300-8092871:+,chr12:8193656-8194202:+,chr12:8194482-8194712:+	chr12:8090301-8092674:+,chr12:8090301-8092870:+	N/A	N/A	N/A	N/A	N/A	N/A
ZNF706	0.24214	N/A	N	N	Y	N/A	chr8:101199195-101199239:-	N/A	N/A	N/A	N/A	241	17	9	236	43
ZNF707	0.024677	N/A	N	N	Y	N/A	chr8:143687381-143687478:+,chr8:143692001-143692107:+	N/A	chr8:143691233-143691596:+	N/A	N/A	214	20	7	139	14
ZNF708	2.4274e-15	N/A	N	N	Y	N/A	N/A	N/A	N/A	N/A	N/A	198	14	6	37	10
ZNF709	4.2594e-07	N/A	N/A	N/A	N/A	N/A	chr19:12550463-12550652:-,chr19:12609870-12609974:-	N/A	N/A	N/A	N/A	159	10	2	10	2
ZNF71	N/A	N/A	N/A	N/A	N/A	N/A	N/A	N/A	N/A	N/A	N/A	217	16	7	35	7
ZNF710	0.99993	N/A	Y	Y	N	N/A	N/A	N/A	N/A	N/A	N/A	319	8	3	13	4
ZNF711	N/A	1	N/A	N/A	N/A	N/A	N/A	N/A	N/A	N/A	N/A	N/A	N/A	N/A	N/A	N/A	Canonical transcript not found for gene
ZNF713	8.7564e-08	N/A	N	N	Y	N/A	chr7:55918042-55918297:+,chr7:55979763-55979886:+,chr7:55991828-55991884:+	N/A	chr7:55978396-55979759:+	N/A	N/A	807	45	12	47	13
ZNF714	5.7929e-07	N/A	N/A	N/A	N/A	N/A	chr19:21116807-21118885:+	N/A	N/A	N/A	N/A	322	28	7	60	13
ZNF716	0.00047	N/A	N/A	N/A	N/A	N/A	N/A	N/A	N/A	N/A	N/A	112	11	1	11	1
ZNF717	0.014822	N/A	N/A	N/A	N/A	N/A	N/A	N/A	N/A	N/A	N/A	168	14	7	68	12
ZNF718	0.062122	N/A	N	N	Y	N/A	N/A	N/A	N/A	N/A	N/A	170	9	7	76	16
ZNF720	0.0036052	N/A	Y	N	Y	chr16:31713449-31722625:+	chr16:31733511-31733627:+	N/A	N/A	N/A	N/A	199	10	8	10	8
ZNF721	0.042887	N/A	Y	N	N	N/A	chr4:437446-437511:-	N/A	chr4:426974-472574:-	N/A	N/A	N/A	N/A	N/A	N/A	N/A
ZNF723	N/A	N/A	N/A	N/A	N/A	N/A	N/A	N/A	N/A	N/A	N/A	89	7	1	7	1
ZNF724	0.51811	N/A	N/A	N/A	N/A	N/A	N/A	chr19:23270218-23270292:-,chr19:23272619-23272723:-	N/A	N/A	N/A	118	9	6	30	8
ZNF726	1.2447e-05	N/A	N/A	N/A	N/A	N/A	N/A	N/A	N/A	N/A	N/A	109	7	1	8	1
ZNF728	1.2701e-05	N/A	N/A	N/A	N/A	N/A	N/A	N/A	N/A	N/A	N/A	146	11	1	11	1
ZNF729	5.8939e-07	N/A	N/A	N/A	N/A	N/A	N/A	N/A	N/A	N/A	N/A	85	5	1	5	1
ZNF730	0.00061925	N/A	N/A	N/A	N/A	N/A	N/A	N/A	N/A	N/A	N/A	149	14	1	35	3
ZNF732	7.9139e-06	N/A	N/A	N/A	N/A	N/A	N/A	N/A	N/A	N/A	N/A	164	10	3	10	3
ZNF736	0.017717	N/A	N/A	N/A	N/A	N/A	N/A	N/A	N/A	N/A	N/A	190	11	7	39	11
ZNF737	3.1131e-05	N/A	N/A	N/A	N/A	N/A	N/A	N/A	N/A	N/A	N/A	141	14	3	25	4
ZNF738	N/A	N/A	N/A	N/A	N/A	N/A	N/A	N/A	N/A	N/A	N/A	N/A	N/A	N/A	N/A	N/A	Canonical transcript not found for gene
ZNF74	0.0013126	N/A	N	N	Y	N/A	chr22:20399595-20399690:+	N/A	N/A	N/A	N/A	478	41	9	65	15
ZNF740	0.001154	N/A	Y	N	N	N/A	N/A	N/A	N/A	N/A	N/A	423	26	19	26	19
ZNF746	0.94315	N/A	N/A	N/A	N/A	N/A	N/A	N/A	N/A	N/A	N/A	271	15	11	18	14
ZNF747	6.0426e-07	N/A	Y	N	N	N/A	N/A	N/A	N/A	N/A	N/A	N/A	N/A	N/A	N/A	N/A
ZNF749	0.00064122	N/A	Y	N	N	N/A	chr19:57370973-57371094:+,chr19:57390722-57390845:+,chr19:57413596-57413636:+	N/A	N/A	N/A	N/A	254	13	8	23	8
ZNF750	0.89161	N/A	N/A	N/A	N/A	N/A	N/A	N/A	N/A	N/A	N/A	278	17	1	32	1
ZNF75A	5.6869e-07	N/A	N/A	N/A	N/A	N/A	N/A	N/A	N/A	N/A	N/A	354	18	13	55	13
ZNF75D	N/A	N/A	N/A	N/A	N/A	N/A	N/A	N/A	N/A	N/A	N/A	2732	198	34	198	34
ZNF76	5.4027e-22	N/A	N	N	Y	N/A	N/A	N/A	chr6:35287846-35290252:+,chr6:35291738-35292539:+	N/A	N/A	203	20	9	57	25
ZNF761	5.2146e-10	N/A	N/A	N/A	N/A	N/A	chr19:53380722-53384056:+	chr19:53402065-53402191:+	N/A	N/A	N/A	N/A	N/A	N/A	N/A	N/A
ZNF763	3.8478e-10	N/A	N/A	N/A	N/A	N/A	chr19:11961661-11961758:+	N/A	N/A	N/A	N/A	169	12	1	30	1
ZNF764	0.0010812	N/A	N/A	N/A	N/A	N/A	N/A	N/A	N/A	N/A	N/A	316	15	2	15	2
ZNF765	5.449e-11	N/A	N	N	Y	N/A	chr19:53380722-53384056:+	chr19:53402065-53402191:+	N/A	N/A	N/A	N/A	N/A	N/A	N/A	N/A
ZNF765-ZNF761	5.2146e-10	N/A	N/A	N/A	N/A	N/A	chr19:53380722-53384056:+	chr19:53402065-53402191:+	N/A	N/A	N/A	N/A	N/A	N/A	N/A	N/A
ZNF766	1.8065e-05	N/A	N/A	N/A	N/A	N/A	N/A	N/A	N/A	N/A	N/A	27	3	2	56	3
ZNF767P	N/A	N/A	N/A	N/A	N/A	N/A	N/A	chr7:149558608-149558839:-,chr7:149563520-149563603:-,chr7:149621046-149621172:-	chr7:149553017-149558607:-	chr7:149547778-149549191:-	N/A	N/A	N/A	N/A	N/A	N/A
ZNF768	0.98224	N/A	N/A	N/A	N/A	N/A	N/A	N/A	N/A	N/A	N/A	153	6	4	13	4
ZNF77	2.8173e-06	N/A	N/A	N/A	N/A	N/A	N/A	N/A	N/A	N/A	N/A	131	8	4	8	4
ZNF770	0.99973	N/A	Y	N	N	N/A	N/A	N/A	N/A	N/A	N/A	345	24	19	28	23
ZNF771	0.00058948	N/A	N/A	N/A	N/A	N/A	N/A	N/A	N/A	N/A	N/A	68	4	1	17	7
ZNF772	0.015218	N/A	Y	N	Y	chr19:57475787-57476379:-	chr19:57476380-57476672:-	N/A	N/A	N/A	N/A	223	17	9	35	10
ZNF773	2.3723e-05	N/A	N/A	N/A	N/A	N/A	N/A	N/A	N/A	N/A	N/A	143	9	4	12	7
ZNF774	0.00024975	N/A	N	N	Y	N/A	chr15:90355351-90355416:+	N/A	N/A	N/A	N/A	147	13	8	16	10
ZNF775	0.086331	N/A	N/A	N/A	N/A	chr7:150369014-150369670:+	chr7:150370714-150370884:+,chr7:150370760-150370884:+	N/A	chr7:150370885-150371230:+	N/A	N/A	112	6	6	18	8
ZNF776	0.20476	N/A	N/A	N/A	N/A	chr19:57754797-57756871:+,chr19:57755692-57756871:+	chr19:57753291-57754796:+,chr19:57753291-57755691:+	chr19:57685262-57685385:+	N/A	N/A	N/A	244	22	12	22	12
ZNF777	1	N/A	N/A	N/A	N/A	N/A	N/A	N/A	N/A	N/A	chr7:149459667-149459721	263	16	4	16	4
ZNF778	1.3436e-12	N/A	Y	N	N	N/A	N/A	chr16:89223157-89223283:+	N/A	N/A	N/A	339	20	14	44	18
ZNF780A	5.1525e-09	N/A	Y	N	N	N/A	N/A	N/A	N/A	N/A	N/A	N/A	N/A	N/A	N/A	N/A
ZNF780B	2.2852e-11	N/A	N/A	N/A	N/A	N/A	N/A	N/A	N/A	N/A	N/A	88	4	1	68	7
ZNF781	N/A	N/A	N/A	N/A	N/A	N/A	chr19:37706382-37706583:-	N/A	N/A	N/A	N/A	N/A	N/A	N/A	N/A	N/A
ZNF782	0.0077394	N/A	N/A	N/A	N/A	N/A	N/A	N/A	N/A	N/A	N/A	688	47	15	89	25
ZNF783	8.0312e-08	N/A	N	N	Y	chr7:149285497-149287564:+,chr7:149290039-149292210:+,chr7:149295184-149297050:+	chr7:149278136-149278248:+,chr7:149289938-149290038:+	chr7:149288621-149288691:+,chr7:149291556-149291745:+	chr7:149287777-149288430:+	N/A	N/A	138	5	1	7	2
ZNF785	2.5433e-07	N/A	N/A	N/A	N/A	N/A	N/A	N/A	N/A	N/A	N/A	86	4	3	8	4
ZNF786	2.7403e-18	N/A	N/A	N/A	N/A	N/A	N/A	N/A	N/A	N/A	N/A	78	4	1	22	1
ZNF787	0.0021959	N/A	N/A	N/A	N/A	N/A	N/A	N/A	N/A	N/A	N/A	134	6	4	24	4
ZNF789	0.0030514	N/A	N	N	Y	N/A	chr7:99483739-99483853:+	N/A	N/A	N/A	N/A	221	12	3	29	3
ZNF79	0.00054665	N/A	N/A	N/A	N/A	N/A	N/A	N/A	N/A	N/A	N/A	406	31	15	97	18
ZNF790	0.014018	N/A	N	Y	N	N/A	N/A	N/A	N/A	N/A	N/A	124	6	4	78	23
ZNF790-AS1	N/A	N/A	N/A	N/A	N/A	N/A	N/A	chr19:36801203-36801240:+,chr19:36825380-36825522:+	N/A	N/A	N/A	N/A	N/A	N/A	N/A	N/A
ZNF791	0.42437	N/A	N	N	Y	N/A	chr19:12612226-12612316:+,chr19:12612226-12612365:+	N/A	N/A	N/A	N/A	160	17	13	33	14
ZNF792	1.0976e-05	N/A	N/A	N/A	N/A	N/A	N/A	N/A	N/A	N/A	N/A	567	40	7	76	7
ZNF793	0.31543	N/A	N	Y	Y	N/A	N/A	N/A	N/A	N/A	N/A	442	34	13	135	30
ZNF793-AS1	N/A	N/A	N/A	N/A	N/A	chr19:37497593-37505845:-	N/A	N/A	N/A	N/A	N/A	N/A	N/A	N/A	N/A	N/A
ZNF799	8.7456e-08	N/A	N/A	N/A	N/A	N/A	chr19:12550463-12550652:-,chr19:12609870-12609974:-	N/A	N/A	N/A	N/A	201	13	3	61	4
ZNF8	0.0025862	N/A	Y	N	N	chr19:58280610-58285716:+	N/A	chr19:58230394-58230497:+	N/A	N/A	N/A	127	10	6	10	6
ZNF8-ERVK3-1	N/A	N/A	N/A	N/A	N/A	chr19:58280610-58285716:+	N/A	chr19:58230394-58230497:+	N/A	N/A	N/A	N/A	N/A	N/A	N/A	N/A
ZNF800	0.99999	N/A	N/A	N/A	N/A	N/A	N/A	N/A	N/A	N/A	N/A	707	35	25	55	44
ZNF804A	0.99528	N/A	N/A	N/A	N/A	N/A	N/A	N/A	N/A	N/A	N/A	431	24	6	33	6
ZNF804B	6.3087e-20	N/A	N/A	N/A	N/A	N/A	N/A	N/A	N/A	N/A	N/A	277	22	1	29	1
ZNF805	0.00081696	N/A	N/A	N/A	N/A	N/A	N/A	N/A	N/A	N/A	N/A	260	10	3	27	3
ZNF807	N/A	N/A	N/A	N/A	N/A	N/A	N/A	N/A	chr19:34545010-34545265:-	N/A	N/A	N/A	N/A	N/A	N/A	N/A
ZNF808	0.07278	N/A	Y	N	N	N/A	N/A	N/A	N/A	N/A	N/A	165	13	6	39	13
ZNF81	N/A	0	Y	N	N	N/A	N/A	N/A	N/A	N/A	N/A	249	16	10	38	24
ZNF812P	N/A	N/A	N/A	N/A	N/A	N/A	N/A	chr19:9694779-9694867:-,chr19:9700001-9700086:-	N/A	N/A	N/A	N/A	N/A	N/A	N/A	N/A
ZNF814	0.0013807	N/A	N/A	N/A	N/A	N/A	chr19:57875156-57875226:-	N/A	N/A	N/A	N/A	235	22	9	25	9
ZNF815P	N/A	N/A	N/A	N/A	N/A	N/A	N/A	chr7:5831181-5831283:+,chr7:5839070-5839204:+	N/A	N/A	N/A	N/A	N/A	N/A	N/A	N/A
ZNF816	1.356e-05	N/A	N/A	N/A	N/A	chr19:52970843-52980891:-	N/A	chr19:52990093-52990210:-	N/A	N/A	N/A	171	14	6	43	12
ZNF816-ZNF321P	0.0017242	N/A	N/A	N/A	N/A	chr19:52970843-52980891:-	N/A	chr19:52990093-52990210:-	N/A	N/A	N/A	122	9	2	9	2
ZNF821	0.94227	N/A	N/A	N/A	N/A	chr16:71864243-71867892:-	N/A	N/A	N/A	N/A	N/A	415	23	17	100	47
ZNF823	0.39841	N/A	N/A	N/A	N/A	N/A	N/A	N/A	N/A	N/A	N/A	127	13	1	52	1
ZNF826P	N/A	N/A	N/A	N/A	N/A	N/A	N/A	chr19:20406009-20406132:-	chr19:20409025-20424785:-	N/A	N/A	N/A	N/A	N/A	N/A	N/A
ZNF827	1	N/A	N/A	N/A	N/A	N/A	N/A	N/A	N/A	N/A	N/A	416	14	9	14	10
ZNF829	2.4444e-07	N/A	N/A	N/A	N/A	N/A	N/A	N/A	N/A	N/A	N/A	365	28	2	33	4
ZNF83	0.303	N/A	N	N	Y	N/A	chr19:52618628-52618765:-	N/A	N/A	N/A	N/A	401	24	4	297	20
ZNF833P	N/A	N/A	N/A	N/A	N/A	N/A	N/A	chr19:11684114-11684165:+	N/A	N/A	N/A	N/A	N/A	N/A	N/A	N/A
ZNF835	0.32907	N/A	N/A	N/A	N/A	N/A	N/A	N/A	N/A	N/A	N/A	229	10	2	11	2
ZNF836	0.0010335	N/A	N/A	N/A	N/A	N/A	N/A	N/A	N/A	N/A	N/A	N/A	N/A	N/A	N/A	N/A	Canonical transcript not found for gene
ZNF837	N/A	N/A	N/A	N/A	N/A	N/A	N/A	N/A	N/A	N/A	N/A	229	16	4	29	6
ZNF839	1.8777e-09	N/A	N	N	Y	N/A	N/A	N/A	N/A	N/A	N/A	N/A	N/A	N/A	N/A	N/A
ZNF84	0.0009585	N/A	N/A	N/A	N/A	N/A	N/A	N/A	N/A	N/A	N/A	346	16	9	105	33
ZNF841	0.00033621	N/A	N/A	N/A	N/A	N/A	N/A	N/A	N/A	N/A	N/A	450	22	11	47	13
ZNF843	0.15339	N/A	N/A	N/A	N/A	N/A	N/A	N/A	N/A	N/A	N/A	489	34	6	50	8
ZNF844	0.0010527	N/A	N/A	N/A	N/A	N/A	N/A	N/A	N/A	N/A	N/A	143	13	7	32	7
ZNF845	1.2713e-15	N/A	N/A	N/A	N/A	N/A	N/A	N/A	N/A	N/A	N/A	117	5	2	16	5
ZNF846	0.0003815	N/A	N/A	N/A	N/A	N/A	N/A	N/A	N/A	N/A	N/A	414	27	11	109	18
ZNF85	1.2631e-12	N/A	N/A	N/A	N/A	N/A	N/A	N/A	N/A	N/A	N/A	150	17	1	58	1
ZNF850	0.16008	N/A	Y	N	N	N/A	N/A	N/A	N/A	N/A	N/A	152	10	4	13	5
ZNF852	1.4207e-08	N/A	N/A	N/A	N/A	N/A	N/A	N/A	N/A	N/A	N/A	161	10	6	10	6
ZNF853	7.7329e-13	N/A	N/A	N/A	N/A	N/A	N/A	N/A	N/A	N/A	N/A	565	26	10	26	10
ZNF860	0.29275	N/A	N/A	N/A	N/A	N/A	N/A	N/A	N/A	N/A	N/A	573	33	4	33	4
ZNF862	2.343e-11	N/A	N/A	N/A	N/A	N/A	N/A	N/A	N/A	N/A	N/A	237	12	2	27	2
ZNF865	0.63395	N/A	N/A	N/A	N/A	N/A	N/A	N/A	N/A	N/A	N/A	354	8	2	8	2
ZNF875	5.587e-05	N/A	N	N	Y	N/A	N/A	N/A	N/A	N/A	N/A	173	9	1	284	31
ZNF879	5.6323e-09	N/A	N/A	N/A	N/A	N/A	N/A	N/A	N/A	N/A	N/A	136	9	1	47	2
ZNF880	8.0867e-05	N/A	N/A	N/A	N/A	N/A	N/A	N/A	N/A	N/A	N/A	43	4	1	4	2
ZNF883	0.12729	N/A	N/A	N/A	N/A	N/A	N/A	N/A	N/A	N/A	N/A	N/A	N/A	N/A	N/A	N/A	Canonical transcript not found for gene
ZNF888	0.11399	N/A	N/A	N/A	N/A	chr19:52970843-52980891:-	N/A	chr19:52990093-52990210:-	N/A	N/A	N/A	290	21	6	21	6
ZNF890P	N/A	N/A	N/A	N/A	N/A	N/A	N/A	N/A	chr7:5122224-5126829:-	N/A	N/A	N/A	N/A	N/A	N/A	N/A
ZNF891	0.31325	N/A	Y	N	N	N/A	N/A	N/A	N/A	N/A	N/A	353	20	3	36	4
ZNF90	0.0062592	N/A	N	N	Y	N/A	chr19:20106948-20107085:+,chr19:20121222-20121346:+	N/A	N/A	N/A	N/A	133	13	1	13	2
ZNF91	0.037658	N/A	N/A	N/A	N/A	N/A	N/A	N/A	N/A	N/A	N/A	117	10	4	16	6
ZNF92	0.010487	N/A	N/A	N/A	N/A	N/A	N/A	N/A	N/A	N/A	N/A	199	15	8	30	9
ZNF93	1.3851e-07	N/A	N	N	Y	N/A	chr19:19926101-19926221:+	N/A	N/A	N/A	N/A	143	9	1	14	3
ZNF98	0.0012282	N/A	N/A	N/A	N/A	N/A	N/A	N/A	N/A	N/A	N/A	N/A	N/A	N/A	N/A	N/A	Canonical transcript not found for gene
ZNF99	0.011567	N/A	N/A	N/A	N/A	N/A	N/A	N/A	N/A	N/A	N/A	135	9	1	9	1
ZNFX1	0.63497	N/A	N/A	N/A	N/A	N/A	N/A	N/A	N/A	N/A	N/A	85	4	4	33	10
ZNHIT1	5.7016e-07	N/A	N/A	N/A	N/A	N/A	N/A	N/A	N/A	N/A	N/A	31	4	2	4	2
ZNHIT2	2.0059e-11	N/A	N/A	N/A	N/A	N/A	N/A	N/A	N/A	N/A	N/A	48	3	2	3	2
ZNHIT3	4.6604e-11	N/A	N	N	Y	N/A	N/A	chr17:36486935-36486966:+	chr17:36486786-36492817:+,chr17:36486967-36492817:+	N/A	N/A	N/A	N/A	N/A	N/A	N/A
ZNHIT6	0.00029065	N/A	N/A	N/A	N/A	N/A	N/A	N/A	N/A	N/A	chr1:85659537-85659735,chr1:85659802-85659992	149	12	4	12	4
ZNRD1	N/A	N/A	N/A	N/A	N/A	N/A	N/A	chr6:30061917-30062017:+	N/A	N/A	N/A	260	13	8	20	10
ZNRD1ASP	N/A	N/A	N	Y	N	chr6:30058191-30060740:-,chr6:30058191-30061078:-	N/A	chr6:30057091-30057717:-,chr6:30060741-30060995:-	N/A	chr6:30013559-30021665:-	N/A	N/A	N/A	N/A	N/A	N/A
ZNRD2	0.00018749	N/A	N	Y	N	N/A	N/A	N/A	N/A	N/A	N/A	15	2	1	22	1
ZNRF1	0.9673	N/A	Y	N	N	N/A	N/A	N/A	N/A	N/A	N/A	648	31	23	51	24
ZNRF2	0.00041914	N/A	Y	N	N	chr7:30412074-30412330:+	N/A	N/A	N/A	N/A	chr7:30350761-30350837	761	28	18	28	18
ZNRF3	0.97032	N/A	Y	Y	N	N/A	N/A	N/A	N/A	N/A	chr22:29003973-29004031	195	7	3	14	3
ZP2	2.4213e-09	N/A	N/A	N/A	N/A	N/A	N/A	N/A	N/A	N/A	N/A	N/A	N/A	N/A	N/A	N/A	Canonical transcript not found for gene
ZP3	1.1845e-05	N/A	N/A	N/A	N/A	N/A	N/A	N/A	N/A	N/A	N/A	N/A	N/A	N/A	N/A	N/A	Canonical transcript not found for gene
ZPBP	0.00012063	N/A	N	N	Y	N/A	N/A	N/A	N/A	N/A	N/A	N/A	N/A	N/A	N/A	N/A
ZPLD1	5.8538e-08	N/A	N/A	N/A	N/A	N/A	N/A	N/A	N/A	N/A	N/A	N/A	N/A	N/A	N/A	N/A	Canonical transcript not found for gene
ZPR1	7.0253e-07	N/A	N	N	Y	N/A	chr11:116787482-116787602:-	N/A	N/A	N/A	N/A	33	4	1	4	1
ZRANB1	1	N/A	N/A	N/A	N/A	N/A	N/A	N/A	N/A	N/A	chr10:124962287-124962408	371	21	2	21	2
ZRANB2	0.95847	N/A	N	Y	N	N/A	N/A	N/A	N/A	N/A	N/A	N/A	N/A	N/A	N/A	N/A
ZRANB2-AS2	N/A	N/A	N/A	N/A	N/A	N/A	chr1:71223057-71223114:+,chr1:71237130-71237195:+	chr1:71093133-71093251:+,chr1:71193675-71193728:+,chr1:71202035-71202056:+	chr1:71081414-71091663:+	N/A	N/A	N/A	N/A	N/A	N/A	N/A
ZRANB3	4.1328e-32	N/A	N/A	N/A	N/A	N/A	N/A	N/A	N/A	N/A	chr2:135391359-135391460	99	6	1	132	4
ZSCAN1	6.2606e-08	N/A	N/A	N/A	N/A	N/A	N/A	N/A	N/A	N/A	N/A	288	18	5	27	7
ZSCAN10	7.5416e-10	N/A	N/A	N/A	N/A	N/A	N/A	N/A	N/A	N/A	N/A	172	11	4	104	6
ZSCAN12	8.549e-06	N/A	N/A	N/A	N/A	chr6:28382610-28390417:-	N/A	chr6:28386155-28386236:-,chr6:28390418-28391742:-,chr6:28390596-28391742:-	chr6:28393081-28398003:-	N/A	N/A	N/A	N/A	N/A	N/A	N/A
ZSCAN16	3.9404e-06	N/A	N	Y	N	N/A	N/A	N/A	N/A	N/A	N/A	100	7	1	7	1
ZSCAN16-AS1	N/A	N/A	N/A	N/A	N/A	N/A	N/A	chr6:28125623-28125819:-	N/A	N/A	N/A	N/A	N/A	N/A	N/A	N/A
ZSCAN18	7.4622e-05	N/A	N/A	N/A	N/A	N/A	N/A	N/A	N/A	N/A	N/A	309	27	1	79	5
ZSCAN2	0.54762	N/A	N/A	N/A	N/A	N/A	N/A	N/A	N/A	N/A	N/A	235	20	10	64	20
ZSCAN20	0.83423	N/A	N/A	N/A	N/A	N/A	N/A	N/A	N/A	N/A	N/A	N/A	N/A	N/A	N/A	N/A	Canonical transcript not found for gene
ZSCAN21	1.3754e-10	N/A	N/A	N/A	N/A	N/A	N/A	N/A	N/A	N/A	N/A	164	11	3	23	4
ZSCAN22	0.064302	N/A	N/A	N/A	N/A	N/A	N/A	N/A	N/A	N/A	N/A	172	16	3	16	3
ZSCAN23	5.657e-10	N/A	N	N	Y	N/A	N/A	chr6:28435460-28435607:-	N/A	N/A	N/A	146	7	3	8	4
ZSCAN25	2.98e-09	N/A	N/A	N/A	N/A	N/A	N/A	N/A	N/A	N/A	N/A	329	20	15	26	16
ZSCAN26	1.0644e-11	N/A	N/A	N/A	N/A	N/A	N/A	N/A	N/A	N/A	N/A	270	14	3	29	5
ZSCAN29	1.079e-14	N/A	N/A	N/A	N/A	N/A	N/A	N/A	N/A	N/A	N/A	N/A	N/A	N/A	N/A	N/A	Canonical transcript not found for gene
ZSCAN30	1.0034e-10	N/A	N/A	N/A	N/A	N/A	N/A	N/A	N/A	N/A	N/A	249	17	6	48	19
ZSCAN31	0.0019281	N/A	N/A	N/A	N/A	N/A	N/A	N/A	N/A	N/A	N/A	N/A	N/A	N/A	N/A	N/A	Canonical transcript not found for gene
ZSCAN32	3.1413e-20	N/A	Y	N	N	N/A	N/A	N/A	N/A	N/A	N/A	247	21	15	137	19
ZSCAN5A	0.020616	N/A	N/A	N/A	N/A	N/A	N/A	N/A	N/A	N/A	N/A	N/A	N/A	N/A	N/A	N/A	Canonical transcript not found for gene
ZSCAN9	3.3032e-06	N/A	N/A	N/A	N/A	N/A	N/A	N/A	N/A	N/A	N/A	148	5	1	34	2
ZSWIM1	1.3452e-06	N/A	N/A	N/A	N/A	N/A	N/A	N/A	N/A	N/A	N/A	95	9	5	9	5
ZSWIM2	8.1779e-08	N/A	N	N	Y	N/A	N/A	N/A	N/A	N/A	N/A	N/A	N/A	N/A	N/A	N/A
ZSWIM3	0.00034391	N/A	N/A	N/A	N/A	N/A	chr20:45872671-45872825:+	N/A	N/A	N/A	N/A	212	14	5	14	5
ZSWIM4	8.3186e-14	N/A	N/A	N/A	N/A	N/A	N/A	N/A	N/A	N/A	N/A	N/A	N/A	N/A	N/A	N/A	Canonical transcript not found for gene
ZSWIM5	0.00040742	N/A	N/A	N/A	N/A	N/A	N/A	N/A	N/A	N/A	N/A	255	8	2	8	2
ZSWIM6	1	N/A	N/A	N/A	N/A	N/A	N/A	N/A	N/A	N/A	chr5:61525015-61525146	N/A	N/A	N/A	N/A	N/A
ZSWIM7	5.3157e-05	N/A	N/A	N/A	N/A	chr17:15993779-15999502:-,chr17:15993779-15999505:-	chr17:15981040-15981144:-,chr17:15986800-15986886:-,chr17:15986800-15986892:-,chr17:15990865-15991104:-	chr17:15977579-15977913:-,chr17:15993757-15993778:-	chr17:15977093-15978043:-,chr17:15986887-15987265:-	chr17:15977094-15978042:-,chr17:15977702-15977798:-	N/A	110	5	2	11	3
ZSWIM8	1	N/A	N	Y	N	chr10:73793699-73793864:+	N/A	N/A	chr10:73797606-73797935:+	N/A	chr10:73796465-73796564	297	10	4	10	4
ZSWIM9	0.026841	N/A	N/A	N/A	N/A	N/A	N/A	N/A	N/A	N/A	chr19:48176374-48176411	44	4	1	4	1
ZUP1	5.0857e-13	N/A	N/A	N/A	N/A	chr6:116647611-116651576:-	chr6:116660233-116660369:-	chr6:116651572-116651640:-,chr6:116651572-116651737:-,chr6:116651577-116651737:-	chr6:116651641-116652003:-	N/A	N/A	216	17	10	20	11
ZW10	1.7299e-08	N/A	N	N	Y	N/A	N/A	N/A	chr11:113736774-113737571:-	N/A	N/A	N/A	N/A	N/A	N/A	N/A
ZWILCH	1.815e-11	1	N/A	N/A	N/A	N/A	N/A	N/A	N/A	N/A	chr15:66533098-66533111	13	1	1	62	7
ZWINT	4.9812e-14	N/A	N	N	Y	N/A	N/A	N/A	N/A	N/A	N/A	N/A	N/A	N/A	N/A	N/A
ZXDC	1.9783e-11	N/A	N/A	N/A	N/A	N/A	N/A	N/A	N/A	N/A	N/A	26	2	2	2	2
ZYG11A	7.3675e-14	N/A	N/A	N/A	N/A	N/A	N/A	N/A	N/A	N/A	N/A	124	10	1	66	1
ZYG11B	0.66224	N/A	N/A	N/A	N/A	N/A	N/A	N/A	N/A	N/A	N/A	201	13	8	13	8
ZYX	1.5909e-08	N/A	N/A	N/A	N/A	N/A	chr7:143387762-143387787:+	chr7:143384090-143384245:+	N/A	N/A	N/A	N/A	N/A	N/A	N/A	N/A
ZZEF1	3.2959e-09	N/A	N	N	Y	N/A	chr17:4016633-4016774:-,chr17:4071339-4071446:-	chr17:4056216-4056345:-	N/A	N/A	chr17:4071338-4071445	135	5	3	5	3
ZZZ3	1	N/A	Y	N	N	N/A	N/A	N/A	N/A	N/A	N/A	N/A	N/A	N/A	N/A	N/A
